# *CDH13* is associated with cellular viability after exposure to ionizing radiation using genome-wide screening

**DOI:** 10.64898/2026.06.12.26355511

**Authors:** Hannah-Lena Schmidt, Olena Ohlei, Sarah Herwest, Bastian Salewsky, Lars Bertram, Ilja Demuth

## Abstract

**Background:** It is well known that genetic variants contribute to cellular sensitivity to chemotherapeutic agents and ionizing radiation (IR). The aim of this study was to identify single nucleotide polymorphisms (SNPs) and genes associated with the spectrum of normal cellular sensitivity of lymphoblastoid cell lines (LCLs) towards ionizing radiation and mitomycin C (MMC).

**Methods:** In a first step, we determined the viability of LCLs established from male participants of the Berlin Aging Study II (BASE-II) aged ≥62 years following treatments with increasing doses of IR (n=137 cell lines) or MMC (n=140 cell lines) using the alamarBlue assay. Results from intra-experimental triplicates and three independent experiments for each cell line and treatment were used to calculate the area under the curves (AUCs) representing the specific sensitivity to IR and MMC of each LCL. The data from these experiments were subsequently used as outcomes in genome-wide association studies (GWASs). In addition, we calculated polygenic risk scores (PGS) from UK Biobank GWAS results for four cancer-related phenotypes and assessed the extent to which the variance in the IR and MMC sensitivity is explained by these PGS.

**Results:** The GWAS analyses revealed one variant, rs74728080, located in *CDH13* on chromosome 16, to show genome-wide significant (p < 5 × 10-8, ß = 2.81) association with cellular viability after treatment with IR. In the GWAS on MMC sensitivity the most interesting signal was elicited by SNP rs113978558 in an intron of the *PLD5* gene on chromosome 1 (p = 9.232 × 10-8; ß = 1.44). Several other SNPs with statistically suggestive (i.e., p < 1 × 10-5) evidence of association with IR or MMC sensitivity were identified. PGSs calculations from GWAS of four cancer-related traits in UKB explained ∼5% and ∼3% of phenotypic variance in IR- and MMC-induced cell viability, respectively.

**Conclusion:** The genome-wide significant association of rs74728080 with IR sensitivity and the location of this variant in *CDH13* is interesting and functionally highly plausible given its known involvement in oxidative-stress response and function as tumor suppressor. Taken together, our novel data suggest that *CDH13* may be genuinely involved in regulating cellular IR sensitivity.

## Supplementary Tables for "*CDH13* is associated with cellular viability after exposure to ionizing radiation using genome-wide screening" (part 1 of 3)

### Sheet: STable 1
Supplementary Table 1: Supplementary Table 5: Results of the SNP-based GWAS analyses for cellular viability after treatment with ionizing radiation for batch 1
CHR	SNP	BP	A1	TEST	NMISS	BETA	SE	L95	U95	STAT	P
4	rs114279110:176644191:G:A	176644191	A	ADD	65	-1.803	0.2998	-2.391	-1.215	-6.014	1.294e-07
4	rs76541958:176646910:G:A	176646910	A	ADD	65	-1.803	0.2998	-2.391	-1.215	-6.014	1.294e-07
11	rs77964702:117391421:G:A	117391421	A	ADD	66	-2.382	0.4407	-3.246	-1.518	-5.406	1.222e-06
11	rs35503235:117392110:A:G	117392110	G	ADD	66	-2.382	0.4407	-3.246	-1.518	-5.406	1.222e-06
11	rs201389402:117397736:GGT:G	117397736	G	ADD	66	-2.382	0.4407	-3.246	-1.518	-5.406	1.222e-06
11	11:117397743:TG:T	117397743	T	ADD	66	-2.382	0.4407	-3.246	-1.518	-5.406	1.222e-06
11	11:117397745:G:C	117397745	C	ADD	66	-2.382	0.4407	-3.246	-1.518	-5.406	1.222e-06
11	rs17120841:117407435:A:G	117407435	G	ADD	66	-2.382	0.4407	-3.246	-1.518	-5.406	1.222e-06
11	rs74735117:117409971:T:C	117409971	C	ADD	66	-2.382	0.4407	-3.246	-1.518	-5.406	1.222e-06
11	rs78853831:117411223:C:T	117411223	T	ADD	66	-2.382	0.4407	-3.246	-1.518	-5.406	1.222e-06
11	11:117414515:A:AG	117414515	AG	ADD	66	-2.382	0.4407	-3.246	-1.518	-5.406	1.222e-06
11	rs3802878:117414844:A:C	117414844	C	ADD	66	-2.382	0.4407	-3.246	-1.518	-5.406	1.222e-06
11	rs80041541:117417384:G:T	117417384	T	ADD	66	-2.382	0.4407	-3.246	-1.518	-5.406	1.222e-06
11	rs75809806:117418077:G:A	117418077	A	ADD	66	-2.382	0.4407	-3.246	-1.518	-5.406	1.222e-06
11	rs77342459:117420369:C:G	117420369	G	ADD	66	-2.382	0.4407	-3.246	-1.518	-5.406	1.222e-06
11	rs142260742:117425169:C:T	117425169	T	ADD	66	-2.382	0.4407	-3.246	-1.518	-5.406	1.222e-06
11	rs80350215:117426035:T:C	117426035	C	ADD	66	-2.382	0.4407	-3.246	-1.518	-5.406	1.222e-06
11	rs112793334:117429793:C:A	117429793	A	ADD	66	-2.382	0.4407	-3.246	-1.518	-5.406	1.222e-06
11	rs75375456:117430025:G:T	117430025	T	ADD	66	-2.382	0.4407	-3.246	-1.518	-5.406	1.222e-06
11	rs4936386:117430750:C:T	117430750	T	ADD	66	-2.382	0.4407	-3.246	-1.518	-5.406	1.222e-06
11	rs4938408:117434629:C:A	117434629	A	ADD	66	-2.382	0.4407	-3.246	-1.518	-5.406	1.222e-06
11	rs752795:117434985:C:G	117434985	G	ADD	66	-2.382	0.4407	-3.246	-1.518	-5.406	1.222e-06
11	rs4938409:117438093:T:G	117438093	G	ADD	66	-2.382	0.4407	-3.246	-1.518	-5.406	1.222e-06
11	11:117439293:C:T	117439293	T	ADD	66	-2.382	0.4407	-3.246	-1.518	-5.406	1.222e-06
11	11:117439298:G:GACAA	117439298	GACAA	ADD	66	-2.382	0.4407	-3.246	-1.518	-5.406	1.222e-06
11	rs150854359:117440220:T:G	117440220	G	ADD	66	-2.382	0.4407	-3.246	-1.518	-5.406	1.222e-06
11	rs10502226:117441703:T:G	117441703	G	ADD	66	-2.382	0.4407	-3.246	-1.518	-5.406	1.222e-06
11	rs78012672:117443368:G:A	117443368	A	ADD	66	-2.382	0.4407	-3.246	-1.518	-5.406	1.222e-06
11	rs17120893:117443936:C:T	117443936	T	ADD	66	-2.382	0.4407	-3.246	-1.518	-5.406	1.222e-06
11	rs4938411:117444884:G:A	117444884	A	ADD	66	-2.382	0.4407	-3.246	-1.518	-5.406	1.222e-06
11	rs74526104:117446003:A:G	117446003	G	ADD	66	-2.382	0.4407	-3.246	-1.518	-5.406	1.222e-06
11	rs142639145:117447735:A:G	117447735	G	ADD	66	-2.382	0.4407	-3.246	-1.518	-5.406	1.222e-06
11	rs116997303:117447871:T:C	117447871	C	ADD	66	-2.382	0.4407	-3.246	-1.518	-5.406	1.222e-06
11	11:117448951:G:C	117448951	C	ADD	66	-2.382	0.4407	-3.246	-1.518	-5.406	1.222e-06
11	rs79517065:117450936:C:T	117450936	T	ADD	66	-2.382	0.4407	-3.246	-1.518	-5.406	1.222e-06
11	rs77855139:117455203:A:G	117455203	G	ADD	66	-2.382	0.4407	-3.246	-1.518	-5.406	1.222e-06
11	rs190567289:117458098:C:T	117458098	T	ADD	66	-2.382	0.4407	-3.246	-1.518	-5.406	1.222e-06
11	rs138447749:117462514:G:GC	117462514	GC	ADD	66	-2.382	0.4407	-3.246	-1.518	-5.406	1.222e-06
11	rs4938412:117463436:G:T	117463436	T	ADD	66	-2.382	0.4407	-3.246	-1.518	-5.406	1.222e-06
11	rs145076512:117466661:T:G	117466661	G	ADD	66	-2.382	0.4407	-3.246	-1.518	-5.406	1.222e-06
11	rs76630213:117466663:T:G	117466663	G	ADD	66	-2.382	0.4407	-3.246	-1.518	-5.406	1.222e-06
11	rs4938416:117467582:C:T	117467582	T	ADD	66	-2.382	0.4407	-3.246	-1.518	-5.406	1.222e-06
11	rs4938417:117467586:T:C	117467586	C	ADD	66	-2.382	0.4407	-3.246	-1.518	-5.406	1.222e-06
11	rs77973629:117469122:G:T	117469122	T	ADD	66	-2.382	0.4407	-3.246	-1.518	-5.406	1.222e-06
11	rs78136547:117470412:C:G	117470412	G	ADD	66	-2.382	0.4407	-3.246	-1.518	-5.406	1.222e-06
11	rs80138815:117470795:A:G	117470795	G	ADD	66	-2.382	0.4407	-3.246	-1.518	-5.406	1.222e-06
11	rs4938418:117472019:T:C	117472019	C	ADD	66	-2.382	0.4407	-3.246	-1.518	-5.406	1.222e-06
11	rs145533092:117472684:G:A	117472684	A	ADD	66	-2.382	0.4407	-3.246	-1.518	-5.406	1.222e-06
11	rs77346448:117473537:T:C	117473537	C	ADD	66	-2.382	0.4407	-3.246	-1.518	-5.406	1.222e-06
11	rs77259443:117474492:A:G	117474492	G	ADD	66	-2.382	0.4407	-3.246	-1.518	-5.406	1.222e-06
11	rs77492882:117475763:C:T	117475763	T	ADD	66	-2.382	0.4407	-3.246	-1.518	-5.406	1.222e-06
11	rs79198917:117475976:G:A	117475976	A	ADD	66	-2.382	0.4407	-3.246	-1.518	-5.406	1.222e-06
11	rs115895281:117476353:A:G	117476353	G	ADD	66	-2.382	0.4407	-3.246	-1.518	-5.406	1.222e-06
11	rs58248287:117476375:A:G	117476375	G	ADD	66	-2.382	0.4407	-3.246	-1.518	-5.406	1.222e-06
11	rs79656669:117477245:T:C	117477245	C	ADD	66	-2.382	0.4407	-3.246	-1.518	-5.406	1.222e-06
11	rs75582258:117477761:A:G	117477761	G	ADD	66	-2.382	0.4407	-3.246	-1.518	-5.406	1.222e-06
11	rs1939235:117477867:C:T	117477867	T	ADD	66	-2.382	0.4407	-3.246	-1.518	-5.406	1.222e-06
11	rs78503991:117481112:A:T	117481112	T	ADD	66	-2.382	0.4407	-3.246	-1.518	-5.406	1.222e-06
11	rs184607052:117482186:A:G	117482186	G	ADD	66	-2.382	0.4407	-3.246	-1.518	-5.406	1.222e-06
11	rs75500945:117483022:C:T	117483022	T	ADD	66	-2.382	0.4407	-3.246	-1.518	-5.406	1.222e-06
11	rs12576806:117483306:G:A	117483306	A	ADD	66	-2.382	0.4407	-3.246	-1.518	-5.406	1.222e-06
11	rs74941224:117483626:C:T	117483626	T	ADD	66	-2.382	0.4407	-3.246	-1.518	-5.406	1.222e-06
11	rs74860176:117484221:C:T	117484221	T	ADD	66	-2.382	0.4407	-3.246	-1.518	-5.406	1.222e-06
11	rs145749713:117488010:G:A	117488010	A	ADD	66	-2.382	0.4407	-3.246	-1.518	-5.406	1.222e-06
11	rs148543195:117488030:C:T	117488030	T	ADD	66	-2.382	0.4407	-3.246	-1.518	-5.406	1.222e-06
11	11:117488403:A:G	117488403	G	ADD	66	-2.382	0.4407	-3.246	-1.518	-5.406	1.222e-06
11	rs59258276:117488572:T:C	117488572	C	ADD	66	-2.382	0.4407	-3.246	-1.518	-5.406	1.222e-06
11	rs76589374:117490095:G:T	117490095	T	ADD	66	-2.382	0.4407	-3.246	-1.518	-5.406	1.222e-06
11	rs74335840:117492693:T:A	117492693	A	ADD	66	-2.382	0.4407	-3.246	-1.518	-5.406	1.222e-06
11	rs117470649:117493342:A:G	117493342	G	ADD	66	-2.382	0.4407	-3.246	-1.518	-5.406	1.222e-06
11	rs77314777:117495305:G:A	117495305	A	ADD	66	-2.382	0.4407	-3.246	-1.518	-5.406	1.222e-06
11	rs117870205:117496666:G:A	117496666	A	ADD	66	-2.382	0.4407	-3.246	-1.518	-5.406	1.222e-06
11	rs147793723:117496750:T:C	117496750	C	ADD	66	-2.382	0.4407	-3.246	-1.518	-5.406	1.222e-06
11	rs74681797:117497996:C:T	117497996	T	ADD	66	-2.382	0.4407	-3.246	-1.518	-5.406	1.222e-06
11	rs4936390:117498314:G:A	117498314	A	ADD	66	-2.382	0.4407	-3.246	-1.518	-5.406	1.222e-06
11	rs4936392:117498656:G:T	117498656	T	ADD	66	-2.382	0.4407	-3.246	-1.518	-5.406	1.222e-06
11	rs117041834:117498920:T:A	117498920	A	ADD	66	-2.382	0.4407	-3.246	-1.518	-5.406	1.222e-06
11	rs76205818:117499828:T:A	117499828	A	ADD	66	-2.382	0.4407	-3.246	-1.518	-5.406	1.222e-06
11	rs78696556:117499830:T:C	117499830	C	ADD	66	-2.382	0.4407	-3.246	-1.518	-5.406	1.222e-06
11	rs201936497:117499878:TGAA:T	117499878	T	ADD	66	-2.382	0.4407	-3.246	-1.518	-5.406	1.222e-06
11	rs117445862:117500587:T:C	117500587	C	ADD	66	-2.382	0.4407	-3.246	-1.518	-5.406	1.222e-06
11	rs141182805:117500633:T:G	117500633	G	ADD	66	-2.382	0.4407	-3.246	-1.518	-5.406	1.222e-06
11	rs116979369:117502942:C:T	117502942	T	ADD	66	-2.382	0.4407	-3.246	-1.518	-5.406	1.222e-06
12	rs35444	115552437	G	ADD	66	0.8387	0.1555	0.5339	1.143	5.394	1.277e-06
12	rs35443:115552878:G:C	115552878	C	ADD	66	0.8387	0.1555	0.5339	1.143	5.394	1.277e-06
12	rs35441	115553115	T	ADD	66	0.8387	0.1555	0.5339	1.143	5.394	1.277e-06
11	rs80351015:117488397:A:G	117488397	G	ADD	65	-2.396	0.4441	-3.266	-1.525	-5.395	1.322e-06
1	rs3017626	112558031	A	ADD	66	-1.381	0.2587	-1.888	-0.8739	-5.338	1.572e-06
1	rs3008532:112558247:G:C	112558247	C	ADD	66	-1.381	0.2587	-1.888	-0.8739	-5.338	1.572e-06
11	rs34512794:117392477:CG:CGG	117392477	CGG	ADD	64	-2.38	0.4458	-3.254	-1.506	-5.339	1.689e-06
12	rs11451130:115554085:A:AT	115554085	AT	ADD	64	0.8702	0.1636	0.5497	1.191	5.321	1.807e-06
12	rs35436:115554523:C:T	115554523	T	ADD	64	0.8702	0.1636	0.5497	1.191	5.321	1.807e-06
12	rs35432:115555530:C:T	115555530	T	ADD	64	0.8702	0.1636	0.5497	1.191	5.321	1.807e-06
12	rs35429:115555867:A:G	115555867	G	ADD	64	0.8702	0.1636	0.5497	1.191	5.321	1.807e-06
8	rs116969754:58512234:T:C	58512234	C	ADD	65	-3.114	0.5898	-4.27	-1.958	-5.28	2.021e-06
8	rs77516807:58518597:T:C	58518597	C	ADD	65	-3.114	0.5898	-4.27	-1.958	-5.28	2.021e-06
17	rs59272365:66713710:G:T	66713710	T	ADD	66	-1.951	0.3707	-2.678	-1.225	-5.264	2.069e-06
17	rs79944767:66714299:G:T	66714299	T	ADD	66	-1.951	0.3707	-2.678	-1.225	-5.264	2.069e-06
17	rs4968933:66715575:A:G	66715575	G	ADD	66	-1.951	0.3707	-2.678	-1.225	-5.264	2.069e-06
17	rs4968818:66715774:G:A	66715774	A	ADD	66	-1.951	0.3707	-2.678	-1.225	-5.264	2.069e-06
17	rs58455121:66725141:C:A	66725141	A	ADD	66	-1.951	0.3707	-2.678	-1.225	-5.264	2.069e-06
17	rs4429353:66727828:A:G	66727828	G	ADD	66	-1.951	0.3707	-2.678	-1.225	-5.264	2.069e-06
17	rs140627033:66728430:AG:A	66728430	A	ADD	66	-1.951	0.3707	-2.678	-1.225	-5.264	2.069e-06
17	rs57895623:66730930:AT:A	66730930	A	ADD	66	-1.951	0.3707	-2.678	-1.225	-5.264	2.069e-06
17	rs11357389:66731345:CA:C	66731345	C	ADD	66	-1.951	0.3707	-2.678	-1.225	-5.264	2.069e-06
17	rs4405612:66733514:G:A	66733514	A	ADD	66	-1.951	0.3707	-2.678	-1.225	-5.264	2.069e-06
17	rs77073547:66738036:C:T	66738036	T	ADD	66	-1.951	0.3707	-2.678	-1.225	-5.264	2.069e-06
17	rs17674752	66744782	C	ADD	66	-1.951	0.3707	-2.678	-1.225	-5.264	2.069e-06
17	rs76909674:66746634:G:A	66746634	A	ADD	66	-1.951	0.3707	-2.678	-1.225	-5.264	2.069e-06
17	rs73998520:66747682:T:C	66747682	C	ADD	66	-1.951	0.3707	-2.678	-1.225	-5.264	2.069e-06
17	rs112908252:66747788:CT:C	66747788	C	ADD	66	-1.951	0.3707	-2.678	-1.225	-5.264	2.069e-06
17	rs199647909:66749741:ATATT:A	66749741	A	ADD	66	-1.951	0.3707	-2.678	-1.225	-5.264	2.069e-06
17	rs73998524:66749756:T:G	66749756	G	ADD	66	-1.951	0.3707	-2.678	-1.225	-5.264	2.069e-06
17	rs60719097:66750675:C:T	66750675	T	ADD	66	-1.951	0.3707	-2.678	-1.225	-5.264	2.069e-06
17	rs56025512:66751750:A:G	66751750	G	ADD	66	-1.951	0.3707	-2.678	-1.225	-5.264	2.069e-06
17	rs61338981:66751792:C:G	66751792	G	ADD	66	-1.951	0.3707	-2.678	-1.225	-5.264	2.069e-06
17	rs56039604:66751828:G:A	66751828	A	ADD	66	-1.951	0.3707	-2.678	-1.225	-5.264	2.069e-06
12	rs35427:115556307:T:G	115556307	G	ADD	63	0.8786	0.1661	0.5532	1.204	5.291	2.092e-06
13	rs9513780:101319181:C:T	101319181	T	ADD	66	-0.69	0.1316	-0.9479	-0.4321	-5.244	2.225e-06
13	rs9518128:101321244:C:T	101321244	T	ADD	66	-0.69	0.1316	-0.9479	-0.4321	-5.244	2.225e-06
10	rs147214774:118239767:C:CA	118239767	CA	ADD	65	-1.699	0.3258	-2.338	-1.061	-5.216	2.559e-06
10	rs113094412:12892834:C:T	12892834	T	ADD	65	-3.178	0.611	-4.376	-1.981	-5.201	2.697e-06
10	rs116847756:12898292:G:A	12898292	A	ADD	65	-3.178	0.611	-4.376	-1.981	-5.201	2.697e-06
10	rs4935587:57058543:T:G	57058543	G	ADD	64	-1.651	0.3201	-2.278	-1.023	-5.157	3.281e-06
10	rs4935588:57058585:A:G	57058585	G	ADD	64	-1.651	0.3201	-2.278	-1.023	-5.157	3.281e-06
10	rs4935589:57059155:T:C	57059155	C	ADD	64	-1.651	0.3201	-2.278	-1.023	-5.157	3.281e-06
10	rs4935590:57059483:A:G	57059483	G	ADD	64	-1.651	0.3201	-2.278	-1.023	-5.157	3.281e-06
10	rs66488656:57059678:G:C	57059678	C	ADD	64	-1.651	0.3201	-2.278	-1.023	-5.157	3.281e-06
10	rs16907220:57059690:A:G	57059690	G	ADD	64	-1.651	0.3201	-2.278	-1.023	-5.157	3.281e-06
10	rs10509032:57060384:T:C	57060384	C	ADD	64	-1.651	0.3201	-2.278	-1.023	-5.157	3.281e-06
19	rs8108954:51888106:T:G	51888106	G	ADD	66	-1.403	0.2732	-1.939	-0.8676	-5.135	3.323e-06
19	rs34211783:51888912:G:A	51888912	A	ADD	66	-1.403	0.2732	-1.939	-0.8676	-5.135	3.323e-06
19	rs11669197:51889109:G:A	51889109	A	ADD	66	-1.403	0.2732	-1.939	-0.8676	-5.135	3.323e-06
19	rs12976442	51890186	A	ADD	66	-1.403	0.2732	-1.939	-0.8676	-5.135	3.323e-06
19	rs9676422:51890765:G:A	51890765	A	ADD	66	-1.403	0.2732	-1.939	-0.8676	-5.135	3.323e-06
1	rs74739004:119541967:C:A	119541967	A	ADD	66	-3.129	0.6134	-4.331	-1.926	-5.101	3.77e-06
2	rs7598897	47584667	G	ADD	66	-3.129	0.6134	-4.331	-1.926	-5.101	3.77e-06
2	rs75928512:47592501:G:A	47592501	A	ADD	66	-3.129	0.6134	-4.331	-1.926	-5.101	3.77e-06
8	rs60699798:21143774:G:T	21143774	T	ADD	66	-3.129	0.6134	-4.331	-1.926	-5.101	3.77e-06
8	rs58112708:21143775:C:T	21143775	T	ADD	66	-3.129	0.6134	-4.331	-1.926	-5.101	3.77e-06
8	rs7003875:21147802:C:T	21147802	T	ADD	66	-3.129	0.6134	-4.331	-1.926	-5.101	3.77e-06
8	rs11987987	21148198	A	ADD	66	-3.129	0.6134	-4.331	-1.926	-5.101	3.77e-06
8	rs11779105:125833436:T:A	125833436	A	ADD	66	-3.129	0.6134	-4.331	-1.926	-5.101	3.77e-06
8	rs11783197:125841302:C:T	125841302	T	ADD	66	-3.129	0.6134	-4.331	-1.926	-5.101	3.77e-06
8	rs117892572:125891654:T:C	125891654	C	ADD	66	-3.129	0.6134	-4.331	-1.926	-5.101	3.77e-06
9	rs12683707	78617840	A	ADD	66	-3.129	0.6134	-4.331	-1.926	-5.101	3.77e-06
10	rs111765089:124996210:G:C	124996210	C	ADD	66	-3.129	0.6134	-4.331	-1.926	-5.101	3.77e-06
10	rs11593814:125002541:A:G	125002541	G	ADD	66	-3.129	0.6134	-4.331	-1.926	-5.101	3.77e-06
10	rs77017404:125004552:A:G	125004552	G	ADD	66	-3.129	0.6134	-4.331	-1.926	-5.101	3.77e-06
10	rs75713822:125006825:C:T	125006825	T	ADD	66	-3.129	0.6134	-4.331	-1.926	-5.101	3.77e-06
10	rs78910747:125006999:A:G	125006999	G	ADD	66	-3.129	0.6134	-4.331	-1.926	-5.101	3.77e-06
10	rs74744367:125008169:A:G	125008169	G	ADD	66	-3.129	0.6134	-4.331	-1.926	-5.101	3.77e-06
10	rs114867699:125018388:G:A	125018388	A	ADD	66	-3.129	0.6134	-4.331	-1.926	-5.101	3.77e-06
10	rs7085870:125021978:T:C	125021978	C	ADD	66	-3.129	0.6134	-4.331	-1.926	-5.101	3.77e-06
10	rs117062780:125023535:C:A	125023535	A	ADD	66	-3.129	0.6134	-4.331	-1.926	-5.101	3.77e-06
10	10:125025618:AT:A	125025618	A	ADD	66	-3.129	0.6134	-4.331	-1.926	-5.101	3.77e-06
10	rs118176622:125025633:C:T	125025633	T	ADD	66	-3.129	0.6134	-4.331	-1.926	-5.101	3.77e-06
10	rs117483350:125027338:T:C	125027338	C	ADD	66	-3.129	0.6134	-4.331	-1.926	-5.101	3.77e-06
10	rs7089931:125028984:A:G	125028984	G	ADD	66	-3.129	0.6134	-4.331	-1.926	-5.101	3.77e-06
10	10:125029745:C:CAAAAAATAAAA	125029745	CAAAAAATAAAA	ADD	66	-3.129	0.6134	-4.331	-1.926	-5.101	3.77e-06
10	rs76819562:125087860:G:A	125087860	A	ADD	66	-3.129	0.6134	-4.331	-1.926	-5.101	3.77e-06
10	rs7894211	125099273	A	ADD	66	-3.129	0.6134	-4.331	-1.926	-5.101	3.77e-06
10	rs11598474:125100135:G:A	125100135	A	ADD	66	-3.129	0.6134	-4.331	-1.926	-5.101	3.77e-06
19	rs117685871:1995944:G:A	1995944	A	ADD	66	-3.129	0.6134	-4.331	-1.926	-5.101	3.77e-06
1	rs199798552:47292458:AT:A	47292458	A	ADD	66	-1.491	0.2925	-2.064	-0.9177	-5.097	3.822e-06
1	rs77780748:47325897:A:G	47325897	G	ADD	66	-1.491	0.2925	-2.064	-0.9177	-5.097	3.822e-06
8	rs78105669:57736946:T:C	57736946	C	ADD	63	-3.11	0.6072	-4.3	-1.92	-5.122	3.87e-06
4	rs115941645:176642316:A:T	176642316	T	ADD	66	-1.286	0.2534	-1.783	-0.7896	-5.076	4.136e-06
4	rs114029281:176643157:G:A	176643157	A	ADD	66	-1.286	0.2534	-1.783	-0.7896	-5.076	4.136e-06
4	rs76325956:176643908:T:C	176643908	C	ADD	66	-1.286	0.2534	-1.783	-0.7896	-5.076	4.136e-06
14	rs202197606:22052081:TC:T	22052081	T	ADD	66	-1.433	0.2824	-1.986	-0.8791	-5.073	4.173e-06
14	rs4982468:22052261:G:A	22052261	A	ADD	66	-1.433	0.2824	-1.986	-0.8791	-5.073	4.173e-06
14	rs17182620	22053729	A	ADD	66	-1.433	0.2824	-1.986	-0.8791	-5.073	4.173e-06
14	rs17254834:22053923:C:T	22053923	T	ADD	66	-1.433	0.2824	-1.986	-0.8791	-5.073	4.173e-06
14	rs4982469:22056183:C:T	22056183	T	ADD	66	-1.433	0.2824	-1.986	-0.8791	-5.073	4.173e-06
14	rs77945612:22058732:C:T	22058732	T	ADD	66	-1.433	0.2824	-1.986	-0.8791	-5.073	4.173e-06
14	rs12434959:22060647:C:T	22060647	T	ADD	66	-1.433	0.2824	-1.986	-0.8791	-5.073	4.173e-06
14	rs75815098:22061184:A:T	22061184	T	ADD	66	-1.433	0.2824	-1.986	-0.8791	-5.073	4.173e-06
14	rs78747376:22062513:G:C	22062513	C	ADD	66	-1.433	0.2824	-1.986	-0.8791	-5.073	4.173e-06
14	rs76890109:22062554:G:T	22062554	T	ADD	66	-1.433	0.2824	-1.986	-0.8791	-5.073	4.173e-06
14	rs8022812:22063266:C:T	22063266	T	ADD	66	-1.433	0.2824	-1.986	-0.8791	-5.073	4.173e-06
5	rs74366213:110207697:G:A	110207697	A	ADD	65	-3.136	0.6188	-4.349	-1.923	-5.068	4.39e-06
5	rs12519068:110209615:G:A	110209615	A	ADD	65	-3.136	0.6188	-4.349	-1.923	-5.068	4.39e-06
14	rs77922433:103619812:A:G	103619812	G	ADD	65	-3.126	0.6173	-4.336	-1.916	-5.064	4.458e-06
14	rs147911308:103621106:C:T	103621106	T	ADD	65	-3.126	0.6173	-4.336	-1.916	-5.064	4.458e-06
14	rs79601602:103622931:C:T	103622931	T	ADD	65	-3.126	0.6173	-4.336	-1.916	-5.064	4.458e-06
14	rs150160584:103625015:C:T	103625015	T	ADD	65	-3.126	0.6173	-4.336	-1.916	-5.064	4.458e-06
2	rs144062182:155789865:TTCTC:T	155789865	T	ADD	65	-3.128	0.6185	-4.341	-1.916	-5.058	4.544e-06
2	rs66805082:15297790:T:G	15297790	G	ADD	63	-3.092	0.6095	-4.287	-1.898	-5.074	4.595e-06
4	rs75617143:14807661:T:C	14807661	C	ADD	65	-3.111	0.6156	-4.318	-1.905	-5.054	4.626e-06
2	rs34734401:15288088:AC:A	15288088	A	ADD	64	-3.135	0.6216	-4.353	-1.916	-5.043	4.969e-06
10	rs1073665	57061057	G	ADD	66	-1.53	0.3045	-2.127	-0.9329	-5.024	4.997e-06
9	rs4534173	9496356	C	ADD	66	-0.7517	0.1509	-1.047	-0.456	-4.982	5.808e-06
9	rs73523091:112100743:C:T	112100743	T	ADD	66	-1.871	0.3765	-2.609	-1.133	-4.969	6.092e-06
9	rs12115792:112108334:A:G	112108334	G	ADD	66	-1.871	0.3765	-2.609	-1.133	-4.969	6.092e-06
9	rs12115240:112108784:G:A	112108784	A	ADD	66	-1.871	0.3765	-2.609	-1.133	-4.969	6.092e-06
11	rs146242484:81663387:G:A	81663387	A	ADD	65	-3.073	0.6174	-4.283	-1.863	-4.977	6.098e-06
12	rs2607943	673245	A	ADD	66	-1.625	0.3287	-2.269	-0.9803	-4.942	6.729e-06
5	rs4958863:150373422:C:T	150373422	C	ADD	66	-1.299	0.2642	-1.817	-0.7815	-4.918	7.329e-06
5	rs6890189	150373540	G	ADD	66	-1.299	0.2642	-1.817	-0.7815	-4.918	7.329e-06
5	rs4437356:150373894:C:A	150373894	C	ADD	66	-1.299	0.2642	-1.817	-0.7815	-4.918	7.329e-06
5	rs4537049:150374135:A:T	150374135	A	ADD	66	-1.299	0.2642	-1.817	-0.7815	-4.918	7.329e-06
5	rs13167581:150374225:T:C	150374225	T	ADD	66	-1.299	0.2642	-1.817	-0.7815	-4.918	7.329e-06
5	rs1841988:150375232:A:G	150375232	A	ADD	66	-1.299	0.2642	-1.817	-0.7815	-4.918	7.329e-06
5	rs140754635:150375331:A:ACACAAACCGAGAT	150375331	A	ADD	66	-1.299	0.2642	-1.817	-0.7815	-4.918	7.329e-06
5	rs6579833	150376966	G	ADD	66	-1.299	0.2642	-1.817	-0.7815	-4.918	7.329e-06
5	rs6882700:150377420:G:T	150377420	G	ADD	66	-1.299	0.2642	-1.817	-0.7815	-4.918	7.329e-06
5	rs112505255:150377879:ATTTTCTTTTTCT:A	150377879	ATTTTCTTTTTCT	ADD	66	-1.299	0.2642	-1.817	-0.7815	-4.918	7.329e-06
5	rs4958870:150377989:G:T	150377989	G	ADD	66	-1.299	0.2642	-1.817	-0.7815	-4.918	7.329e-06
5	rs4958871:150377995:G:A	150377995	G	ADD	66	-1.299	0.2642	-1.817	-0.7815	-4.918	7.329e-06
5	rs4958433:150378055:G:A	150378055	G	ADD	66	-1.299	0.2642	-1.817	-0.7815	-4.918	7.329e-06
5	rs6888105:150378307:G:T	150378307	G	ADD	66	-1.299	0.2642	-1.817	-0.7815	-4.918	7.329e-06
5	rs1478400:150378657:G:A	150378657	G	ADD	66	-1.299	0.2642	-1.817	-0.7815	-4.918	7.329e-06
13	rs4885795:82473515:A:C	82473515	C	ADD	66	-1.563	0.319	-2.188	-0.938	-4.901	7.81e-06
8	rs145297149:39666366:C:A	39666366	A	ADD	65	-3.004	0.6133	-4.206	-1.802	-4.898	8.109e-06
13	rs4772784:107062555:T:C	107062555	T	ADD	65	-2.178	0.4452	-3.05	-1.305	-4.891	8.31e-06
13	rs3950019:107063369:A:G	107063369	A	ADD	65	-2.178	0.4452	-3.05	-1.305	-4.891	8.31e-06
11	rs148844771:59537302:CGT:C	59537302	C	ADD	65	-2.324	0.4776	-3.26	-1.388	-4.866	9.121e-06
2	rs13398301:179100073:A:G	179100073	G	ADD	66	-2.998	0.6195	-4.213	-1.784	-4.84	9.712e-06
2	rs140552670:179100168:G:C	179100168	C	ADD	66	-2.998	0.6195	-4.213	-1.784	-4.84	9.712e-06
2	rs79797062:179102550:A:T	179102550	T	ADD	66	-2.998	0.6195	-4.213	-1.784	-4.84	9.712e-06
2	rs10174910:179103773:A:G	179103773	G	ADD	66	-2.998	0.6195	-4.213	-1.784	-4.84	9.712e-06
2	rs138538297:179105384:G:A	179105384	A	ADD	66	-2.998	0.6195	-4.213	-1.784	-4.84	9.712e-06
2	rs10205083:179105648:C:T	179105648	T	ADD	66	-2.998	0.6195	-4.213	-1.784	-4.84	9.712e-06
2	rs333991:179138244:C:T	179138244	C	ADD	66	-2.998	0.6195	-4.213	-1.784	-4.84	9.712e-06
2	rs334632:179145654:G:A	179145654	G	ADD	66	-2.998	0.6195	-4.213	-1.784	-4.84	9.712e-06
2	rs56697828:179151699:C:CA	179151699	C	ADD	66	-2.998	0.6195	-4.213	-1.784	-4.84	9.712e-06
3	rs78661972:73648232:C:T	73648232	T	ADD	66	-2.998	0.6195	-4.213	-1.784	-4.84	9.712e-06
3	rs78940746:179039731:A:G	179039731	G	ADD	66	-2.998	0.6195	-4.213	-1.784	-4.84	9.712e-06
3	rs76221947:179081999:A:C	179081999	C	ADD	66	-2.998	0.6195	-4.213	-1.784	-4.84	9.712e-06
3	rs17359152	179141668	T	ADD	66	-2.998	0.6195	-4.213	-1.784	-4.84	9.712e-06
6	rs142060512:84794805:C:T	84794805	T	ADD	66	-2.998	0.6195	-4.213	-1.784	-4.84	9.712e-06
6	rs12525659:84873804:C:A	84873804	A	ADD	66	-2.998	0.6195	-4.213	-1.784	-4.84	9.712e-06
6	rs62449297:84875275:T:A	84875275	A	ADD	66	-2.998	0.6195	-4.213	-1.784	-4.84	9.712e-06
6	rs56844006:84877083:G:T	84877083	T	ADD	66	-2.998	0.6195	-4.213	-1.784	-4.84	9.712e-06
6	6:84884494:T:TTCCTGTTGTTTCTTTAGTTCTTCCAACTTATTTTCTAGTTCTTTC	84884494	TTCCTGTTGTTTCTTTAGTTCTTCCAACTTATTTTCTAGTTCTTTC	ADD	66	-2.998	0.6195	-4.213	-1.784	-4.84	9.712e-06
6	rs1359245:84885118:A:G	84885118	G	ADD	66	-2.998	0.6195	-4.213	-1.784	-4.84	9.712e-06
6	rs1359246:84885191:G:A	84885191	A	ADD	66	-2.998	0.6195	-4.213	-1.784	-4.84	9.712e-06
6	rs151244813:84887113:CAA:C	84887113	C	ADD	66	-2.998	0.6195	-4.213	-1.784	-4.84	9.712e-06
6	rs62449299:84887486:C:T	84887486	T	ADD	66	-2.998	0.6195	-4.213	-1.784	-4.84	9.712e-06
6	rs77978405:84887869:CAAAT:C	84887869	C	ADD	66	-2.998	0.6195	-4.213	-1.784	-4.84	9.712e-06
6	rs201932144:84888996:CA:C	84888996	C	ADD	66	-2.998	0.6195	-4.213	-1.784	-4.84	9.712e-06
6	rs80166823:84889964:C:T	84889964	T	ADD	66	-2.998	0.6195	-4.213	-1.784	-4.84	9.712e-06
6	rs375002607:84890057:G:A	84890057	A	ADD	66	-2.998	0.6195	-4.213	-1.784	-4.84	9.712e-06
6	rs199518175:84896313:TTTC:T	84896313	T	ADD	66	-2.998	0.6195	-4.213	-1.784	-4.84	9.712e-06
6	rs7762093:84896471:A:C	84896471	C	ADD	66	-2.998	0.6195	-4.213	-1.784	-4.84	9.712e-06
6	rs17186320	84897847	A	ADD	66	-2.998	0.6195	-4.213	-1.784	-4.84	9.712e-06
6	rs9444145:84897933:T:G	84897933	G	ADD	66	-2.998	0.6195	-4.213	-1.784	-4.84	9.712e-06
6	rs117975834:84898516:G:C	84898516	C	ADD	66	-2.998	0.6195	-4.213	-1.784	-4.84	9.712e-06
6	rs62449304:84898841:C:T	84898841	T	ADD	66	-2.998	0.6195	-4.213	-1.784	-4.84	9.712e-06
6	rs1016725:84901780:A:G	84901780	G	ADD	66	-2.998	0.6195	-4.213	-1.784	-4.84	9.712e-06
6	rs77818866:84901931:A:G	84901931	G	ADD	66	-2.998	0.6195	-4.213	-1.784	-4.84	9.712e-06
6	rs1535834:84901935:T:A	84901935	A	ADD	66	-2.998	0.6195	-4.213	-1.784	-4.84	9.712e-06
6	rs17186572	84903664	C	ADD	66	-2.998	0.6195	-4.213	-1.784	-4.84	9.712e-06
6	rs118025446:84904002:G:A	84904002	A	ADD	66	-2.998	0.6195	-4.213	-1.784	-4.84	9.712e-06
6	6:84904118:T:TTTGGCTCTAATTTTATAGTTAAACCAAGGG	84904118	TTTGGCTCTAATTTTATAGTTAAACCAAGGG	ADD	66	-2.998	0.6195	-4.213	-1.784	-4.84	9.712e-06
6	rs768427:84904847:C:T	84904847	T	ADD	66	-2.998	0.6195	-4.213	-1.784	-4.84	9.712e-06
6	rs16874327:84906495:G:C	84906495	C	ADD	66	-2.998	0.6195	-4.213	-1.784	-4.84	9.712e-06
6	rs41271609:84911364:C:A	84911364	A	ADD	66	-2.998	0.6195	-4.213	-1.784	-4.84	9.712e-06
6	rs78022606:84914920:G:A	84914920	A	ADD	66	-2.998	0.6195	-4.213	-1.784	-4.84	9.712e-06
6	rs149287753:84915542:C:T	84915542	T	ADD	66	-2.998	0.6195	-4.213	-1.784	-4.84	9.712e-06
6	rs148428541:84915904:C:G	84915904	G	ADD	66	-2.998	0.6195	-4.213	-1.784	-4.84	9.712e-06
6	rs62449311:84916038:C:T	84916038	T	ADD	66	-2.998	0.6195	-4.213	-1.784	-4.84	9.712e-06
6	rs145935619:84916057:G:C	84916057	C	ADD	66	-2.998	0.6195	-4.213	-1.784	-4.84	9.712e-06
6	rs79183636:84916538:C:A	84916538	A	ADD	66	-2.998	0.6195	-4.213	-1.784	-4.84	9.712e-06
6	rs139415713:84916921:C:T	84916921	T	ADD	66	-2.998	0.6195	-4.213	-1.784	-4.84	9.712e-06
6	rs141387847:84917201:C:T	84917201	T	ADD	66	-2.998	0.6195	-4.213	-1.784	-4.84	9.712e-06
6	rs62449313:84918703:A:G	84918703	G	ADD	66	-2.998	0.6195	-4.213	-1.784	-4.84	9.712e-06
6	rs62449315:84923983:C:A	84923983	A	ADD	66	-2.998	0.6195	-4.213	-1.784	-4.84	9.712e-06
6	rs9449841:84926060:T:G	84926060	G	ADD	66	-2.998	0.6195	-4.213	-1.784	-4.84	9.712e-06
6	rs17187076:84926192:T:C	84926192	C	ADD	66	-2.998	0.6195	-4.213	-1.784	-4.84	9.712e-06
8	rs191011304:4600466:C:T	4600466	T	ADD	66	-2.998	0.6195	-4.213	-1.784	-4.84	9.712e-06
8	rs200708535:127993849:C:T	127993849	T	ADD	66	-2.998	0.6195	-4.213	-1.784	-4.84	9.712e-06
8	rs181660232:127997937:C:A	127997937	A	ADD	66	-2.998	0.6195	-4.213	-1.784	-4.84	9.712e-06
8	rs12678369:128009839:A:ATG	128009839	ATG	ADD	66	-2.998	0.6195	-4.213	-1.784	-4.84	9.712e-06
8	rs12546888:128020425:T:C	128020425	C	ADD	66	-2.998	0.6195	-4.213	-1.784	-4.84	9.712e-06
8	rs2606181:128032762:C:A	128032762	A	ADD	66	-2.998	0.6195	-4.213	-1.784	-4.84	9.712e-06
8	rs2676456	128035165	C	ADD	66	-2.998	0.6195	-4.213	-1.784	-4.84	9.712e-06
8	rs2676455:128035915:T:A	128035915	A	ADD	66	-2.998	0.6195	-4.213	-1.784	-4.84	9.712e-06
8	rs2632158:128035998:C:A	128035998	A	ADD	66	-2.998	0.6195	-4.213	-1.784	-4.84	9.712e-06
8	rs784999:128039284:A:T	128039284	T	ADD	66	-2.998	0.6195	-4.213	-1.784	-4.84	9.712e-06
8	rs784996:128046905:G:T	128046905	T	ADD	66	-2.998	0.6195	-4.213	-1.784	-4.84	9.712e-06
8	rs1993417	128052320	T	ADD	66	-2.998	0.6195	-4.213	-1.784	-4.84	9.712e-06
8	rs1542393	128054893	G	ADD	66	-2.998	0.6195	-4.213	-1.784	-4.84	9.712e-06
10	rs12221036:134291668:G:A	134291668	A	ADD	66	-2.998	0.6195	-4.213	-1.784	-4.84	9.712e-06
10	rs12221055:134291874:G:A	134291874	A	ADD	66	-2.998	0.6195	-4.213	-1.784	-4.84	9.712e-06
10	rs34123943:134292847:G:C	134292847	C	ADD	66	-2.998	0.6195	-4.213	-1.784	-4.84	9.712e-06
10	rs12218275:134293183:A:C	134293183	C	ADD	66	-2.998	0.6195	-4.213	-1.784	-4.84	9.712e-06
10	rs35232572:134293193:G:T	134293193	T	ADD	66	-2.998	0.6195	-4.213	-1.784	-4.84	9.712e-06
10	rs35030304:134293230:C:T	134293230	T	ADD	66	-2.998	0.6195	-4.213	-1.784	-4.84	9.712e-06
10	rs7096228:134295140:A:G	134295140	G	ADD	66	-2.998	0.6195	-4.213	-1.784	-4.84	9.712e-06
18	rs17710446	42318188	T	ADD	66	-2.998	0.6195	-4.213	-1.784	-4.84	9.712e-06
18	rs17710554:42323942:A:G	42323942	G	ADD	66	-2.998	0.6195	-4.213	-1.784	-4.84	9.712e-06
1	rs17029261	112547910	G	ADD	66	-1.468	0.3041	-2.064	-0.872	-4.828	1.016e-05
8	rs970031:128060624:A:G	128060624	A	ADD	65	-2.945	0.6104	-4.142	-1.749	-4.825	1.055e-05
8	rs10113180:128063016:C:A	128063016	C	ADD	65	-2.945	0.6104	-4.142	-1.749	-4.825	1.055e-05
10	rs118032925:57053481:A:G	57053481	G	ADD	66	-1.591	0.3303	-2.239	-0.9438	-4.817	1.055e-05
10	rs117576661:57053552:A:G	57053552	G	ADD	66	-1.591	0.3303	-2.239	-0.9438	-4.817	1.055e-05
10	rs11815115	57054581	T	ADD	66	-1.591	0.3303	-2.239	-0.9438	-4.817	1.055e-05
10	rs1343292:57050110:T:G	57050110	G	ADD	65	-1.605	0.3326	-2.257	-0.9526	-4.824	1.059e-05
10	rs7098304:57051133:T:C	57051133	C	ADD	65	-1.605	0.3326	-2.257	-0.9526	-4.824	1.059e-05
10	rs73252142:57051791:C:T	57051791	T	ADD	65	-1.605	0.3326	-2.257	-0.9526	-4.824	1.059e-05
9	rs34992361:112097299:A:G	112097299	G	ADD	65	-1.81	0.3761	-2.548	-1.073	-4.814	1.098e-05
6	rs78202389:170250305:G:A	170250305	A	ADD	66	-1.37	0.2856	-1.93	-0.8105	-4.797	1.133e-05
8	rs11997881:127961998:A:G	127961998	G	ADD	65	-2.998	0.6248	-4.223	-1.774	-4.799	1.157e-05
8	rs11997901:127962030:A:T	127962030	T	ADD	65	-2.998	0.6248	-4.223	-1.774	-4.799	1.157e-05
8	rs12548241:127966467:G:A	127966467	A	ADD	65	-2.998	0.6248	-4.223	-1.774	-4.799	1.157e-05
8	rs74305584:127967846:C:G	127967846	G	ADD	65	-2.998	0.6248	-4.223	-1.774	-4.799	1.157e-05
8	rs12542376:127968596:T:A	127968596	A	ADD	65	-2.998	0.6248	-4.223	-1.774	-4.799	1.157e-05
8	rs1487234:127981211:G:C	127981211	C	ADD	65	-2.998	0.6248	-4.223	-1.774	-4.799	1.157e-05
7	rs11509161:24714699:G:A	24714699	A	ADD	65	-2.998	0.6248	-4.223	-1.774	-4.799	1.158e-05
11	rs115638782:103988323:A:T	103988323	T	ADD	65	-3.058	0.6374	-4.307	-1.808	-4.797	1.164e-05
11	rs12279750:103996971:G:A	103996971	A	ADD	65	-3.058	0.6374	-4.307	-1.808	-4.797	1.164e-05
11	rs373854054:103999946:CTTT:C	103999946	C	ADD	65	-3.058	0.6374	-4.307	-1.808	-4.797	1.164e-05
2	rs74332313:7248369:A:G	7248369	G	ADD	65	-2.994	0.6251	-4.219	-1.769	-4.79	1.194e-05
16	rs72786117:58299561:G:A	58299561	A	ADD	65	-2.994	0.6251	-4.219	-1.769	-4.79	1.194e-05
16	rs72786162:58320749:C:T	58320749	T	ADD	65	-2.994	0.6251	-4.219	-1.769	-4.79	1.194e-05
19	rs11668223	4767780	G	ADD	66	-0.8839	0.1848	-1.246	-0.5216	-4.782	1.198e-05
12	rs78545835:43238741:A:G	43238741	G	ADD	64	-3.002	0.6258	-4.228	-1.775	-4.796	1.201e-05
9	rs138282904:122006859:G:A	122006859	A	ADD	64	-3.017	0.6292	-4.25	-1.784	-4.795	1.208e-05
3	rs1447747:68044049:C:G	68044049	C	ADD	65	-2.992	0.6251	-4.217	-1.767	-4.786	1.213e-05
3	rs34335646:68044686:C:T	68044686	C	ADD	65	-2.992	0.6251	-4.217	-1.767	-4.786	1.213e-05
3	rs1843307:68045750:A:G	68045750	A	ADD	65	-2.992	0.6251	-4.217	-1.767	-4.786	1.213e-05
10	rs34997475:134294308:C:T	134294308	T	ADD	65	-2.994	0.6263	-4.222	-1.767	-4.781	1.234e-05
10	rs12777348:134294377:T:C	134294377	C	ADD	65	-2.994	0.6263	-4.222	-1.767	-4.781	1.234e-05
10	rs4412684:134294382:T:A	134294382	A	ADD	65	-2.994	0.6263	-4.222	-1.767	-4.781	1.234e-05
13	rs3861153:82368285:G:A	82368285	A	ADD	65	-1.457	0.3051	-2.055	-0.8592	-4.776	1.257e-05
5	rs142779242:132802949:A:AGTGT	132802949	AGTGT	ADD	65	-2.121	0.4442	-2.992	-1.251	-4.776	1.258e-05
4	rs7676473:176595419:G:C	176595419	G	ADD	65	-1.015	0.2129	-1.432	-0.5975	-4.767	1.297e-05
3	rs115205119:16557188:C:A	16557188	A	ADD	65	-3.063	0.6428	-4.323	-1.804	-4.766	1.304e-05
11	rs356275:127492552:G:A	127492552	G	ADD	66	-0.7187	0.1514	-1.015	-0.4221	-4.749	1.349e-05
11	rs356273:127499664:T:C	127499664	T	ADD	66	-0.7187	0.1514	-1.015	-0.4221	-4.749	1.349e-05
12	rs143335787:92425441:G:A	92425441	A	ADD	65	-3.119	0.6567	-4.406	-1.832	-4.75	1.38e-05
12	rs117500229:92426020:G:A	92426020	A	ADD	65	-3.119	0.6567	-4.406	-1.832	-4.75	1.38e-05
12	rs73370801:92426119:A:G	92426119	G	ADD	65	-3.119	0.6567	-4.406	-1.832	-4.75	1.38e-05
12	rs146399220:92426134:C:G	92426134	G	ADD	65	-3.119	0.6567	-4.406	-1.832	-4.75	1.38e-05
12	rs150627978:92426511:C:T	92426511	T	ADD	65	-3.119	0.6567	-4.406	-1.832	-4.75	1.38e-05
12	rs117837521:92428611:T:C	92428611	C	ADD	65	-3.119	0.6567	-4.406	-1.832	-4.75	1.38e-05
12	rs187021224:92429654:T:A	92429654	A	ADD	65	-3.119	0.6567	-4.406	-1.832	-4.75	1.38e-05
13	rs77235982:100907538:G:A	100907538	A	ADD	65	-3.119	0.6567	-4.406	-1.832	-4.75	1.38e-05
3	rs147405335:179062165:GA:G	179062165	G	ADD	64	-2.995	0.6309	-4.231	-1.758	-4.747	1.431e-05
5	rs34238549:132797234:TAAAC:T	132797234	T	ADD	65	-2.112	0.4458	-2.986	-1.238	-4.737	1.443e-05
4	rs76094014:42117329:C:T	42117329	T	ADD	66	-3.071	0.6524	-4.35	-1.792	-4.707	1.563e-05
4	rs16854024	42117633	C	ADD	66	-3.071	0.6524	-4.35	-1.792	-4.707	1.563e-05
4	rs78970435:42118480:G:A	42118480	A	ADD	66	-3.071	0.6524	-4.35	-1.792	-4.707	1.563e-05
4	rs16854026	42118662	A	ADD	66	-3.071	0.6524	-4.35	-1.792	-4.707	1.563e-05
4	rs16854027:42120105:A:G	42120105	G	ADD	66	-3.071	0.6524	-4.35	-1.792	-4.707	1.563e-05
4	rs16854030:42120338:G:A	42120338	A	ADD	66	-3.071	0.6524	-4.35	-1.792	-4.707	1.563e-05
4	rs16854031:42121134:A:C	42121134	C	ADD	66	-3.071	0.6524	-4.35	-1.792	-4.707	1.563e-05
4	rs16854033:42121223:C:T	42121223	T	ADD	66	-3.071	0.6524	-4.35	-1.792	-4.707	1.563e-05
4	rs7684103	42121873	T	ADD	66	-3.071	0.6524	-4.35	-1.792	-4.707	1.563e-05
4	rs16854046:42122405:C:G	42122405	G	ADD	66	-3.071	0.6524	-4.35	-1.792	-4.707	1.563e-05
5	rs111503199:61385027:T:C	61385027	C	ADD	66	-3.071	0.6524	-4.35	-1.792	-4.707	1.563e-05
5	rs111684945:61408998:T:C	61408998	C	ADD	66	-3.071	0.6524	-4.35	-1.792	-4.707	1.563e-05
5	rs112374644:61493058:G:C	61493058	C	ADD	66	-3.071	0.6524	-4.35	-1.792	-4.707	1.563e-05
5	5:61529899:T:G	61529899	G	ADD	66	-3.071	0.6524	-4.35	-1.792	-4.707	1.563e-05
5	rs113880396:61607999:C:T	61607999	T	ADD	66	-3.071	0.6524	-4.35	-1.792	-4.707	1.563e-05
5	rs78042189:61643357:C:G	61643357	G	ADD	66	-3.071	0.6524	-4.35	-1.792	-4.707	1.563e-05
5	rs112706657:61644657:C:G	61644657	G	ADD	66	-3.071	0.6524	-4.35	-1.792	-4.707	1.563e-05
5	rs116771537:61647138:T:C	61647138	C	ADD	66	-3.071	0.6524	-4.35	-1.792	-4.707	1.563e-05
5	rs191620819:61810352:G:T	61810352	T	ADD	66	-3.071	0.6524	-4.35	-1.792	-4.707	1.563e-05
5	5:61838612:AATTTGTCAAT:A	61838612	A	ADD	66	-3.071	0.6524	-4.35	-1.792	-4.707	1.563e-05
5	rs376227269:61860412:AT:A	61860412	A	ADD	66	-3.071	0.6524	-4.35	-1.792	-4.707	1.563e-05
5	rs113247380:61891059:G:T	61891059	T	ADD	66	-3.071	0.6524	-4.35	-1.792	-4.707	1.563e-05
5	rs189703271:61965278:C:A	61965278	A	ADD	66	-3.071	0.6524	-4.35	-1.792	-4.707	1.563e-05
8	rs79736239:77425297:T:A	77425297	A	ADD	66	-3.071	0.6524	-4.35	-1.792	-4.707	1.563e-05
8	rs57881369:77425762:C:T	77425762	T	ADD	66	-3.071	0.6524	-4.35	-1.792	-4.707	1.563e-05
8	rs57360063:77434432:G:A	77434432	A	ADD	66	-3.071	0.6524	-4.35	-1.792	-4.707	1.563e-05
8	rs16939290	77437702	C	ADD	66	-3.071	0.6524	-4.35	-1.792	-4.707	1.563e-05
9	rs74413064:18690655:A:T	18690655	T	ADD	66	-3.071	0.6524	-4.35	-1.792	-4.707	1.563e-05
12	rs117574978:103002189:A:G	103002189	G	ADD	66	-3.071	0.6524	-4.35	-1.792	-4.707	1.563e-05
13	rs117505112:91622688:T:C	91622688	C	ADD	66	-3.071	0.6524	-4.35	-1.792	-4.707	1.563e-05
13	rs145420441:91660093:T:C	91660093	C	ADD	66	-3.071	0.6524	-4.35	-1.792	-4.707	1.563e-05
14	rs148790463:62897396:G:A	62897396	A	ADD	66	-3.071	0.6524	-4.35	-1.792	-4.707	1.563e-05
14	rs116872516:62901363:T:A	62901363	A	ADD	66	-3.071	0.6524	-4.35	-1.792	-4.707	1.563e-05
14	rs138521666:62905377:T:C	62905377	C	ADD	66	-3.071	0.6524	-4.35	-1.792	-4.707	1.563e-05
14	rs139954190:62906881:G:A	62906881	A	ADD	66	-3.071	0.6524	-4.35	-1.792	-4.707	1.563e-05
17	rs62086827:66625678:A:G	66625678	G	ADD	66	-3.071	0.6524	-4.35	-1.792	-4.707	1.563e-05
17	rs62088368:66650463:G:A	66650463	A	ADD	66	-3.071	0.6524	-4.35	-1.792	-4.707	1.563e-05
21	rs16988909:33458708:C:T	33458708	T	ADD	66	-3.071	0.6524	-4.35	-1.792	-4.707	1.563e-05
21	rs140595330:33459674:C:T	33459674	T	ADD	66	-3.071	0.6524	-4.35	-1.792	-4.707	1.563e-05
21	rs116978669:33459740:G:T	33459740	T	ADD	66	-3.071	0.6524	-4.35	-1.792	-4.707	1.563e-05
21	rs74664064:33460520:T:G	33460520	G	ADD	66	-3.071	0.6524	-4.35	-1.792	-4.707	1.563e-05
21	rs11911606:33460942:A:G	33460942	G	ADD	66	-3.071	0.6524	-4.35	-1.792	-4.707	1.563e-05
21	rs147146603:33461636:G:C	33461636	C	ADD	66	-3.071	0.6524	-4.35	-1.792	-4.707	1.563e-05
21	rs144243548:33462983:G:A	33462983	A	ADD	66	-3.071	0.6524	-4.35	-1.792	-4.707	1.563e-05
21	rs75617001:33463264:T:C	33463264	C	ADD	66	-3.071	0.6524	-4.35	-1.792	-4.707	1.563e-05
21	rs16988914	33463846	G	ADD	66	-3.071	0.6524	-4.35	-1.792	-4.707	1.563e-05
21	rs16988915:33463875:G:A	33463875	A	ADD	66	-3.071	0.6524	-4.35	-1.792	-4.707	1.563e-05
21	rs142071768:33464113:A:G	33464113	G	ADD	66	-3.071	0.6524	-4.35	-1.792	-4.707	1.563e-05
21	rs74553362:33466536:T:G	33466536	G	ADD	66	-3.071	0.6524	-4.35	-1.792	-4.707	1.563e-05
13	rs112440163:36433206:C:CA	36433206	CA	ADD	66	-1.525	0.3241	-2.161	-0.8902	-4.706	1.568e-05
13	rs2148417	36433862	A	ADD	66	-1.525	0.3241	-2.161	-0.8902	-4.706	1.568e-05
13	rs72652883:36435462:A:G	36435462	G	ADD	66	-1.525	0.3241	-2.161	-0.8902	-4.706	1.568e-05
13	rs373516339:36436343:CCTGACTTAGAACAGTTATTTATTT:C	36436343	C	ADD	66	-1.525	0.3241	-2.161	-0.8902	-4.706	1.568e-05
13	rs17181502	36436674	T	ADD	66	-1.525	0.3241	-2.161	-0.8902	-4.706	1.568e-05
13	rs17181523	36436740	G	ADD	66	-1.525	0.3241	-2.161	-0.8902	-4.706	1.568e-05
13	rs117026016:36436910:T:C	36436910	C	ADD	66	-1.525	0.3241	-2.161	-0.8902	-4.706	1.568e-05
13	rs72652880:36437071:G:T	36437071	T	ADD	66	-1.525	0.3241	-2.161	-0.8902	-4.706	1.568e-05
13	rs139888566:36439440:CA:C	36439440	C	ADD	66	-1.525	0.3241	-2.161	-0.8902	-4.706	1.568e-05
13	rs72652874:36444061:T:C	36444061	C	ADD	66	-1.525	0.3241	-2.161	-0.8902	-4.706	1.568e-05
1	rs140747181:165714018:ACTC:A	165714018	A	ADD	65	-2.005	0.426	-2.84	-1.17	-4.707	1.604e-05
1	rs10918278:165728322:T:C	165728322	C	ADD	65	-2.005	0.426	-2.84	-1.17	-4.707	1.604e-05
8	rs13280839:97893617:A:C	97893617	C	ADD	65	-1.777	0.3776	-2.517	-1.037	-4.706	1.61e-05
17	rs116253080:41939212:T:C	41939212	C	ADD	62	-3.151	0.6666	-4.457	-1.844	-4.726	1.626e-05
3	rs76539913:178988004:T:C	178988004	C	ADD	66	-2.539	0.5413	-3.599	-1.478	-4.69	1.665e-05
18	rs62105164:74944367:C:T	74944367	T	ADD	65	-0.8526	0.1819	-1.209	-0.4961	-4.687	1.723e-05
12	rs140394926:103052213:C:T	103052213	T	ADD	65	-3.067	0.6546	-4.35	-1.784	-4.685	1.735e-05
1	rs76574538:165673681:A:C	165673681	C	ADD	65	-1.948	0.4159	-2.763	-1.133	-4.685	1.737e-05
1	rs113449810:165674156:C:T	165674156	T	ADD	65	-1.948	0.4159	-2.763	-1.133	-4.685	1.737e-05
1	rs10918255:165676566:C:T	165676566	T	ADD	65	-1.948	0.4159	-2.763	-1.133	-4.685	1.737e-05
16	rs9924026	49590434	T	ADD	66	-1.016	0.2175	-1.442	-0.5892	-4.668	1.795e-05
2	rs62130803:45484230:C:T	45484230	T	ADD	65	-2.531	0.5415	-3.592	-1.469	-4.674	1.806e-05
2	rs62130806:45487545:C:T	45487545	T	ADD	65	-2.531	0.5415	-3.592	-1.469	-4.674	1.806e-05
14	rs199980127:62910949:CAAG:C	62910949	C	ADD	65	-3.074	0.6582	-4.364	-1.784	-4.671	1.826e-05
14	rs117291395:62920945:C:T	62920945	T	ADD	65	-3.074	0.6582	-4.364	-1.784	-4.671	1.826e-05
14	rs79548583:62922531:T:G	62922531	G	ADD	65	-3.074	0.6582	-4.364	-1.784	-4.671	1.826e-05
10	rs17156614:15417655:C:T	15417655	T	ADD	65	-3.073	0.6583	-4.363	-1.783	-4.668	1.841e-05
10	rs199818687:15422889:T:TA	15422889	TA	ADD	65	-3.073	0.6583	-4.363	-1.783	-4.668	1.841e-05
10	rs12267848:15422890:G:C	15422890	C	ADD	65	-3.073	0.6583	-4.363	-1.783	-4.668	1.841e-05
10	rs200391273:15432012:A:AT	15432012	AT	ADD	65	-3.073	0.6583	-4.363	-1.783	-4.668	1.841e-05
10	rs78705533:15452800:A:G	15452800	G	ADD	65	-3.073	0.6583	-4.363	-1.783	-4.668	1.841e-05
10	rs75302704:15453689:G:A	15453689	A	ADD	65	-3.073	0.6583	-4.363	-1.783	-4.668	1.841e-05
5	rs13184912:61894226:T:G	61894226	G	ADD	65	-3.071	0.6589	-4.362	-1.779	-4.661	1.892e-05
6	rs73736251:26395165:A:T	26395165	T	ADD	65	-3.064	0.6583	-4.355	-1.774	-4.655	1.931e-05
16	rs368368995:19531730:G:GA	19531730	GA	ADD	64	-2.241	0.4811	-3.184	-1.298	-4.658	1.957e-05
11	rs356271	127512859	A	ADD	66	-0.7198	0.1556	-1.025	-0.4147	-4.625	2.095e-05
1	rs111778523:90725166:A:G	90725166	G	ADD	66	-1.204	0.2604	-1.714	-0.6933	-4.623	2.111e-05
1	rs142956504:90731192:G:A	90731192	A	ADD	66	-1.204	0.2604	-1.714	-0.6933	-4.623	2.111e-05
1	rs75405432:90744700:T:C	90744700	C	ADD	66	-1.204	0.2604	-1.714	-0.6933	-4.623	2.111e-05
1	rs116106253:90748164:G:A	90748164	A	ADD	66	-1.204	0.2604	-1.714	-0.6933	-4.623	2.111e-05
1	rs76514955:90749290:T:C	90749290	C	ADD	66	-1.204	0.2604	-1.714	-0.6933	-4.623	2.111e-05
1	rs79249375:90755659:G:C	90755659	C	ADD	66	-1.204	0.2604	-1.714	-0.6933	-4.623	2.111e-05
1	rs113562791:90765151:C:T	90765151	T	ADD	66	-1.204	0.2604	-1.714	-0.6933	-4.623	2.111e-05
1	rs78137462:90769002:T:C	90769002	C	ADD	66	-1.204	0.2604	-1.714	-0.6933	-4.623	2.111e-05
1	rs74612720:90769760:T:C	90769760	C	ADD	66	-1.204	0.2604	-1.714	-0.6933	-4.623	2.111e-05
1	rs75680155:90775531:C:A	90775531	A	ADD	66	-1.204	0.2604	-1.714	-0.6933	-4.623	2.111e-05
1	rs77495693:90780793:A:G	90780793	G	ADD	66	-1.204	0.2604	-1.714	-0.6933	-4.623	2.111e-05
1	rs76834348:90784032:C:A	90784032	A	ADD	66	-1.204	0.2604	-1.714	-0.6933	-4.623	2.111e-05
11	rs356272:127510799:A:G	127510799	A	ADD	66	-0.7132	0.1544	-1.016	-0.4107	-4.62	2.127e-05
1	rs7549418:165678099:T:C	165678099	C	ADD	66	-1.231	0.2666	-1.753	-0.7081	-4.616	2.161e-05
1	rs7514969:165678142:A:G	165678142	G	ADD	66	-1.231	0.2666	-1.753	-0.7081	-4.616	2.161e-05
1	rs7537704:165678170:C:G	165678170	G	ADD	66	-1.231	0.2666	-1.753	-0.7081	-4.616	2.161e-05
1	rs7549509:165678171:T:C	165678171	C	ADD	66	-1.231	0.2666	-1.753	-0.7081	-4.616	2.161e-05
1	rs4582768:165678721:A:G	165678721	G	ADD	66	-1.231	0.2666	-1.753	-0.7081	-4.616	2.161e-05
1	rs12143900:165679916:T:C	165679916	C	ADD	66	-1.231	0.2666	-1.753	-0.7081	-4.616	2.161e-05
1	rs6699874	165680746	G	ADD	66	-1.231	0.2666	-1.753	-0.7081	-4.616	2.161e-05
1	rs10918258:165682876:G:C	165682876	C	ADD	66	-1.231	0.2666	-1.753	-0.7081	-4.616	2.161e-05
1	rs10800139:165683082:G:A	165683082	A	ADD	66	-1.231	0.2666	-1.753	-0.7081	-4.616	2.161e-05
1	rs10800140:165683164:C:T	165683164	T	ADD	66	-1.231	0.2666	-1.753	-0.7081	-4.616	2.161e-05
1	rs10800141:165683165:A:G	165683165	G	ADD	66	-1.231	0.2666	-1.753	-0.7081	-4.616	2.161e-05
1	rs10800142:165683278:G:A	165683278	A	ADD	66	-1.231	0.2666	-1.753	-0.7081	-4.616	2.161e-05
1	rs10918259:165683371:T:C	165683371	C	ADD	66	-1.231	0.2666	-1.753	-0.7081	-4.616	2.161e-05
1	rs10918260:165683372:G:A	165683372	A	ADD	66	-1.231	0.2666	-1.753	-0.7081	-4.616	2.161e-05
1	rs12062372	165683487	A	ADD	66	-1.231	0.2666	-1.753	-0.7081	-4.616	2.161e-05
1	rs12059811:165683620:T:C	165683620	C	ADD	66	-1.231	0.2666	-1.753	-0.7081	-4.616	2.161e-05
1	rs10918261:165683663:A:G	165683663	G	ADD	66	-1.231	0.2666	-1.753	-0.7081	-4.616	2.161e-05
1	rs10918262:165683673:T:C	165683673	C	ADD	66	-1.231	0.2666	-1.753	-0.7081	-4.616	2.161e-05
1	rs10918263:165683735:C:T	165683735	T	ADD	66	-1.231	0.2666	-1.753	-0.7081	-4.616	2.161e-05
1	rs10918264:165683757:C:T	165683757	T	ADD	66	-1.231	0.2666	-1.753	-0.7081	-4.616	2.161e-05
1	rs56675257:165683900:C:CA	165683900	CA	ADD	66	-1.231	0.2666	-1.753	-0.7081	-4.616	2.161e-05
1	rs10800143:165683971:T:C	165683971	C	ADD	66	-1.231	0.2666	-1.753	-0.7081	-4.616	2.161e-05
1	rs10800144:165684032:C:G	165684032	G	ADD	66	-1.231	0.2666	-1.753	-0.7081	-4.616	2.161e-05
1	rs10800145:165684052:G:A	165684052	A	ADD	66	-1.231	0.2666	-1.753	-0.7081	-4.616	2.161e-05
1	rs10753690:165684138:C:T	165684138	T	ADD	66	-1.231	0.2666	-1.753	-0.7081	-4.616	2.161e-05
1	rs10800146:165684198:A:C	165684198	C	ADD	66	-1.231	0.2666	-1.753	-0.7081	-4.616	2.161e-05
1	rs10800147:165684988:T:G	165684988	G	ADD	66	-1.231	0.2666	-1.753	-0.7081	-4.616	2.161e-05
1	rs60172711:165685005:G:GT	165685005	GT	ADD	66	-1.231	0.2666	-1.753	-0.7081	-4.616	2.161e-05
1	rs10800148:165685026:C:T	165685026	T	ADD	66	-1.231	0.2666	-1.753	-0.7081	-4.616	2.161e-05
1	rs10800150:165685082:A:G	165685082	G	ADD	66	-1.231	0.2666	-1.753	-0.7081	-4.616	2.161e-05
1	rs56778296:165685088:G:GA	165685088	GA	ADD	66	-1.231	0.2666	-1.753	-0.7081	-4.616	2.161e-05
1	rs12021643:165685150:G:A	165685150	A	ADD	66	-1.231	0.2666	-1.753	-0.7081	-4.616	2.161e-05
1	rs10918265:165685257:A:G	165685257	G	ADD	66	-1.231	0.2666	-1.753	-0.7081	-4.616	2.161e-05
1	rs12069379:165685588:C:T	165685588	T	ADD	66	-1.231	0.2666	-1.753	-0.7081	-4.616	2.161e-05
1	rs66812644:165685796:GGCACAGAT:G	165685796	G	ADD	66	-1.231	0.2666	-1.753	-0.7081	-4.616	2.161e-05
1	rs139977141:165685863:G:GCTTT	165685863	GCTTT	ADD	66	-1.231	0.2666	-1.753	-0.7081	-4.616	2.161e-05
1	rs112604206:165685872:C:A	165685872	A	ADD	66	-1.231	0.2666	-1.753	-0.7081	-4.616	2.161e-05
6	rs150925162:18860976:C:T	18860976	T	ADD	66	-2.385	0.5173	-3.399	-1.371	-4.61	2.206e-05
6	rs16881486:18901005:G:A	18901005	A	ADD	66	-2.385	0.5173	-3.399	-1.371	-4.61	2.206e-05
6	rs978340:18917052:A:G	18917052	G	ADD	66	-2.385	0.5173	-3.399	-1.371	-4.61	2.206e-05
16	rs35901905:64022946:GT:G	64022946	G	ADD	66	1.083	0.2354	0.6218	1.545	4.601	2.276e-05
7	rs9641069:90268188:A:G	90268188	G	ADD	65	-0.9903	0.2153	-1.412	-0.5683	-4.6	2.344e-05
9	rs72761747:122059242:A:T	122059242	T	ADD	63	-1.746	0.3784	-2.488	-1.004	-4.613	2.35e-05
10	rs718947	126739149	G	ADD	66	0.8074	0.176	0.4625	1.152	4.588	2.383e-05
1	rs78136368:90675241:C:T	90675241	T	ADD	65	-1.207	0.2628	-1.722	-0.6918	-4.593	2.401e-05
1	rs113420592:90680446:A:C	90680446	C	ADD	65	-1.207	0.2628	-1.722	-0.6918	-4.593	2.401e-05
1	rs12402419:90684428:G:A	90684428	A	ADD	65	-1.207	0.2628	-1.722	-0.6918	-4.593	2.401e-05
1	rs12405024:90684433:C:G	90684433	G	ADD	65	-1.207	0.2628	-1.722	-0.6918	-4.593	2.401e-05
1	rs12143472:165677241:G:A	165677241	A	ADD	66	-1.772	0.3878	-2.532	-1.012	-4.57	2.543e-05
1	rs78354070:165677462:C:A	165677462	A	ADD	66	-1.772	0.3878	-2.532	-1.012	-4.57	2.543e-05
1	rs4341347:165677933:C:T	165677933	T	ADD	66	-1.772	0.3878	-2.532	-1.012	-4.57	2.543e-05
1	rs10800138:165682054:C:G	165682054	G	ADD	66	-1.772	0.3878	-2.532	-1.012	-4.57	2.543e-05
1	rs12127715:165683189:C:A	165683189	A	ADD	66	-1.772	0.3878	-2.532	-1.012	-4.57	2.543e-05
1	rs12117744:165684314:A:G	165684314	G	ADD	66	-1.772	0.3878	-2.532	-1.012	-4.57	2.543e-05
8	rs11990203	69865178	G	ADD	66	-1.164	0.2554	-1.665	-0.6639	-4.56	2.637e-05
8	rs76190503:69865388:T:C	69865388	C	ADD	66	-1.164	0.2554	-1.665	-0.6639	-4.56	2.637e-05
8	rs4483163:69866604:A:C	69866604	C	ADD	66	-1.164	0.2554	-1.665	-0.6639	-4.56	2.637e-05
8	rs6986243:69871861:T:C	69871861	C	ADD	66	-1.164	0.2554	-1.665	-0.6639	-4.56	2.637e-05
8	rs11351888:69871972:TA:T	69871972	T	ADD	66	-1.164	0.2554	-1.665	-0.6639	-4.56	2.637e-05
8	rs7004380:69872041:C:T	69872041	T	ADD	66	-1.164	0.2554	-1.665	-0.6639	-4.56	2.637e-05
8	rs200482816:69872133:TA:TAA	69872133	TAA	ADD	66	-1.164	0.2554	-1.665	-0.6639	-4.56	2.637e-05
8	rs59634905:69873268:C:T	69873268	T	ADD	66	-1.164	0.2554	-1.665	-0.6639	-4.56	2.637e-05
8	rs9298139	69873833	A	ADD	66	-1.164	0.2554	-1.665	-0.6639	-4.56	2.637e-05
8	rs16935292:69877024:C:T	69877024	T	ADD	66	-1.164	0.2554	-1.665	-0.6639	-4.56	2.637e-05
8	rs73683784:69877152:G:A	69877152	A	ADD	66	-1.164	0.2554	-1.665	-0.6639	-4.56	2.637e-05
8	rs73683785:69877495:A:G	69877495	G	ADD	66	-1.164	0.2554	-1.665	-0.6639	-4.56	2.637e-05
8	rs73683786:69877655:T:C	69877655	C	ADD	66	-1.164	0.2554	-1.665	-0.6639	-4.56	2.637e-05
6	rs8180655:166593145:G:A	166593145	A	ADD	65	1.483	0.3261	0.8441	2.122	4.548	2.807e-05
1	rs71695990:165685943:C:CT	165685943	CT	ADD	65	-1.268	0.279	-1.815	-0.7217	-4.547	2.819e-05
1	rs73016601:165686098:C:T	165686098	T	ADD	65	-1.268	0.279	-1.815	-0.7217	-4.547	2.819e-05
1	rs9725173:165686283:G:A	165686283	A	ADD	65	-1.268	0.279	-1.815	-0.7217	-4.547	2.819e-05
1	rs140028559:20905639:C:T	20905639	T	ADD	66	-2.022	0.4457	-2.896	-1.149	-4.538	2.847e-05
1	rs138894682:20912081:C:A	20912081	A	ADD	66	-2.022	0.4457	-2.896	-1.149	-4.538	2.847e-05
9	rs115084107:113645443:C:A	113645443	A	ADD	65	-2.376	0.5231	-3.402	-1.351	-4.542	2.868e-05
1	rs115440254:90796693:T:C	90796693	C	ADD	63	-1.224	0.2692	-1.752	-0.6963	-4.546	2.964e-05
7	rs2058162	34440634	A	ADD	66	-0.6651	0.1471	-0.9534	-0.3768	-4.521	3.016e-05
13	rs12431359:46546183:T:C	46546183	C	ADD	66	-0.8569	0.1896	-1.228	-0.4854	-4.521	3.022e-05
13	rs12429980:46550138:C:A	46550138	A	ADD	66	-0.8569	0.1896	-1.228	-0.4854	-4.521	3.022e-05
6	rs9351552:66998589:T:G	66998589	T	ADD	66	-0.7813	0.1729	-1.12	-0.4424	-4.519	3.046e-05
8	rs72731560:134261235:C:A	134261235	A	ADD	65	-1.591	0.3527	-2.283	-0.9001	-4.512	3.188e-05
3	rs79280925:73673188:G:A	73673188	A	ADD	66	-2.012	0.4472	-2.888	-1.135	-4.498	3.275e-05
3	rs146044569:73674156:T:TGCGCGA	73674156	TGCGCGA	ADD	66	-2.012	0.4472	-2.888	-1.135	-4.498	3.275e-05
3	rs76684526:73674208:C:T	73674208	T	ADD	66	-2.012	0.4472	-2.888	-1.135	-4.498	3.275e-05
3	rs9842813:73676046:T:A	73676046	A	ADD	66	-2.012	0.4472	-2.888	-1.135	-4.498	3.275e-05
3	rs139105812:73676506:T:TG	73676506	TG	ADD	66	-2.012	0.4472	-2.888	-1.135	-4.498	3.275e-05
3	rs138213472:73681449:AATACAT:A	73681449	A	ADD	66	-2.012	0.4472	-2.888	-1.135	-4.498	3.275e-05
3	rs112109726:73684088:C:T	73684088	T	ADD	66	-2.012	0.4472	-2.888	-1.135	-4.498	3.275e-05
3	rs58453365:73685782:T:C	73685782	C	ADD	66	-2.012	0.4472	-2.888	-1.135	-4.498	3.275e-05
5	rs12658394:90615750:T:C	90615750	C	ADD	65	-2.374	0.5275	-3.408	-1.341	-4.502	3.305e-05
5	rs67010734:90616754:A:T	90616754	T	ADD	65	-2.374	0.5275	-3.408	-1.341	-4.502	3.305e-05
11	11:117502405:C:CTG	117502405	CTG	ADD	65	-1.882	0.4184	-2.703	-1.062	-4.499	3.338e-05
8	rs116112561:105374610:T:A	105374610	A	ADD	66	-2.334	0.5199	-3.354	-1.315	-4.49	3.365e-05
8	rs190723538:105401562:A:G	105401562	G	ADD	66	-2.334	0.5199	-3.354	-1.315	-4.49	3.365e-05
3	rs13317263:73690062:G:T	73690062	T	ADD	65	-1.977	0.4397	-2.839	-1.115	-4.496	3.366e-05
3	rs13317265:73690107:G:T	73690107	T	ADD	65	-1.977	0.4397	-2.839	-1.115	-4.496	3.366e-05
3	rs13317266:73690108:G:A	73690108	A	ADD	65	-1.977	0.4397	-2.839	-1.115	-4.496	3.366e-05
3	rs28378727:73690148:G:A	73690148	A	ADD	65	-1.977	0.4397	-2.839	-1.115	-4.496	3.366e-05
3	rs75581805:73692325:C:T	73692325	T	ADD	65	-1.977	0.4397	-2.839	-1.115	-4.496	3.366e-05
3	rs9873845:73696495:C:G	73696495	G	ADD	65	-1.977	0.4397	-2.839	-1.115	-4.496	3.366e-05
3	rs9310275:73696584:T:C	73696584	C	ADD	65	-1.977	0.4397	-2.839	-1.115	-4.496	3.366e-05
9	rs573900:113642363:C:G	113642363	G	ADD	66	-2.341	0.5218	-3.364	-1.318	-4.486	3.417e-05
11	rs72526990:59400064:CTATA:CTA	59400064	CTA	ADD	65	-2.243	0.4999	-3.223	-1.263	-4.487	3.472e-05
1	rs74603905:90799645:C:T	90799645	T	ADD	65	-1.242	0.277	-1.785	-0.6994	-4.485	3.502e-05
1	rs78146669:90800053:A:G	90800053	G	ADD	65	-1.242	0.277	-1.785	-0.6994	-4.485	3.502e-05
1	rs115047597:90800353:A:G	90800353	G	ADD	65	-1.242	0.277	-1.785	-0.6994	-4.485	3.502e-05
1	rs116226789:90800608:C:A	90800608	A	ADD	65	-1.242	0.277	-1.785	-0.6994	-4.485	3.502e-05
1	1:90800751:C:CATATATTTATATACATATTGTGT	90800751	CATATATTTATATACATATTGTGT	ADD	65	-1.242	0.277	-1.785	-0.6994	-4.485	3.502e-05
1	rs76076475:90801122:T:C	90801122	C	ADD	65	-1.242	0.277	-1.785	-0.6994	-4.485	3.502e-05
1	rs184942342:90801633:A:G	90801633	G	ADD	65	-1.242	0.277	-1.785	-0.6994	-4.485	3.502e-05
1	rs190138850:90801635:G:A	90801635	A	ADD	65	-1.242	0.277	-1.785	-0.6994	-4.485	3.502e-05
1	rs76987911:90801762:T:C	90801762	C	ADD	65	-1.242	0.277	-1.785	-0.6994	-4.485	3.502e-05
1	rs76316462:90801778:G:C	90801778	C	ADD	65	-1.242	0.277	-1.785	-0.6994	-4.485	3.502e-05
1	rs78869094:90802371:C:G	90802371	G	ADD	65	-1.242	0.277	-1.785	-0.6994	-4.485	3.502e-05
1	rs112998791:90802802:C:G	90802802	G	ADD	65	-1.242	0.277	-1.785	-0.6994	-4.485	3.502e-05
1	rs79184869:90803303:C:T	90803303	T	ADD	65	-1.242	0.277	-1.785	-0.6994	-4.485	3.502e-05
1	rs78297831:90803358:G:A	90803358	A	ADD	65	-1.242	0.277	-1.785	-0.6994	-4.485	3.502e-05
1	rs74941054:90803451:A:G	90803451	G	ADD	65	-1.242	0.277	-1.785	-0.6994	-4.485	3.502e-05
1	rs78330924:90804327:T:C	90804327	C	ADD	65	-1.242	0.277	-1.785	-0.6994	-4.485	3.502e-05
1	rs75545289:90804565:A:G	90804565	G	ADD	65	-1.242	0.277	-1.785	-0.6994	-4.485	3.502e-05
13	rs9513779:101314106:C:T	101314106	T	ADD	66	-0.6585	0.1472	-0.947	-0.37	-4.473	3.568e-05
1	rs201609647:112552997:G:GA	112552997	GA	ADD	63	-1.435	0.3195	-2.061	-0.8088	-4.491	3.584e-05
13	rs73523324:82433725:C:T	82433725	T	ADD	64	-1.247	0.278	-1.791	-0.7018	-4.485	3.584e-05
13	rs74420763:82434421:T:G	82434421	G	ADD	64	-1.247	0.278	-1.791	-0.7018	-4.485	3.584e-05
13	rs76863006:82435002:C:G	82435002	G	ADD	64	-1.247	0.278	-1.791	-0.7018	-4.485	3.584e-05
13	rs148359704:82435480:G:T	82435480	T	ADD	64	-1.247	0.278	-1.791	-0.7018	-4.485	3.584e-05
13	rs12100223:82438017:C:A	82438017	A	ADD	64	-1.247	0.278	-1.791	-0.7018	-4.485	3.584e-05
13	rs12429574:82444682:C:T	82444682	T	ADD	64	-1.247	0.278	-1.791	-0.7018	-4.485	3.584e-05
13	rs7335344:82444895:T:C	82444895	C	ADD	64	-1.247	0.278	-1.791	-0.7018	-4.485	3.584e-05
13	rs12430148:82446504:G:A	82446504	A	ADD	64	-1.247	0.278	-1.791	-0.7018	-4.485	3.584e-05
1	rs79709394:90661049:T:C	90661049	C	ADD	66	-1.143	0.2556	-1.644	-0.6418	-4.471	3.597e-05
1	rs112936100:90661079:C:T	90661079	T	ADD	66	-1.143	0.2556	-1.644	-0.6418	-4.471	3.597e-05
1	rs12408250	90664954	C	ADD	66	-1.143	0.2556	-1.644	-0.6418	-4.471	3.597e-05
1	rs143423324:90667517:AAG:A	90667517	A	ADD	66	-1.143	0.2556	-1.644	-0.6418	-4.471	3.597e-05
13	rs73521380:82416700:G:C	82416700	C	ADD	65	-1.236	0.2762	-1.777	-0.6948	-4.476	3.615e-05
13	rs73521383:82418081:T:G	82418081	G	ADD	65	-1.236	0.2762	-1.777	-0.6948	-4.476	3.615e-05
13	rs60812790:82419283:A:G	82419283	G	ADD	65	-1.236	0.2762	-1.777	-0.6948	-4.476	3.615e-05
13	rs34056619:82422619:A:T	82422619	T	ADD	65	-1.236	0.2762	-1.777	-0.6948	-4.476	3.615e-05
13	rs61208402:82422968:T:C	82422968	C	ADD	65	-1.236	0.2762	-1.777	-0.6948	-4.476	3.615e-05
13	rs7323365:82424260:A:G	82424260	G	ADD	65	-1.236	0.2762	-1.777	-0.6948	-4.476	3.615e-05
13	rs79269315:82429543:C:T	82429543	T	ADD	65	-1.236	0.2762	-1.777	-0.6948	-4.476	3.615e-05
13	rs59707899:82430999:A:G	82430999	G	ADD	65	-1.236	0.2762	-1.777	-0.6948	-4.476	3.615e-05
13	rs72393602:82431156:GAC:G	82431156	G	ADD	65	-1.236	0.2762	-1.777	-0.6948	-4.476	3.615e-05
13	rs73523321:82432352:A:G	82432352	G	ADD	65	-1.236	0.2762	-1.777	-0.6948	-4.476	3.615e-05
17	rs2907636	52879449	G	ADD	66	1.107	0.2477	0.621	1.592	4.467	3.644e-05
17	rs2907641:52883339:C:T	52883339	T	ADD	66	1.107	0.2477	0.621	1.592	4.467	3.644e-05
17	rs2907647:52887781:C:A	52887781	A	ADD	66	1.107	0.2477	0.621	1.592	4.467	3.644e-05
17	rs2907653:52893069:G:T	52893069	T	ADD	66	1.107	0.2477	0.621	1.592	4.467	3.644e-05
17	rs2958886:52895616:T:C	52895616	C	ADD	66	1.107	0.2477	0.621	1.592	4.467	3.644e-05
17	rs2907658:52896812:C:T	52896812	T	ADD	66	1.107	0.2477	0.621	1.592	4.467	3.644e-05
17	rs2958884:52898969:A:G	52898969	G	ADD	66	1.107	0.2477	0.621	1.592	4.467	3.644e-05
17	rs2907662:52899317:T:A	52899317	A	ADD	66	1.107	0.2477	0.621	1.592	4.467	3.644e-05
17	rs145289990:52900651:C:T	52900651	T	ADD	66	1.107	0.2477	0.621	1.592	4.467	3.644e-05
17	rs2958880:52902288:G:A	52902288	A	ADD	66	1.107	0.2477	0.621	1.592	4.467	3.644e-05
8	rs2623850	68679248	C	ADD	66	-0.807	0.1808	-1.161	-0.4527	-4.464	3.688e-05
11	rs55941924:37578517:A:G	37578517	G	ADD	65	-1.086	0.2431	-1.563	-0.61	-4.47	3.692e-05
13	rs9568499:51618731:T:C	51618731	T	ADD	66	-0.7228	0.162	-1.04	-0.4054	-4.462	3.705e-05
13	rs4942945:51623265:A:G	51623265	A	ADD	66	-0.7228	0.162	-1.04	-0.4054	-4.462	3.705e-05
13	rs876602	51624107	T	ADD	66	-0.7228	0.162	-1.04	-0.4054	-4.462	3.705e-05
6	rs55735058:6378867:T:C	6378867	C	ADD	65	-1.501	0.3363	-2.16	-0.8417	-4.463	3.783e-05
6	rs141465173:6379055:G:GCCTCT	6379055	GCCTCT	ADD	65	-1.501	0.3363	-2.16	-0.8417	-4.463	3.783e-05
3	rs56082019:73668885:G:A	73668885	A	ADD	65	-2.008	0.4511	-2.892	-1.124	-4.452	3.923e-05
3	rs9814536:73669348:C:A	73669348	A	ADD	65	-2.008	0.4511	-2.892	-1.124	-4.452	3.923e-05
3	rs59540780:73671075:C:G	73671075	G	ADD	65	-2.008	0.4511	-2.892	-1.124	-4.452	3.923e-05
3	rs74557504:73672371:T:C	73672371	C	ADD	65	-2.008	0.4511	-2.892	-1.124	-4.452	3.923e-05
11	rs10836129:33912448:T:G	33912448	G	ADD	65	-0.6078	0.1365	-0.8754	-0.3402	-4.451	3.934e-05
9	rs680949	79298133	C	ADD	66	-1.279	0.288	-1.844	-0.7149	-4.442	3.976e-05
2	rs1905740:139735295:T:A	139735295	A	ADD	66	-1.01	0.2276	-1.456	-0.5641	-4.438	4.031e-05
2	rs863907:139738223:T:A	139738223	A	ADD	66	-1.01	0.2276	-1.456	-0.5641	-4.438	4.031e-05
4	rs11731216:62713304:G:A	62713304	A	ADD	64	-1.282	0.2881	-1.846	-0.7168	-4.448	4.072e-05
4	rs73823262:62714146:A:G	62714146	G	ADD	64	-1.282	0.2881	-1.846	-0.7168	-4.448	4.072e-05
4	rs77111404:62715031:A:G	62715031	G	ADD	64	-1.282	0.2881	-1.846	-0.7168	-4.448	4.072e-05
4	rs6551661:62716210:T:C	62716210	C	ADD	64	-1.282	0.2881	-1.846	-0.7168	-4.448	4.072e-05
4	rs146677153:62716803:C:CAT	62716803	CAT	ADD	64	-1.282	0.2881	-1.846	-0.7168	-4.448	4.072e-05
4	rs80089481:62717013:A:T	62717013	T	ADD	64	-1.282	0.2881	-1.846	-0.7168	-4.448	4.072e-05
4	rs150961826:62717475:TTG:T	62717475	T	ADD	64	-1.282	0.2881	-1.846	-0.7168	-4.448	4.072e-05
4	rs199853907:62718006:AT:A	62718006	A	ADD	64	-1.282	0.2881	-1.846	-0.7168	-4.448	4.072e-05
4	rs373518704:62718011:ATTTT:A	62718011	A	ADD	64	-1.282	0.2881	-1.846	-0.7168	-4.448	4.072e-05
4	rs201024918:62718020:T:A	62718020	A	ADD	64	-1.282	0.2881	-1.846	-0.7168	-4.448	4.072e-05
4	rs59386765:62720798:C:G	62720798	G	ADD	64	-1.282	0.2881	-1.846	-0.7168	-4.448	4.072e-05
4	rs59935243:62720948:A:G	62720948	G	ADD	64	-1.282	0.2881	-1.846	-0.7168	-4.448	4.072e-05
4	rs73823267:62721051:A:G	62721051	G	ADD	64	-1.282	0.2881	-1.846	-0.7168	-4.448	4.072e-05
4	rs6837612:62721307:A:G	62721307	G	ADD	64	-1.282	0.2881	-1.846	-0.7168	-4.448	4.072e-05
4	rs142344647:62722410:C:A	62722410	A	ADD	64	-1.282	0.2881	-1.846	-0.7168	-4.448	4.072e-05
4	rs7667328:62726700:A:G	62726700	G	ADD	64	-1.282	0.2881	-1.846	-0.7168	-4.448	4.072e-05
4	rs11729292:62728780:C:T	62728780	T	ADD	64	-1.282	0.2881	-1.846	-0.7168	-4.448	4.072e-05
4	rs6813630:62729583:T:C	62729583	C	ADD	64	-1.282	0.2881	-1.846	-0.7168	-4.448	4.072e-05
16	rs12444139:27205706:A:G	27205706	A	ADD	66	-0.7238	0.1632	-1.044	-0.4038	-4.434	4.097e-05
16	rs6498000	27206923	A	ADD	66	-0.7238	0.1632	-1.044	-0.4038	-4.434	4.097e-05
3	rs13072995:37329236:A:G	37329236	G	ADD	66	-0.7386	0.1667	-1.065	-0.4118	-4.43	4.142e-05
3	rs4336065:37329654:G:A	37329654	A	ADD	66	-0.7386	0.1667	-1.065	-0.4118	-4.43	4.142e-05
3	rs11720550:37332897:C:T	37332897	T	ADD	66	-0.7386	0.1667	-1.065	-0.4118	-4.43	4.142e-05
3	rs4574224:37347150:A:G	37347150	G	ADD	66	-0.7386	0.1667	-1.065	-0.4118	-4.43	4.142e-05
3	rs11718606:37348940:A:G	37348940	G	ADD	66	-0.7386	0.1667	-1.065	-0.4118	-4.43	4.142e-05
3	3:37350118:T:TA	37350118	TA	ADD	66	-0.7386	0.1667	-1.065	-0.4118	-4.43	4.142e-05
3	rs199736929:37350119:T:TA	37350119	TA	ADD	66	-0.7386	0.1667	-1.065	-0.4118	-4.43	4.142e-05
3	rs11717376:37382436:A:T	37382436	T	ADD	66	-0.7386	0.1667	-1.065	-0.4118	-4.43	4.142e-05
3	rs7612888:37383561:G:C	37383561	C	ADD	66	-0.7386	0.1667	-1.065	-0.4118	-4.43	4.142e-05
3	rs7611351:37406252:A:T	37406252	T	ADD	66	-0.7386	0.1667	-1.065	-0.4118	-4.43	4.142e-05
3	rs11129759:37406253:A:T	37406253	T	ADD	66	-0.7386	0.1667	-1.065	-0.4118	-4.43	4.142e-05
1	rs35628509:41379756:A:T	41379756	T	ADD	66	-2.41	0.5451	-3.479	-1.342	-4.422	4.265e-05
1	rs75945124:41387629:C:G	41387629	G	ADD	66	-2.41	0.5451	-3.479	-1.342	-4.422	4.265e-05
3	rs34566985:37409312:C:T	37409312	T	ADD	65	-0.7226	0.1637	-1.043	-0.4019	-4.416	4.452e-05
3	rs13085190:37409917:T:G	37409917	G	ADD	65	-0.7226	0.1637	-1.043	-0.4019	-4.416	4.452e-05
3	rs9757388:37414100:T:C	37414100	C	ADD	65	-0.7226	0.1637	-1.043	-0.4019	-4.416	4.452e-05
3	rs4681158	148539284	C	ADD	66	0.7268	0.1651	0.4033	1.05	4.403	4.557e-05
11	rs17120968	117493839	T	ADD	66	-1.721	0.391	-2.487	-0.9547	-4.402	4.579e-05
9	rs141606373:112092314:A:AT	112092314	AT	ADD	63	-1.547	0.3503	-2.234	-0.8609	-4.418	4.621e-05
11	rs11032440:33912790:C:T	33912790	T	ADD	66	-0.5924	0.135	-0.8569	-0.3279	-4.39	4.773e-05
11	rs2273799	33913568	C	ADD	66	-0.5924	0.135	-0.8569	-0.3279	-4.39	4.773e-05
17	rs2958892:52878661:C:T	52878661	T	ADD	65	1.095	0.2498	0.6057	1.585	4.385	4.958e-05
17	rs2907635:52879332:G:A	52879332	A	ADD	65	1.095	0.2498	0.6057	1.585	4.385	4.958e-05
17	rs2907651:52892108:A:G	52892108	G	ADD	65	1.095	0.2498	0.6057	1.585	4.385	4.958e-05
17	rs2907656:52895150:G:T	52895150	T	ADD	65	1.095	0.2498	0.6057	1.585	4.385	4.958e-05
17	rs2907661:52899121:C:T	52899121	T	ADD	65	1.095	0.2498	0.6057	1.585	4.385	4.958e-05
10	rs749631:29402289:G:A	29402289	A	ADD	66	-0.7555	0.1726	-1.094	-0.4172	-4.376	4.993e-05
10	rs2793345	29409192	T	ADD	66	-0.7555	0.1726	-1.094	-0.4172	-4.376	4.993e-05
10	rs2804555:29409731:T:A	29409731	A	ADD	66	-0.7555	0.1726	-1.094	-0.4172	-4.376	4.993e-05

### Sheet: STable 2
Supplementary Table 2: Supplementary Table 5: Results of the SNP-based GWAS analyses for cellular viability after treatment with ionizing radiation for batch 2
CHR	SNP	BP	A1	TEST	NMISS	BETA	SE	L95	U95	STAT	P
6	rs11970151:123666574:T:G	123666574	T	ADD	65	0.8375	0.152	0.5396	1.135	5.51	8.616e-07
2	rs2528588:159516197:A:G	159516197	A	ADD	66	-1.161	0.2197	-1.592	-0.7307	-5.286	1.904e-06
6	rs2185162:123630804:G:A	123630804	G	ADD	66	0.8044	0.1526	0.5053	1.104	5.271	2.014e-06
6	rs2873533:123630937:A:G	123630937	A	ADD	66	0.8044	0.1526	0.5053	1.104	5.271	2.014e-06
6	rs61369840:123635410:A:G	123635410	A	ADD	66	0.8044	0.1526	0.5053	1.104	5.271	2.014e-06
6	rs12206058:123635693:G:A	123635693	G	ADD	66	0.8044	0.1526	0.5053	1.104	5.271	2.014e-06
6	rs2873534:123641451:A:T	123641451	A	ADD	66	0.8044	0.1526	0.5053	1.104	5.271	2.014e-06
6	rs991283:123641949:A:G	123641949	A	ADD	66	0.8044	0.1526	0.5053	1.104	5.271	2.014e-06
6	rs4513811:123644160:C:T	123644160	C	ADD	66	0.8044	0.1526	0.5053	1.104	5.271	2.014e-06
6	rs7769239:123664207:T:C	123664207	T	ADD	66	0.8044	0.1526	0.5053	1.104	5.271	2.014e-06
15	rs12591354:78282190:G:A	78282190	G	ADD	63	-0.8454	0.1638	-1.166	-0.5244	-5.162	3.348e-06
14	rs34713633:36493577:A:G	36493577	G	ADD	65	0.8506	0.1658	0.5257	1.176	5.131	3.489e-06
6	rs9388213:123631485:C:T	123631485	T	ADD	66	0.8158	0.1625	0.4972	1.134	5.019	5.076e-06
6	rs9388199:123566615:C:A	123566615	C	ADD	64	1.036	0.2066	0.6314	1.441	5.016	5.469e-06
6	rs7738134:123566966:G:A	123566966	G	ADD	64	1.036	0.2066	0.6314	1.441	5.016	5.469e-06
2	rs11886585:52307241:A:C	52307241	C	ADD	66	-1.011	0.207	-1.417	-0.6057	-4.886	8.248e-06
2	rs11897631:52307493:G:A	52307493	A	ADD	66	-1.011	0.207	-1.417	-0.6057	-4.886	8.248e-06
2	rs35988498:52307824:C:T	52307824	T	ADD	66	-1.011	0.207	-1.417	-0.6057	-4.886	8.248e-06
2	rs4260279	52307905	T	ADD	66	-1.011	0.207	-1.417	-0.6057	-4.886	8.248e-06
2	rs4328669	52308015	G	ADD	66	-1.011	0.207	-1.417	-0.6057	-4.886	8.248e-06
6	rs991282	123642143	G	ADD	66	0.7629	0.1564	0.4563	1.069	4.877	8.498e-06
14	rs35005580:36493708:A:G	36493708	G	ADD	65	0.8221	0.1694	0.49	1.154	4.853	9.547e-06
14	rs36014154:36493517:C:T	36493517	T	ADD	66	0.7906	0.1635	0.4702	1.111	4.837	9.841e-06
1	rs17562778	215893559	T	ADD	66	0.7446	0.1544	0.442	1.047	4.822	1.036e-05
1	rs6671417:215895456:G:A	215895456	A	ADD	66	0.7446	0.1544	0.442	1.047	4.822	1.036e-05
1	rs12029094	215889410	A	ADD	66	0.7391	0.1538	0.4376	1.041	4.805	1.102e-05
7	rs39420	25103256	T	ADD	66	-0.9547	0.1988	-1.344	-0.5651	-4.802	1.113e-05
7	rs2540352	158863758	T	ADD	66	0.8266	0.1749	0.4839	1.169	4.727	1.456e-05
6	rs6569329	123549399	A	ADD	66	0.9538	0.2022	0.5574	1.35	4.716	1.515e-05
12	rs73151163:99787407:C:T	99787407	T	ADD	65	0.9757	0.2073	0.5693	1.382	4.706	1.612e-05
12	rs140948635:99788685:TC:T	99788685	T	ADD	65	0.9757	0.2073	0.5693	1.382	4.706	1.612e-05
15	rs7173473:78286753:C:G	78286753	C	ADD	66	-0.7968	0.1697	-1.129	-0.4643	-4.697	1.624e-05
15	rs12912112:78312245:G:C	78312245	G	ADD	66	-0.7968	0.1697	-1.129	-0.4643	-4.697	1.624e-05
2	rs7589679:179282437:T:C	179282437	C	ADD	66	0.7966	0.1698	0.4638	1.129	4.691	1.656e-05
1	rs61840890:223126346:C:T	223126346	C	ADD	64	-0.8025	0.1706	-1.137	-0.4681	-4.703	1.671e-05
1	rs2039779:223129473:A:G	223129473	A	ADD	64	-0.8025	0.1706	-1.137	-0.4681	-4.703	1.671e-05
1	rs28845470:223134432:A:G	223134432	A	ADD	64	-0.8025	0.1706	-1.137	-0.4681	-4.703	1.671e-05
1	rs35456952:223137217:C:T	223137217	C	ADD	64	-0.8025	0.1706	-1.137	-0.4681	-4.703	1.671e-05
1	rs34050420:223137498:G:A	223137498	G	ADD	64	-0.8025	0.1706	-1.137	-0.4681	-4.703	1.671e-05
1	rs61837496:223138453:A:G	223138453	A	ADD	64	-0.8025	0.1706	-1.137	-0.4681	-4.703	1.671e-05
1	rs141881412:223140466:C:CAT	223140466	C	ADD	64	-0.8025	0.1706	-1.137	-0.4681	-4.703	1.671e-05
1	rs80009522:223166233:C:T	223166233	C	ADD	64	-0.8025	0.1706	-1.137	-0.4681	-4.703	1.671e-05
1	rs1890618:223166994:G:A	223166994	G	ADD	64	-0.8025	0.1706	-1.137	-0.4681	-4.703	1.671e-05
6	rs6922056:123544294:T:G	123544294	T	ADD	65	0.9624	0.2056	0.5594	1.365	4.68	1.764e-05
6	rs76831702:123546249:C:CAT	123546249	C	ADD	65	0.9624	0.2056	0.5594	1.365	4.68	1.764e-05
6	rs6569330:123556227:C:A	123556227	C	ADD	65	0.9624	0.2056	0.5594	1.365	4.68	1.764e-05
6	rs9320921:123557571:C:T	123557571	C	ADD	65	0.9624	0.2056	0.5594	1.365	4.68	1.764e-05
6	rs6920186:123558261:G:A	123558261	G	ADD	65	0.9624	0.2056	0.5594	1.365	4.68	1.764e-05
6	rs5879668:123558319:AT:A	123558319	AT	ADD	65	0.9624	0.2056	0.5594	1.365	4.68	1.764e-05
6	rs4324794:123558620:C:A	123558620	C	ADD	65	0.9624	0.2056	0.5594	1.365	4.68	1.764e-05
6	rs9320922:123559264:C:T	123559264	C	ADD	65	0.9624	0.2056	0.5594	1.365	4.68	1.764e-05
6	rs9482369:123559355:T:A	123559355	T	ADD	65	0.9624	0.2056	0.5594	1.365	4.68	1.764e-05
2	rs12713167:52285293:A:G	52285293	G	ADD	66	-1	0.2145	-1.421	-0.5801	-4.665	1.818e-05
2	rs13425354:52285481:G:A	52285481	A	ADD	66	-1	0.2145	-1.421	-0.5801	-4.665	1.818e-05
2	2:52287226:ATTT:C	52287226	C	ADD	66	-1	0.2145	-1.421	-0.5801	-4.665	1.818e-05
2	rs7609462:52290698:G:A	52290698	A	ADD	66	-1	0.2145	-1.421	-0.5801	-4.665	1.818e-05
2	rs13395728:52291247:G:A	52291247	A	ADD	66	-1	0.2145	-1.421	-0.5801	-4.665	1.818e-05
2	rs10190195:52291910:T:A	52291910	A	ADD	66	-1	0.2145	-1.421	-0.5801	-4.665	1.818e-05
2	rs10180841:52292819:C:G	52292819	G	ADD	66	-1	0.2145	-1.421	-0.5801	-4.665	1.818e-05
2	rs10184278:52293948:C:G	52293948	G	ADD	66	-1	0.2145	-1.421	-0.5801	-4.665	1.818e-05
2	rs11676117:52294653:C:G	52294653	G	ADD	66	-1	0.2145	-1.421	-0.5801	-4.665	1.818e-05
2	rs10172927:52295508:C:A	52295508	A	ADD	66	-1	0.2145	-1.421	-0.5801	-4.665	1.818e-05
2	rs7562855:52297746:G:A	52297746	A	ADD	66	-1	0.2145	-1.421	-0.5801	-4.665	1.818e-05
2	rs1806739	52301200	A	ADD	66	-1	0.2145	-1.421	-0.5801	-4.665	1.818e-05
2	rs6545256:52305074:G:T	52305074	T	ADD	66	-1	0.2145	-1.421	-0.5801	-4.665	1.818e-05
2	rs6545257:52305130:T:G	52305130	G	ADD	66	-1	0.2145	-1.421	-0.5801	-4.665	1.818e-05
2	rs12476886:52306189:T:C	52306189	C	ADD	66	-1	0.2145	-1.421	-0.5801	-4.665	1.818e-05
2	rs12472698:52306431:C:T	52306431	T	ADD	66	-1	0.2145	-1.421	-0.5801	-4.665	1.818e-05
2	rs10204626:52306727:T:C	52306727	C	ADD	66	-1	0.2145	-1.421	-0.5801	-4.665	1.818e-05
2	rs17042523:52307067:T:C	52307067	C	ADD	66	-1	0.2145	-1.421	-0.5801	-4.665	1.818e-05
2	rs11902944:52307315:T:G	52307315	G	ADD	66	-1	0.2145	-1.421	-0.5801	-4.665	1.818e-05
2	rs6545261:52309144:G:A	52309144	A	ADD	66	-1	0.2145	-1.421	-0.5801	-4.665	1.818e-05
2	rs12713170:52309494:A:G	52309494	G	ADD	66	-1	0.2145	-1.421	-0.5801	-4.665	1.818e-05
6	rs7754306:123560930:T:C	123560930	T	ADD	66	0.9493	0.204	0.5495	1.349	4.654	1.892e-05
6	rs9482370:123561043:A:G	123561043	A	ADD	66	0.9493	0.204	0.5495	1.349	4.654	1.892e-05
6	rs7764953:123562934:T:A	123562934	T	ADD	66	0.9493	0.204	0.5495	1.349	4.654	1.892e-05
6	rs9388194:123563253:T:A	123563253	T	ADD	66	0.9493	0.204	0.5495	1.349	4.654	1.892e-05
6	rs9388195:123563542:C:T	123563542	C	ADD	66	0.9493	0.204	0.5495	1.349	4.654	1.892e-05
6	rs9490714:123563802:T:C	123563802	T	ADD	66	0.9493	0.204	0.5495	1.349	4.654	1.892e-05
6	rs9388197:123564298:G:A	123564298	G	ADD	66	0.9493	0.204	0.5495	1.349	4.654	1.892e-05
6	rs4374837:123565644:C:T	123565644	C	ADD	66	0.9493	0.204	0.5495	1.349	4.654	1.892e-05
6	rs9388198:123565739:T:C	123565739	T	ADD	66	0.9493	0.204	0.5495	1.349	4.654	1.892e-05
12	12:99793931:T:<CN0>:99802772	99793931	<CN0>	ADD	64	0.9743	0.2089	0.565	1.384	4.665	1.912e-05
15	rs34940027:78280170:T:C	78280170	T	ADD	64	-0.7615	0.1636	-1.082	-0.4409	-4.654	1.984e-05
15	rs28391804:78280494:T:A	78280494	T	ADD	64	-0.7615	0.1636	-1.082	-0.4409	-4.654	1.984e-05
15	rs7165391:78280498:T:C	78280498	T	ADD	64	-0.7615	0.1636	-1.082	-0.4409	-4.654	1.984e-05
4	rs75770922:149732868:A:AT	149732868	AT	ADD	66	0.8822	0.1902	0.5094	1.255	4.639	1.992e-05
6	rs55831336:123543632:AT:A	123543632	AT	ADD	64	0.9691	0.2083	0.5608	1.377	4.652	1.997e-05
2	rs886771:159489663:A:G	159489663	A	ADD	66	-1.043	0.225	-1.484	-0.6017	-4.634	2.028e-05
2	rs5835714:159491405:A:AT	159491405	A	ADD	66	-1.043	0.225	-1.484	-0.6017	-4.634	2.028e-05
2	rs6742240:159492092:A:G	159492092	A	ADD	66	-1.043	0.225	-1.484	-0.6017	-4.634	2.028e-05
2	rs3841911:159492438:TTCACTACA:T	159492438	TTCACTACA	ADD	66	-1.043	0.225	-1.484	-0.6017	-4.634	2.028e-05
2	rs2356139:159494795:G:A	159494795	G	ADD	66	-1.043	0.225	-1.484	-0.6017	-4.634	2.028e-05
2	rs13013660:159495824:C:T	159495824	C	ADD	66	-1.043	0.225	-1.484	-0.6017	-4.634	2.028e-05
2	rs1029592:159496107:A:G	159496107	A	ADD	66	-1.043	0.225	-1.484	-0.6017	-4.634	2.028e-05
2	rs2253652:159498850:A:G	159498850	A	ADD	66	-1.043	0.225	-1.484	-0.6017	-4.634	2.028e-05
2	rs2711071:159500654:T:C	159500654	T	ADD	66	-1.043	0.225	-1.484	-0.6017	-4.634	2.028e-05
2	rs2528575	159500703	A	ADD	66	-1.043	0.225	-1.484	-0.6017	-4.634	2.028e-05
2	rs929391:159503195:A:C	159503195	A	ADD	66	-1.043	0.225	-1.484	-0.6017	-4.634	2.028e-05
2	rs2528579:159504544:A:G	159504544	A	ADD	66	-1.043	0.225	-1.484	-0.6017	-4.634	2.028e-05
2	rs2711065:159506400:G:A	159506400	G	ADD	66	-1.043	0.225	-1.484	-0.6017	-4.634	2.028e-05
2	rs10532558:159512081:GAT:G	159512081	GAT	ADD	66	-1.043	0.225	-1.484	-0.6017	-4.634	2.028e-05
2	rs2528583:159512528:G:C	159512528	G	ADD	66	-1.043	0.225	-1.484	-0.6017	-4.634	2.028e-05
2	rs2528584:159512538:C:T	159512538	C	ADD	66	-1.043	0.225	-1.484	-0.6017	-4.634	2.028e-05
12	rs55841763:99778948:T:G	99778948	G	ADD	65	0.9597	0.2073	0.5534	1.366	4.629	2.114e-05
1	rs17478205	223162746	G	ADD	66	-0.7982	0.173	-1.137	-0.4591	-4.614	2.18e-05
4	rs10030798	25885115	A	ADD	66	1.024	0.2228	0.5877	1.461	4.598	2.303e-05
14	rs17836290	36490272	C	ADD	66	0.7664	0.1669	0.4394	1.093	4.593	2.342e-05
12	rs11109806:99742239:C:T	99742239	T	ADD	66	0.8921	0.1947	0.5104	1.274	4.581	2.447e-05
9	rs2378688	88118037	C	ADD	66	0.7397	0.1616	0.4231	1.056	4.579	2.464e-05
3	rs11712763	148660467	A	ADD	66	0.8033	0.1755	0.4593	1.147	4.577	2.484e-05
12	rs258431:28034760:A:G	28034760	A	ADD	65	0.9882	0.2161	0.5646	1.412	4.572	2.583e-05
12	rs258432:28034925:A:G	28034925	A	ADD	65	0.9882	0.2161	0.5646	1.412	4.572	2.583e-05
12	rs7960340:99737259:G:A	99737259	A	ADD	66	0.955	0.2093	0.5449	1.365	4.563	2.601e-05
12	rs11834482:99754659:C:G	99754659	G	ADD	66	0.955	0.2093	0.5449	1.365	4.563	2.601e-05
12	rs10128864:99757053:A:C	99757053	C	ADD	66	0.955	0.2093	0.5449	1.365	4.563	2.601e-05
16	rs12149127:62100966:G:A	62100966	A	ADD	63	-0.7497	0.1642	-1.072	-0.4278	-4.565	2.782e-05
3	rs11714550:94102562:G:A	94102562	A	ADD	66	1.173	0.2585	0.6669	1.68	4.54	2.821e-05
7	rs35854051:137812486:C:T	137812486	C	ADD	66	1.012	0.2236	0.5735	1.45	4.525	2.975e-05
7	rs76984282:137812490:G:C	137812490	G	ADD	66	1.012	0.2236	0.5735	1.45	4.525	2.975e-05
7	rs79561116:137812491:T:A	137812491	T	ADD	66	1.012	0.2236	0.5735	1.45	4.525	2.975e-05
7	rs2465911:137812605:C:T	137812605	C	ADD	66	1.012	0.2236	0.5735	1.45	4.525	2.975e-05
7	rs2440801:137812753:C:G	137812753	C	ADD	66	1.012	0.2236	0.5735	1.45	4.525	2.975e-05
12	rs73143023:99721986:T:C	99721986	C	ADD	65	0.9572	0.2127	0.5403	1.374	4.501	3.315e-05
12	rs77493319:99736721:C:T	99736721	T	ADD	65	0.9572	0.2127	0.5403	1.374	4.501	3.315e-05
12	rs12321908:99761080:T:A	99761080	A	ADD	65	0.9572	0.2127	0.5403	1.374	4.501	3.315e-05
2	rs6757186:179259719:G:C	179259719	C	ADD	65	0.6859	0.1526	0.3867	0.985	4.494	3.397e-05
15	rs7174489	78302941	C	ADD	66	-0.7097	0.1585	-1.02	-0.3991	-4.479	3.502e-05
15	rs2241885	78309553	C	ADD	66	-0.7097	0.1585	-1.02	-0.3991	-4.479	3.502e-05
15	rs8030873:78311435:C:T	78311435	C	ADD	66	-0.7097	0.1585	-1.02	-0.3991	-4.479	3.502e-05
15	rs11638311:78321366:G:T	78321366	G	ADD	66	-0.7097	0.1585	-1.02	-0.3991	-4.479	3.502e-05
15	rs2028546:78321812:A:T	78321812	A	ADD	66	-0.7097	0.1585	-1.02	-0.3991	-4.479	3.502e-05
15	rs12916362:78334312:C:T	78334312	C	ADD	66	-0.7097	0.1585	-1.02	-0.3991	-4.479	3.502e-05
15	rs12901812:78365218:A:G	78365218	A	ADD	65	-0.7116	0.1593	-1.024	-0.3995	-4.468	3.712e-05
2	rs1476672	159460150	T	ADD	66	-1.019	0.2286	-1.467	-0.5713	-4.459	3.753e-05
2	rs7600856:159486253:G:C	159486253	G	ADD	66	-1.019	0.2286	-1.467	-0.5713	-4.459	3.753e-05
2	rs7591662:159486254:T:A	159486254	T	ADD	66	-1.019	0.2286	-1.467	-0.5713	-4.459	3.753e-05
2	rs6729187:159487410:C:T	159487410	C	ADD	66	-1.019	0.2286	-1.467	-0.5713	-4.459	3.753e-05
2	rs6746880:159487480:T:C	159487480	T	ADD	66	-1.019	0.2286	-1.467	-0.5713	-4.459	3.753e-05
2	rs2528580:159508114:C:T	159508114	C	ADD	66	-1.019	0.2286	-1.467	-0.5713	-4.459	3.753e-05
2	rs2711063:159509986:T:C	159509986	T	ADD	66	-1.019	0.2286	-1.467	-0.5713	-4.459	3.753e-05
2	rs2528585:159512650:A:G	159512650	A	ADD	66	-1.019	0.2286	-1.467	-0.5713	-4.459	3.753e-05
2	rs1010332:159512997:T:C	159512997	T	ADD	66	-1.019	0.2286	-1.467	-0.5713	-4.459	3.753e-05
2	rs1010333:159513232:A:G	159513232	A	ADD	66	-1.019	0.2286	-1.467	-0.5713	-4.459	3.753e-05
2	rs2528587:159513444:G:C	159513444	G	ADD	66	-1.019	0.2286	-1.467	-0.5713	-4.459	3.753e-05
2	rs1859736:159513992:G:A	159513992	G	ADD	66	-1.019	0.2286	-1.467	-0.5713	-4.459	3.753e-05
8	rs56962615:4933615:C:T	4933615	T	ADD	64	-0.9799	0.2197	-1.411	-0.5494	-4.461	3.893e-05
4	rs2102402:116187866:G:A	116187866	A	ADD	65	1.059	0.2384	0.5919	1.526	4.443	4.055e-05
4	rs12501763:116188710:A:G	116188710	G	ADD	65	1.059	0.2384	0.5919	1.526	4.443	4.055e-05
5	rs12516444:122042408:A:T	122042408	T	ADD	66	0.7333	0.1653	0.4093	1.057	4.436	4.064e-05
5	rs6866004:122042452:A:G	122042452	G	ADD	66	0.7333	0.1653	0.4093	1.057	4.436	4.064e-05
12	rs17029301	99770143	T	ADD	66	0.9363	0.2113	0.5222	1.35	4.431	4.133e-05
12	rs73151158:99780555:A:T	99780555	T	ADD	66	0.9363	0.2113	0.5222	1.35	4.431	4.133e-05
12	rs12306019:99781509:C:T	99781509	T	ADD	66	0.9363	0.2113	0.5222	1.35	4.431	4.133e-05
12	rs4335638:99782095:C:G	99782095	G	ADD	66	0.9363	0.2113	0.5222	1.35	4.431	4.133e-05
12	rs73151162:99784673:G:A	99784673	A	ADD	66	0.9363	0.2113	0.5222	1.35	4.431	4.133e-05
16	rs11647872:78385751:A:G	78385751	A	ADD	65	0.7453	0.1682	0.4156	1.075	4.431	4.225e-05
16	rs11642433:78385959:G:C	78385959	G	ADD	65	0.7453	0.1682	0.4156	1.075	4.431	4.225e-05
16	rs11642474:78386018:G:A	78386018	G	ADD	65	0.7453	0.1682	0.4156	1.075	4.431	4.225e-05
16	rs4624193:78386295:C:T	78386295	C	ADD	65	0.7453	0.1682	0.4156	1.075	4.431	4.225e-05
16	rs7500418:78386454:G:T	78386454	G	ADD	65	0.7453	0.1682	0.4156	1.075	4.431	4.225e-05
2	rs9973732:179281435:A:G	179281435	G	ADD	66	0.7561	0.1709	0.4211	1.091	4.424	4.229e-05
2	rs7589565	179282337	C	ADD	66	0.7561	0.1709	0.4211	1.091	4.424	4.229e-05
2	rs12472125:52281116:T:A	52281116	A	ADD	64	-0.9453	0.2131	-1.363	-0.5277	-4.436	4.24e-05
22	rs1984737:36890964:G:A	36890964	A	ADD	65	1.241	0.2806	0.691	1.791	4.423	4.344e-05
15	rs7183606:46807460:G:A	46807460	G	ADD	65	-0.6963	0.1576	-1.005	-0.3874	-4.418	4.409e-05
2	rs7559419:52284070:A:G	52284070	G	ADD	65	-0.93	0.2105	-1.343	-0.5173	-4.417	4.427e-05
15	rs11072716:78278154:T:C	78278154	T	ADD	65	-0.7338	0.1664	-1.06	-0.4077	-4.411	4.525e-05
15	rs12911332:78292820:A:G	78292820	A	ADD	66	-0.7075	0.1608	-1.023	-0.3923	-4.399	4.618e-05
15	rs1004855:78301664:G:C	78301664	G	ADD	66	-0.7075	0.1608	-1.023	-0.3923	-4.399	4.618e-05
15	rs7173128:78327269:G:A	78327269	G	ADD	66	-0.7075	0.1608	-1.023	-0.3923	-4.399	4.618e-05
15	rs4886994:78332786:G:C	78332786	G	ADD	66	-0.7075	0.1608	-1.023	-0.3923	-4.399	4.618e-05
11	rs515030:95928958:G:C	95928958	G	ADD	65	-0.9231	0.2097	-1.334	-0.512	-4.401	4.677e-05
1	rs35869639:215875840:C:T	215875840	T	ADD	66	0.7022	0.1598	0.3891	1.015	4.395	4.679e-05
1	rs12022471:215877876:G:T	215877876	T	ADD	66	0.7022	0.1598	0.3891	1.015	4.395	4.679e-05
1	rs12029849:215878043:C:T	215878043	T	ADD	66	0.7022	0.1598	0.3891	1.015	4.395	4.679e-05
1	rs11811555:215878852:A:G	215878852	G	ADD	66	0.7022	0.1598	0.3891	1.015	4.395	4.679e-05
1	rs2364860:215883350:G:A	215883350	A	ADD	66	0.7022	0.1598	0.3891	1.015	4.395	4.679e-05
1	rs4655420:215884095:A:G	215884095	G	ADD	66	0.7022	0.1598	0.3891	1.015	4.395	4.679e-05
1	rs11799427:215885184:A:G	215885184	G	ADD	66	0.7022	0.1598	0.3891	1.015	4.395	4.679e-05
1	rs4465171:215886975:C:T	215886975	T	ADD	66	0.7022	0.1598	0.3891	1.015	4.395	4.679e-05
15	rs4886996:78344268:C:T	78344268	C	ADD	65	-0.7098	0.1616	-1.027	-0.393	-4.391	4.846e-05
15	rs4886999:78354930:A:G	78354930	A	ADD	65	-0.7098	0.1616	-1.027	-0.393	-4.391	4.846e-05

### Sheet: STable 3
Supplementary Table 3: Supplementary Table 5: Results of the SNP-based GWAS meta-analyses (batches 1 and 2) for cellular viability after treatment with ionizing radiation
CHR	BP	SNP	A1	A2	N	P	P(R)	BETA	BETA(R)	Q	I
8	58512234	rs116969754:58512234:T:C	C	?	2	7.951e-08	2.611e-05	-2.8031	-2.7125	0.2569	22.19
8	58518597	rs77516807:58518597:T:C	C	?	2	7.951e-08	2.611e-05	-2.8031	-2.7125	0.2569	22.19
11	117439293	11:117439293:C:T	T	?	2	9.452e-08	0.002021	-2.1624	-1.9777	0.2052	37.69
11	117439298	11:117439298:G:GACAA	GACAA	?	2	9.452e-08	0.002021	-2.1624	-1.9777	0.2052	37.69
2	52307241	rs11886585:52307241:A:C	C	?	2	3.774e-07	0.009242	-0.7024	-0.7249	0.0452	75.08
10	57061057	rs1073665	G	?	2	4.178e-07	0.005186	-1.2227	-1.1543	0.0973	63.63
10	57058543	rs4935587:57058543:T:G	G	?	2	4.319e-07	0.01562	-1.2907	-1.1943	0.0619	71.3
10	57058585	rs4935588:57058585:A:G	G	?	2	4.319e-07	0.01562	-1.2907	-1.1943	0.0619	71.3
10	57059155	rs4935589:57059155:T:C	C	?	2	4.319e-07	0.01562	-1.2907	-1.1943	0.0619	71.3
10	57059483	rs4935590:57059483:A:G	G	?	2	4.319e-07	0.01562	-1.2907	-1.1943	0.0619	71.3
10	57059678	rs66488656:57059678:G:C	C	?	2	4.319e-07	0.01562	-1.2907	-1.1943	0.0619	71.3
10	57059690	rs16907220:57059690:A:G	G	?	2	4.319e-07	0.01562	-1.2907	-1.1943	0.0619	71.3
10	57060384	rs10509032:57060384:T:C	C	?	2	4.319e-07	0.01562	-1.2907	-1.1943	0.0619	71.3
2	7248369	rs74332313:7248369:A:G	G	?	2	4.922e-07	0.0008765	-2.4117	-2.3459	0.1465	52.58
7	34440634	rs2058162	A	?	2	6.704e-07	2.198e-05	-0.5543	-0.5495	0.2481	25.03
4	176644191	rs114279110:176644191:G:A	A	?	2	6.767e-07	0.2365	-1.1774	-0.987	0.0007	91.39
4	176646910	rs76541958:176646910:G:A	A	?	2	6.767e-07	0.2365	-1.1774	-0.987	0.0007	91.39
4	176595419	rs7676473:176595419:G:C	G	?	2	6.972e-07	0.001779	-0.8042	-0.7814	0.1268	57.11
1	119541967	rs74739004:119541967:C:A	A	?	2	1.007e-06	0.03191	-2.5875	-2.2406	0.081	67.16
8	4933615	rs56962615:4933615:C:T	T	?	2	1.026e-06	1.026e-06	-0.928	-0.928	0.6382	0
2	52307824	rs35988498:52307824:C:T	T	?	2	1.257e-06	0.02135	-0.6873	-0.702	0.0318	78.3
2	52307905	rs4260279	T	?	2	1.257e-06	0.02135	-0.6873	-0.702	0.0318	78.3
6	170250305	rs78202389:170250305:G:A	A	?	2	1.652e-06	0.00185	-1.1806	-1.1049	0.1898	41.84
22	30619174	rs4571165:30619174:T:G	G	?	2	1.778e-06	1.778e-06	-1.0024	-1.0024	0.6621	0
22	30619983	rs73404538:30619983:G:A	A	?	2	1.778e-06	1.778e-06	-1.0024	-1.0024	0.6621	0
22	30621951	rs146221661:30621951:C:CCT	CCT	?	2	1.778e-06	1.778e-06	-1.0024	-1.0024	0.6621	0
22	30622869	rs78276112:30622869:A:T	T	?	2	1.778e-06	1.778e-06	-1.0024	-1.0024	0.6621	0
22	30626145	rs6006406:30626145:G:T	T	?	2	1.778e-06	1.778e-06	-1.0024	-1.0024	0.6621	0
2	52307493	rs11897631:52307493:G:A	A	?	2	1.877e-06	0.02871	-0.6745	-0.6909	0.0259	79.85
2	52308015	rs4328669	G	?	2	1.877e-06	0.02871	-0.6745	-0.6909	0.0259	79.85
14	36493577	rs34713633:36493577:A:G	G	?	2	2.079e-06	0.06143	0.6012	0.5602	0.0197	81.61
10	11471466	rs4750059	G	?	2	2.19e-06	2.19e-06	0.6488	0.6488	0.7424	0
8	69865178	rs11990203	G	?	2	2.327e-06	0.002858	-0.9044	-0.8831	0.1245	57.63
8	69865388	rs76190503:69865388:T:C	C	?	2	2.327e-06	0.002858	-0.9044	-0.8831	0.1245	57.63
8	69866604	rs4483163:69866604:A:C	C	?	2	2.327e-06	0.002858	-0.9044	-0.8831	0.1245	57.63
8	69871861	rs6986243:69871861:T:C	C	?	2	2.327e-06	0.002858	-0.9044	-0.8831	0.1245	57.63
8	69871972	rs11351888:69871972:TA:T	T	?	2	2.327e-06	0.002858	-0.9044	-0.8831	0.1245	57.63
8	69872041	rs7004380:69872041:C:T	T	?	2	2.327e-06	0.002858	-0.9044	-0.8831	0.1245	57.63
8	69872133	rs200482816:69872133:TA:TAA	TAA	?	2	2.327e-06	0.002858	-0.9044	-0.8831	0.1245	57.63
8	69873268	rs59634905:69873268:C:T	T	?	2	2.327e-06	0.002858	-0.9044	-0.8831	0.1245	57.63
8	69873833	rs9298139	A	?	2	2.327e-06	0.002858	-0.9044	-0.8831	0.1245	57.63
8	69877024	rs16935292:69877024:C:T	T	?	2	2.327e-06	0.002858	-0.9044	-0.8831	0.1245	57.63
8	69877152	rs73683784:69877152:G:A	A	?	2	2.327e-06	0.002858	-0.9044	-0.8831	0.1245	57.63
8	69877495	rs73683785:69877495:A:G	G	?	2	2.327e-06	0.002858	-0.9044	-0.8831	0.1245	57.63
8	69877655	rs73683786:69877655:T:C	C	?	2	2.327e-06	0.002858	-0.9044	-0.8831	0.1245	57.63
1	169310015	rs35406371:169310015:C:G	G	?	2	2.33e-06	2.33e-06	-1.9338	-1.9338	0.448	0
1	169310957	rs12751929:169310957:G:A	A	?	2	2.33e-06	2.33e-06	-1.9338	-1.9338	0.448	0
1	169324048	rs34095348:169324048:T:A	A	?	2	2.33e-06	2.33e-06	-1.9338	-1.9338	0.448	0
1	169324099	rs137907453:169324099:A:G	G	?	2	2.33e-06	2.33e-06	-1.9338	-1.9338	0.448	0
1	169331701	rs16862097:169331701:C:T	T	?	2	2.33e-06	2.33e-06	-1.9338	-1.9338	0.448	0
1	169332170	rs12752953:169332170:A:G	G	?	2	2.33e-06	2.33e-06	-1.9338	-1.9338	0.448	0
1	169332572	rs34373126:169332572:C:G	G	?	2	2.33e-06	2.33e-06	-1.9338	-1.9338	0.448	0
1	169247275	rs201886581:169247275:A:G	G	?	2	2.339e-06	2.339e-06	-1.9097	-1.9097	0.4167	0
8	105374610	rs116112561:105374610:T:A	A	?	2	2.466e-06	2.466e-06	-2.2064	-2.2064	0.5719	0
8	105401562	rs190723538:105401562:A:G	G	?	2	2.466e-06	2.466e-06	-2.2064	-2.2064	0.5719	0
8	4939171	rs75969868:4939171:A:G	G	?	2	2.531e-06	2.531e-06	-0.8884	-0.8884	0.6495	0
8	69870596	rs7462371:69870596:A:G	G	?	2	2.56e-06	2.56e-06	-0.9513	-0.9513	0.405	0
9	18758205	rs2164000	T	?	2	2.588e-06	2.588e-06	0.6265	0.6265	0.647	0
12	115552437	rs35444	G	?	2	2.667e-06	0.1613	0.5861	0.4972	0.0064	86.53
12	115552878	rs35443:115552878:G:C	C	?	2	2.667e-06	0.1613	0.5861	0.4972	0.0064	86.53
12	115553115	rs35441	T	?	2	2.667e-06	0.1613	0.5861	0.4972	0.0064	86.53
18	74944367	rs62105164:74944367:C:T	T	?	2	2.688e-06	0.007886	-0.664	-0.6323	0.099	63.25
22	30619615	rs28651972:30619615:G:A	A	?	2	2.693e-06	2.693e-06	-0.9904	-0.9904	0.623	0
22	30620537	rs16988415	A	?	2	2.693e-06	2.693e-06	-0.9904	-0.9904	0.623	0
22	30621613	rs76168543:30621613:C:A	A	?	2	2.693e-06	2.693e-06	-0.9904	-0.9904	0.623	0
22	30627706	rs112805248:30627706:T:C	C	?	2	2.693e-06	2.693e-06	-0.9904	-0.9904	0.623	0
22	30627966	rs111464995:30627966:G:A	A	?	2	2.693e-06	2.693e-06	-0.9904	-0.9904	0.623	0
22	30628249	rs34155567:30628249:G:GTC	GTC	?	2	2.693e-06	2.693e-06	-0.9904	-0.9904	0.623	0
22	30632133	rs59434926:30632133:G:A	A	?	2	2.693e-06	2.693e-06	-0.9904	-0.9904	0.623	0
2	52308774	rs6545259:52308774:T:C	C	?	2	2.961e-06	3.103e-05	-0.6438	-0.6491	0.2604	21.07
2	52293948	rs10184278:52293948:C:G	G	?	2	3.187e-06	0.02051	-0.6716	-0.6937	0.0387	76.61
2	52295508	rs10172927:52295508:C:A	A	?	2	3.187e-06	0.02051	-0.6716	-0.6937	0.0387	76.61
2	52297746	rs7562855:52297746:G:A	A	?	2	3.187e-06	0.02051	-0.6716	-0.6937	0.0387	76.61
2	52305074	rs6545256:52305074:G:T	T	?	2	3.187e-06	0.02051	-0.6716	-0.6937	0.0387	76.61
2	45487545	rs62130806:45487545:C:T	T	?	2	3.275e-06	0.006755	-2.0426	-1.9129	0.1234	57.87
2	221126226	rs11694114:221126226:C:T	T	?	2	3.399e-06	3.399e-06	-0.9359	-0.9359	0.609	0
1	25373846	rs6683439:25373846:G:T	T	?	2	3.455e-06	3.95e-05	0.9138	0.9259	0.2582	21.77
1	25374837	rs12141812:25374837:A:G	G	?	2	3.455e-06	3.95e-05	0.9138	0.9259	0.2582	21.77
1	25375583	rs11248971	A	?	2	3.455e-06	3.95e-05	0.9138	0.9259	0.2582	21.77
1	25377026	rs13373847:25377026:G:A	A	?	2	3.455e-06	3.95e-05	0.9138	0.9259	0.2582	21.77
4	116187866	rs2102402:116187866:G:A	A	?	2	3.61e-06	0.007523	0.7508	0.7655	0.078	67.81
4	116188710	rs12501763:116188710:A:G	G	?	2	3.61e-06	0.007523	0.7508	0.7655	0.078	67.81
2	15297790	rs66805082:15297790:T:G	G	?	2	3.698e-06	0.06912	-1.9897	-1.9941	0.0107	84.64
2	52301200	rs1806739	A	?	2	3.855e-06	0.02348	-0.668	-0.6893	0.0361	77.24
14	52081567	rs6572781	G	?	2	4.216e-06	4.216e-06	0.5821	0.5821	0.3229	0
19	51888106	rs8108954:51888106:T:G	G	?	2	4.323e-06	0.09492	-0.9502	-0.885	0.0112	84.45
19	51888912	rs34211783:51888912:G:A	A	?	2	4.323e-06	0.09492	-0.9502	-0.885	0.0112	84.45
19	51889109	rs11669197:51889109:G:A	A	?	2	4.323e-06	0.09492	-0.9502	-0.885	0.0112	84.45
19	51890186	rs12976442	A	?	2	4.323e-06	0.09492	-0.9502	-0.885	0.0112	84.45
19	51890765	rs9676422:51890765:G:A	A	?	2	4.323e-06	0.09492	-0.9502	-0.885	0.0112	84.45
8	69893813	rs10090892	C	?	2	4.514e-06	4.514e-06	-0.7899	-0.7899	0.3432	0
2	15288088	rs34734401:15288088:AC:A	A	?	2	4.612e-06	0.07203	-1.9891	-2.0123	0.01	84.93
5	61493058	rs112374644:61493058:G:C	C	?	2	4.623e-06	0.02205	-2.2692	-2.1651	0.059	71.96
5	61529899	5:61529899:T:G	G	?	2	4.623e-06	0.02205	-2.2692	-2.1651	0.059	71.96
5	61643357	rs78042189:61643357:C:G	G	?	2	4.623e-06	0.02205	-2.2692	-2.1651	0.059	71.96
5	61644657	rs112706657:61644657:C:G	G	?	2	4.623e-06	0.02205	-2.2692	-2.1651	0.059	71.96
5	61647138	rs116771537:61647138:T:C	C	?	2	4.623e-06	0.02205	-2.2692	-2.1651	0.059	71.96
5	61385027	rs111503199:61385027:T:C	C	?	2	4.66e-06	0.02226	-2.2681	-2.164	0.0587	72.02
2	52285293	rs12713167:52285293:A:G	G	?	2	4.716e-06	0.02778	-0.6584	-0.6828	0.0318	78.31
2	52285481	rs13425354:52285481:G:A	A	?	2	4.716e-06	0.02778	-0.6584	-0.6828	0.0318	78.31
2	52287226	2:52287226:ATTT:C	C	?	2	4.716e-06	0.02778	-0.6584	-0.6828	0.0318	78.31
2	52290698	rs7609462:52290698:G:A	A	?	2	4.716e-06	0.02778	-0.6584	-0.6828	0.0318	78.31
2	52291247	rs13395728:52291247:G:A	A	?	2	4.716e-06	0.02778	-0.6584	-0.6828	0.0318	78.31
2	52291910	rs10190195:52291910:T:A	A	?	2	4.716e-06	0.02778	-0.6584	-0.6828	0.0318	78.31
2	52292819	rs10180841:52292819:C:G	G	?	2	4.716e-06	0.02778	-0.6584	-0.6828	0.0318	78.31
2	52294653	rs11676117:52294653:C:G	G	?	2	4.716e-06	0.02778	-0.6584	-0.6828	0.0318	78.31
2	52306189	rs12476886:52306189:T:C	C	?	2	4.716e-06	0.02778	-0.6584	-0.6828	0.0318	78.31
2	52306431	rs12472698:52306431:C:T	T	?	2	4.716e-06	0.02778	-0.6584	-0.6828	0.0318	78.31
2	52306727	rs10204626:52306727:T:C	C	?	2	4.716e-06	0.02778	-0.6584	-0.6828	0.0318	78.31
2	52307067	rs17042523:52307067:T:C	C	?	2	4.716e-06	0.02778	-0.6584	-0.6828	0.0318	78.31
2	52307315	rs11902944:52307315:T:G	G	?	2	4.716e-06	0.02778	-0.6584	-0.6828	0.0318	78.31
2	52309144	rs6545261:52309144:G:A	A	?	2	4.716e-06	0.02778	-0.6584	-0.6828	0.0318	78.31
2	52309494	rs12713170:52309494:A:G	G	?	2	4.716e-06	0.02778	-0.6584	-0.6828	0.0318	78.31
8	69879173	rs16935293	C	?	2	4.733e-06	4.733e-06	-0.8914	-0.8914	0.5848	0
2	52305130	rs6545257:52305130:T:G	G	?	2	4.808e-06	0.02774	-0.6609	-0.6833	0.0324	78.15
8	128009839	rs12678369:128009839:A:ATG	ATG	?	2	4.826e-06	0.05294	-2.4553	-2.0843	0.0789	67.61
8	128020425	rs12546888:128020425:T:C	C	?	2	4.826e-06	0.05294	-2.4553	-2.0843	0.0789	67.61
8	128032762	rs2606181:128032762:C:A	A	?	2	4.826e-06	0.05294	-2.4553	-2.0843	0.0789	67.61
8	128035165	rs2676456	C	?	2	4.826e-06	0.05294	-2.4553	-2.0843	0.0789	67.61
8	128035915	rs2676455:128035915:T:A	A	?	2	4.826e-06	0.05294	-2.4553	-2.0843	0.0789	67.61
8	128035998	rs2632158:128035998:C:A	A	?	2	4.826e-06	0.05294	-2.4553	-2.0843	0.0789	67.61
8	128039284	rs784999:128039284:A:T	T	?	2	4.826e-06	0.05294	-2.4553	-2.0843	0.0789	67.61
8	128046905	rs784996:128046905:G:T	T	?	2	4.826e-06	0.05294	-2.4553	-2.0843	0.0789	67.61
8	128052320	rs1993417	T	?	2	4.826e-06	0.05294	-2.4553	-2.0843	0.0789	67.61
8	128054893	rs1542393	G	?	2	4.826e-06	0.05294	-2.4553	-2.0843	0.0789	67.61
8	128060624	rs970031:128060624:A:G	A	?	2	4.864e-06	0.04899	-2.4272	-2.0648	0.0853	66.22
8	128063016	rs10113180:128063016:C:A	C	?	2	4.864e-06	0.04899	-2.4272	-2.0648	0.0853	66.22
1	25371098	rs12143266:25371098:A:T	T	?	2	4.902e-06	0.0001506	0.9187	0.9422	0.2278	31.25
1	25373716	rs61333575:25373716:C:T	T	?	2	4.902e-06	0.0001506	0.9187	0.9422	0.2278	31.25
5	61408998	rs111684945:61408998:T:C	C	?	2	4.905e-06	0.02333	-2.2711	-2.1604	0.0583	72.1
12	115554085	rs11451130:115554085:A:AT	AT	?	2	4.921e-06	0.1685	0.5889	0.5107	0.0052	87.18
12	115554523	rs35436:115554523:C:T	T	?	2	4.921e-06	0.1685	0.5889	0.5107	0.0052	87.18
12	115555530	rs35432:115555530:C:T	T	?	2	4.921e-06	0.1685	0.5889	0.5107	0.0052	87.18
12	115555867	rs35429:115555867:A:G	G	?	2	4.921e-06	0.1685	0.5889	0.5107	0.0052	87.18
8	129990382	rs72728755:129990382:T:A	A	?	2	4.923e-06	4.923e-06	-0.6293	-0.6293	0.5642	0
5	110207697	rs74366213:110207697:G:A	A	?	2	4.929e-06	0.1845	-2.4766	-1.8721	0.027	79.54
5	110209615	rs12519068:110209615:G:A	A	?	2	4.929e-06	0.1845	-2.4766	-1.8721	0.027	79.54
1	25353256	rs12132903:25353256:T:C	C	?	2	5.084e-06	0.0001216	0.9162	0.9375	0.2352	29.02
1	25369455	rs72657097:25369455:C:T	T	?	2	5.084e-06	0.0001216	0.9162	0.9375	0.2352	29.02
5	105530210	rs10477861:105530210:A:T	A	?	2	5.13e-06	5.13e-06	-0.6364	-0.6364	0.6886	0
1	162246814	rs4489530	G	?	2	5.157e-06	5.157e-06	-0.5622	-0.5622	0.5217	0
8	69878180	rs73683787:69878180:T:C	C	?	2	5.477e-06	0.0001672	-0.8545	-0.8503	0.2299	30.63
8	69878359	rs7838032:69878359:C:G	G	?	2	5.477e-06	0.0001672	-0.8545	-0.8503	0.2299	30.63
8	69878508	rs7841533:69878508:C:T	T	?	2	5.477e-06	0.0001672	-0.8545	-0.8503	0.2299	30.63
8	69878928	rs28626138:69878928:C:T	T	?	2	5.477e-06	0.0001672	-0.8545	-0.8503	0.2299	30.63
8	69881136	rs143564174:69881136:C:A	A	?	2	5.477e-06	0.0001672	-0.8545	-0.8503	0.2299	30.63
8	69881165	rs139212118:69881165:A:G	G	?	2	5.477e-06	0.0001672	-0.8545	-0.8503	0.2299	30.63
2	45484230	rs62130803:45484230:C:T	T	?	2	5.59e-06	0.02367	-1.8474	-1.774	0.0558	72.67
5	150377989	rs4958870:150377989:G:T	G	?	2	5.658e-06	0.06104	-0.8878	-0.8522	0.0206	81.34
8	69881222	rs146817645:69881222:A:G	G	?	2	5.685e-06	5.685e-06	-0.8949	-0.8949	0.5705	0
8	69881628	rs75930335:69881628:G:A	A	?	2	5.685e-06	5.685e-06	-0.8949	-0.8949	0.5705	0
14	36493517	rs36014154:36493517:C:T	T	?	2	5.763e-06	0.04835	0.5698	0.5319	0.0348	77.55
7	24383941	rs2390970:24383941:C:A	A	?	2	6.05e-06	6.05e-06	0.8301	0.8301	0.3974	0
15	99611516	rs7171558:99611516:C:T	C	?	2	6.213e-06	6.213e-06	-0.5871	-0.5871	0.4151	0
15	99611697	rs7177465:99611697:T:C	T	?	2	6.213e-06	6.213e-06	-0.5871	-0.5871	0.4151	0
15	99611719	rs7172659:99611719:A:G	A	?	2	6.213e-06	6.213e-06	-0.5871	-0.5871	0.4151	0
15	99611723	rs7172662:99611723:A:G	A	?	2	6.213e-06	6.213e-06	-0.5871	-0.5871	0.4151	0
15	99611746	rs7170615	G	?	2	6.213e-06	6.213e-06	-0.5871	-0.5871	0.4151	0
15	99612005	rs1703795:99612005:T:C	T	?	2	6.213e-06	6.213e-06	-0.5871	-0.5871	0.4151	0
15	99613245	rs1670200:99613245:C:T	C	?	2	6.213e-06	6.213e-06	-0.5871	-0.5871	0.4151	0
12	85067731	rs112626255:85067731:C:T	T	?	2	6.22e-06	6.22e-06	-1.0397	-1.0397	0.603	0
6	18860976	rs150925162:18860976:C:T	T	?	2	6.225e-06	0.003422	-2.1211	-1.9656	0.2247	32.17
4	116086917	rs72667378:116086917:T:C	C	?	2	6.331e-06	0.002894	0.738	0.7463	0.1259	57.31
4	116092182	rs12643235:116092182:T:A	A	?	2	6.331e-06	0.002894	0.738	0.7463	0.1259	57.31
4	116092432	rs4834456:116092432:C:T	T	?	2	6.331e-06	0.002894	0.738	0.7463	0.1259	57.31
4	116093311	rs1940296:116093311:T:A	A	?	2	6.331e-06	0.002894	0.738	0.7463	0.1259	57.31
4	116093537	rs948186:116093537:G:T	T	?	2	6.331e-06	0.002894	0.738	0.7463	0.1259	57.31
4	116094401	rs143268528:116094401:T:C	C	?	2	6.331e-06	0.002894	0.738	0.7463	0.1259	57.31
4	116094689	rs114919678:116094689:C:G	G	?	2	6.331e-06	0.002894	0.738	0.7463	0.1259	57.31
4	116095126	rs7441404:116095126:T:C	C	?	2	6.331e-06	0.002894	0.738	0.7463	0.1259	57.31
4	116096668	rs77123806:116096668:T:C	C	?	2	6.331e-06	0.002894	0.738	0.7463	0.1259	57.31
4	116098976	rs11098284:116098976:T:C	C	?	2	6.331e-06	0.002894	0.738	0.7463	0.1259	57.31
4	116100311	rs76702909:116100311:C:A	A	?	2	6.331e-06	0.002894	0.738	0.7463	0.1259	57.31
4	116102400	rs140185690:116102400:TA:T	T	?	2	6.331e-06	0.002894	0.738	0.7463	0.1259	57.31
4	116104151	rs57020553:116104151:CTG:C	C	?	2	6.331e-06	0.002894	0.738	0.7463	0.1259	57.31
4	116105196	rs17685799:116105196:G:A	A	?	2	6.331e-06	0.002894	0.738	0.7463	0.1259	57.31
4	116106172	rs11728285:116106172:A:G	G	?	2	6.331e-06	0.002894	0.738	0.7463	0.1259	57.31
4	116106499	rs11736768:116106499:G:A	A	?	2	6.331e-06	0.002894	0.738	0.7463	0.1259	57.31
5	61894226	rs13184912:61894226:T:G	G	?	2	6.416e-06	0.03166	-2.0575	-2.0895	0.0331	77.98
7	103572824	rs74749189:103572824:G:A	A	?	2	6.472e-06	6.472e-06	0.7704	0.7704	0.3962	0
2	52306422	rs10168150:52306422:A:T	T	?	2	6.473e-06	0.002313	-0.6362	-0.6508	0.1323	55.86
4	116108207	rs72667390:116108207:T:C	C	?	2	6.501e-06	0.002818	0.7405	0.7475	0.1279	56.85
4	116108582	rs12499289:116108582:C:T	T	?	2	6.501e-06	0.002818	0.7405	0.7475	0.1279	56.85
4	116108815	rs12499352:116108815:C:T	T	?	2	6.501e-06	0.002818	0.7405	0.7475	0.1279	56.85
4	116112076	rs34764049:116112076:G:GT	GT	?	2	6.501e-06	0.002818	0.7405	0.7475	0.1279	56.85
4	116113038	rs12647873:116113038:T:C	C	?	2	6.501e-06	0.002818	0.7405	0.7475	0.1279	56.85
4	116113665	rs2135968:116113665:C:T	T	?	2	6.501e-06	0.002818	0.7405	0.7475	0.1279	56.85
4	116114791	rs34586705:116114791:CA:CAA	CAA	?	2	6.501e-06	0.002818	0.7405	0.7475	0.1279	56.85
4	116117043	rs4833471:116117043:T:C	C	?	2	6.501e-06	0.002818	0.7405	0.7475	0.1279	56.85
4	116117254	rs4833472:116117254:C:T	T	?	2	6.501e-06	0.002818	0.7405	0.7475	0.1279	56.85
4	116119710	rs11098285:116119710:G:A	A	?	2	6.501e-06	0.002818	0.7405	0.7475	0.1279	56.85
4	116120053	rs145580284:116120053:CTGT:C	C	?	2	6.501e-06	0.002818	0.7405	0.7475	0.1279	56.85
4	116120093	rs61452687:116120093:A:G	G	?	2	6.501e-06	0.002818	0.7405	0.7475	0.1279	56.85
4	116121385	rs12507538:116121385:C:G	G	?	2	6.501e-06	0.002818	0.7405	0.7475	0.1279	56.85
4	116121708	rs77686566:116121708:T:A	A	?	2	6.501e-06	0.002818	0.7405	0.7475	0.1279	56.85
4	116122735	rs6857385:116122735:C:A	A	?	2	6.501e-06	0.002818	0.7405	0.7475	0.1279	56.85
4	116126380	rs6847838:116126380:C:T	T	?	2	6.501e-06	0.002818	0.7405	0.7475	0.1279	56.85
4	116126550	rs10674783:116126550:T:TTTTG	TTTTG	?	2	6.501e-06	0.002818	0.7405	0.7475	0.1279	56.85
12	115556307	rs35427:115556307:T:G	G	?	2	6.52e-06	0.1826	0.5918	0.5087	0.0048	87.4
5	105526179	rs35081624:105526179:A:G	A	?	2	6.523e-06	6.523e-06	-0.6301	-0.6301	0.9626	0
2	52308822	rs6545260:52308822:A:G	G	?	2	6.525e-06	7.379e-06	-0.628	-0.6283	0.3145	1.17
5	105503667	rs1369346:105503667:C:G	C	?	2	6.551e-06	6.551e-06	-0.6268	-0.6268	0.984	0
5	105506280	rs6888833:105506280:A:C	A	?	2	6.551e-06	6.551e-06	-0.6268	-0.6268	0.984	0
5	105507543	rs4457046:105507543:G:A	G	?	2	6.551e-06	6.551e-06	-0.6268	-0.6268	0.984	0
5	105511037	rs13169831:105511037:G:A	G	?	2	6.551e-06	6.551e-06	-0.6268	-0.6268	0.984	0
4	116099668	rs4834457:116099668:G:A	A	?	2	6.899e-06	0.003246	0.7389	0.7491	0.1222	58.15
1	20177668	rs12136562	A	?	2	7.101e-06	7.101e-06	-1.1288	-1.1288	0.7989	0
2	52308034	rs4268956:52308034:C:G	G	?	2	7.169e-06	0.0003561	-0.6366	-0.6449	0.2049	37.78
6	6378867	rs55735058:6378867:T:C	C	?	2	7.256e-06	7.256e-06	-1.4406	-1.4406	0.5451	0
6	6379055	rs141465173:6379055:G:GCCTCT	GCCTCT	?	2	7.259e-06	7.259e-06	-1.4401	-1.4401	0.5432	0
10	57050110	rs1343292:57050110:T:G	G	?	2	7.419e-06	0.0634	-1.2069	-1.0702	0.0414	75.96
10	57051133	rs7098304:57051133:T:C	C	?	2	7.419e-06	0.0634	-1.2069	-1.0702	0.0414	75.96
10	57051791	rs73252142:57051791:C:T	T	?	2	7.419e-06	0.0634	-1.2069	-1.0702	0.0414	75.96
10	57053481	rs118032925:57053481:A:G	G	?	2	7.434e-06	0.06157	-1.2013	-1.0644	0.0434	75.49
10	57053552	rs117576661:57053552:A:G	G	?	2	7.434e-06	0.06157	-1.2013	-1.0644	0.0434	75.49
10	57054581	rs11815115	T	?	2	7.434e-06	0.06157	-1.2013	-1.0644	0.0434	75.49
4	116140026	rs35513400:116140026:TA:T	T	?	2	7.55e-06	0.004345	0.7253	0.7369	0.1115	60.52
4	116145042	rs72669516:116145042:T:C	C	?	2	7.55e-06	0.004345	0.7253	0.7369	0.1115	60.52
4	116150544	rs11098288:116150544:T:A	A	?	2	7.55e-06	0.004345	0.7253	0.7369	0.1115	60.52
4	116158676	rs72669529:116158676:C:T	T	?	2	7.55e-06	0.004345	0.7253	0.7369	0.1115	60.52
4	116163746	rs12640783:116163746:G:A	A	?	2	7.55e-06	0.004345	0.7253	0.7369	0.1115	60.52
4	116178375	rs58533585:116178375:G:T	T	?	2	7.55e-06	0.004345	0.7253	0.7369	0.1115	60.52
4	116182281	rs10021109:116182281:G:A	A	?	2	7.55e-06	0.004345	0.7253	0.7369	0.1115	60.52
4	116182572	rs10021248:116182572:C:T	T	?	2	7.55e-06	0.004345	0.7253	0.7369	0.1115	60.52
4	116182700	rs17624048	A	?	2	7.55e-06	0.004345	0.7253	0.7369	0.1115	60.52
4	116182945	rs17685980	G	?	2	7.55e-06	0.004345	0.7253	0.7369	0.1115	60.52
4	116184391	rs72669560:116184391:T:G	G	?	2	7.55e-06	0.004345	0.7253	0.7369	0.1115	60.52
4	116186591	rs10017231:116186591:C:T	T	?	2	7.55e-06	0.004345	0.7253	0.7369	0.1115	60.52
4	14807661	rs75617143:14807661:T:C	C	?	2	7.767e-06	0.2306	-2.3995	-1.768	0.0183	82.02
7	158863758	rs2540352	T	?	2	7.798e-06	0.04137	0.5825	0.5592	0.0364	77.15
9	18760665	rs11794380	G	?	2	8.193e-06	8.193e-06	0.6796	0.6796	0.4653	0
9	18761672	rs35284815:18761672:T:C	C	?	2	8.193e-06	8.193e-06	0.6796	0.6796	0.4653	0
14	36493708	rs35005580:36493708:A:G	G	?	2	8.239e-06	0.06851	0.5819	0.5378	0.0262	79.78
1	20176608	rs12144022:20176608:C:T	T	?	2	8.447e-06	8.447e-06	-1.2349	-1.2349	0.8955	0
13	36433862	rs2148417	A	?	2	8.634e-06	0.05018	-1.2501	-1.0676	0.0887	65.49
1	169226441	rs146313196:169226441:G:A	A	?	2	8.731e-06	0.007669	-1.4447	-1.5637	0.0838	66.54
1	169226740	rs34794230:169226740:T:G	G	?	2	8.731e-06	0.007669	-1.4447	-1.5637	0.0838	66.54
1	169226754	rs34147690:169226754:AC:A	A	?	2	8.731e-06	0.007669	-1.4447	-1.5637	0.0838	66.54
1	169229768	rs724049:169229768:T:C	C	?	2	8.731e-06	0.007669	-1.4447	-1.5637	0.0838	66.54
1	169231542	rs12753710:169231542:A:G	G	?	2	8.731e-06	0.007669	-1.4447	-1.5637	0.0838	66.54
1	169244292	rs34578296:169244292:A:G	G	?	2	8.731e-06	0.007669	-1.4447	-1.5637	0.0838	66.54
1	169244894	rs34816984:169244894:C:T	T	?	2	8.731e-06	0.007669	-1.4447	-1.5637	0.0838	66.54
1	169245630	rs7514545:169245630:G:A	A	?	2	8.731e-06	0.007669	-1.4447	-1.5637	0.0838	66.54
4	176620661	rs2333259:176620661:G:A	G	?	2	8.767e-06	0.002009	-0.6935	-0.684	0.1568	50.11
1	20179224	rs12141513:20179224:C:T	T	?	2	8.769e-06	8.769e-06	-1.2277	-1.2277	0.918	0
1	20185999	rs12119066:20185999:C:T	T	?	2	8.769e-06	8.769e-06	-1.2277	-1.2277	0.918	0
1	20186202	rs12120538:20186202:A:G	G	?	2	8.769e-06	8.769e-06	-1.2277	-1.2277	0.918	0
1	20190807	rs151009404:20190807:A:G	G	?	2	8.769e-06	8.769e-06	-1.2277	-1.2277	0.918	0
1	20198212	rs111745401:20198212:G:A	A	?	2	8.769e-06	8.769e-06	-1.2277	-1.2277	0.918	0
1	20201160	rs12122514:20201160:T:G	G	?	2	8.769e-06	8.769e-06	-1.2277	-1.2277	0.918	0
1	20202455	rs12126369:20202455:G:A	A	?	2	8.769e-06	8.769e-06	-1.2277	-1.2277	0.918	0
1	20210025	rs12125664:20210025:A:T	T	?	2	8.769e-06	8.769e-06	-1.2277	-1.2277	0.918	0
1	20214420	rs12133340:20214420:G:A	A	?	2	8.769e-06	8.769e-06	-1.2277	-1.2277	0.918	0
1	20218726	rs111640838:20218726:G:A	A	?	2	8.769e-06	8.769e-06	-1.2277	-1.2277	0.918	0
1	20222284	rs74837584:20222284:T:A	A	?	2	8.769e-06	8.769e-06	-1.2277	-1.2277	0.918	0
1	20223435	rs113915664:20223435:G:A	A	?	2	8.769e-06	8.769e-06	-1.2277	-1.2277	0.918	0
1	20225504	rs111445043:20225504:A:G	G	?	2	8.769e-06	8.769e-06	-1.2277	-1.2277	0.918	0
1	20227368	rs112552137:20227368:G:A	A	?	2	8.769e-06	8.769e-06	-1.2277	-1.2277	0.918	0
1	20230028	rs12116837:20230028:C:A	A	?	2	8.769e-06	8.769e-06	-1.2277	-1.2277	0.918	0
4	176642316	rs115941645:176642316:A:T	T	?	2	9.127e-06	0.193	-0.9406	-0.7477	0.0128	83.85
4	176643157	rs114029281:176643157:G:A	A	?	2	9.127e-06	0.193	-0.9406	-0.7477	0.0128	83.85
4	176643908	rs76325956:176643908:T:C	C	?	2	9.127e-06	0.193	-0.9406	-0.7477	0.0128	83.85
18	28592307	rs77462933:28592307:C:T	T	?	2	9.257e-06	9.257e-06	-1.9576	-1.9576	0.424	0
8	69885257	rs58217696:69885257:G:GTA	GTA	?	2	9.354e-06	9.354e-06	-0.783	-0.783	0.5373	0
4	116073007	rs17623668:116073007:T:C	C	?	2	9.384e-06	0.005291	0.7253	0.7341	0.1082	61.24
4	116076141	rs72667358:116076141:A:G	G	?	2	9.384e-06	0.005291	0.7253	0.7341	0.1082	61.24
4	116078707	rs4834453:116078707:G:C	C	?	2	9.384e-06	0.005291	0.7253	0.7341	0.1082	61.24
2	52268362	rs12475285:52268362:G:A	A	?	2	9.858e-06	0.01355	-0.64	-0.66	0.0663	70.35
8	69880186	rs17613171	G	?	2	1.006e-05	1.511e-05	-0.8204	-0.8198	0.3079	3.8
6	18901005	rs16881486:18901005:G:A	A	?	2	1.008e-05	0.03059	-1.7818	-1.6627	0.0624	71.21
6	18917052	rs978340:18917052:A:G	G	?	2	1.008e-05	0.03059	-1.7818	-1.6627	0.0624	71.21
12	85085065	rs111686458:85085065:AT:ATT	ATT	?	2	1.009e-05	1.009e-05	-1.0245	-1.0245	0.634	0
12	85092326	rs74109110:85092326:T:G	G	?	2	1.009e-05	1.009e-05	-1.0245	-1.0245	0.634	0
7	103575321	rs3808018	A	?	2	1.016e-05	1.016e-05	0.7603	0.7603	0.3531	0
8	69885304	rs10089897:69885304:A:G	G	?	2	1.033e-05	1.033e-05	-0.7821	-0.7821	0.5394	0
8	69885999	rs145714470:69885999:C:G	G	?	2	1.033e-05	1.033e-05	-0.7821	-0.7821	0.5394	0
13	82368285	rs3861153:82368285:G:A	A	?	2	1.061e-05	0.1844	-1.2269	-0.9004	0.0644	70.75
16	27205706	rs12444139:27205706:A:G	A	?	2	1.066e-05	0.0151	-0.5284	-0.5167	0.0773	67.95
16	27206923	rs6498000	A	?	2	1.066e-05	0.0151	-0.5284	-0.5167	0.0773	67.95
2	52283664	rs148500081:52283664:TTA:T	T	?	2	1.077e-05	0.01329	-0.6381	-0.6583	0.0681	69.95
2	52295190	rs10172613:52295190:C:T	T	?	2	1.077e-05	0.01329	-0.6381	-0.6583	0.0681	69.95
2	52302479	rs4378838:52302479:C:T	T	?	2	1.077e-05	0.01329	-0.6381	-0.6583	0.0681	69.95
2	52303135	rs8179800:52303135:T:C	C	?	2	1.077e-05	0.01329	-0.6381	-0.6583	0.0681	69.95
2	52303462	rs56244357:52303462:C:T	T	?	2	1.077e-05	0.01329	-0.6381	-0.6583	0.0681	69.95
2	52303655	rs6706576:52303655:A:C	C	?	2	1.077e-05	0.01329	-0.6381	-0.6583	0.0681	69.95
2	52304243	rs12470408:52304243:G:A	A	?	2	1.077e-05	0.01329	-0.6381	-0.6583	0.0681	69.95
8	69884063	rs28631008:69884063:T:C	C	?	2	1.102e-05	1.102e-05	-0.7836	-0.7836	0.5298	0
2	52267559	rs151226277:52267559:G:T	T	?	2	1.106e-05	0.01213	-0.6351	-0.6534	0.0728	68.93
6	170029308	rs75168279:170029308:G:C	C	?	2	1.168e-05	0.0007461	-1.2605	-1.2129	0.2366	28.61
8	82591903	rs28708939:82591903:C:T	T	?	2	1.176e-05	1.176e-05	0.7783	0.7783	0.6072	0
5	150373540	rs6890189	G	?	2	1.183e-05	0.09173	-0.841	-0.8181	0.0116	84.29
8	129964873	rs17242358	A	?	2	1.201e-05	1.201e-05	-0.6047	-0.6047	0.5285	0
8	129976136	rs55658222:129976136:G:A	A	?	2	1.201e-05	1.201e-05	-0.6047	-0.6047	0.5285	0
6	26395165	rs73736251:26395165:A:T	T	?	2	1.233e-05	0.05676	-2.4549	-2.1078	0.0763	68.18
11	117391421	rs77964702:117391421:G:A	A	?	2	1.241e-05	0.3425	-1.591	-1.1814	0.0014	90.14
11	117392110	rs35503235:117392110:A:G	G	?	2	1.241e-05	0.3425	-1.591	-1.1814	0.0014	90.14
11	117397736	rs201389402:117397736:GGT:G	G	?	2	1.241e-05	0.3425	-1.591	-1.1814	0.0014	90.14
11	117397743	11:117397743:TG:T	T	?	2	1.241e-05	0.3425	-1.591	-1.1814	0.0014	90.14
11	117397745	11:117397745:G:C	C	?	2	1.241e-05	0.3425	-1.591	-1.1814	0.0014	90.14
13	82473515	rs4885795:82473515:A:C	C	?	2	1.244e-05	0.3267	-1.2664	-0.8255	0.0261	79.8
8	105332821	rs72667444:105332821:C:T	T	?	2	1.261e-05	1.261e-05	-1.3638	-1.3638	0.8452	0
8	105336497	rs72667445:105336497:C:G	G	?	2	1.261e-05	1.261e-05	-1.3638	-1.3638	0.8452	0
10	1934142	rs12357712:1934142:C:T	T	?	2	1.267e-05	1.267e-05	0.6186	0.6186	0.3974	0
21	26919681	rs34161640:26919681:C:CACAG	CACAG	?	2	1.274e-05	1.274e-05	-1.1349	-1.1349	0.6665	0
6	6379585	rs73718745:6379585:A:G	G	?	2	1.304e-05	1.304e-05	-1.4024	-1.4024	0.5676	0
6	6382354	rs146619184:6382354:A:AT	AT	?	2	1.304e-05	1.304e-05	-1.4024	-1.4024	0.5676	0
6	6383146	rs4573128:6383146:T:C	C	?	2	1.304e-05	1.304e-05	-1.4024	-1.4024	0.5676	0
6	6385545	rs4246075:6385545:C:T	C	?	2	1.304e-05	1.304e-05	-1.4024	-1.4024	0.5676	0
6	6385850	rs6935596:6385850:G:A	G	?	2	1.304e-05	1.304e-05	-1.4024	-1.4024	0.5676	0
6	6385999	rs6937134:6385999:C:T	C	?	2	1.304e-05	1.304e-05	-1.4024	-1.4024	0.5676	0
6	6386139	rs4053222	G	?	2	1.304e-05	1.304e-05	-1.4024	-1.4024	0.5676	0
6	6387278	rs2326729:6387278:T:G	T	?	2	1.304e-05	1.304e-05	-1.4024	-1.4024	0.5676	0
6	6387287	rs4305773:6387287:T:C	T	?	2	1.304e-05	1.304e-05	-1.4024	-1.4024	0.5676	0
6	6387340	rs2326730:6387340:C:T	C	?	2	1.304e-05	1.304e-05	-1.4024	-1.4024	0.5676	0
6	6389523	rs7739962	T	?	2	1.304e-05	1.304e-05	-1.4024	-1.4024	0.5676	0
6	6394212	rs4464844:6394212:T:C	T	?	2	1.304e-05	1.304e-05	-1.4024	-1.4024	0.5676	0
6	6394231	rs4464845	T	?	2	1.304e-05	1.304e-05	-1.4024	-1.4024	0.5676	0
6	6394450	rs4348361:6394450:G:A	G	?	2	1.304e-05	1.304e-05	-1.4024	-1.4024	0.5676	0
6	6394481	rs4639389:6394481:G:C	G	?	2	1.304e-05	1.304e-05	-1.4024	-1.4024	0.5676	0
6	6394624	rs1929090:6394624:G:A	G	?	2	1.304e-05	1.304e-05	-1.4024	-1.4024	0.5676	0
6	6395559	rs7739677:6395559:A:C	A	?	2	1.304e-05	1.304e-05	-1.4024	-1.4024	0.5676	0
6	6396930	rs7749914:6396930:T:C	T	?	2	1.304e-05	1.304e-05	-1.4024	-1.4024	0.5676	0
6	6397827	rs9328359	T	?	2	1.304e-05	1.304e-05	-1.4024	-1.4024	0.5676	0
6	6398502	rs6597205	T	?	2	1.304e-05	1.304e-05	-1.4024	-1.4024	0.5676	0
6	6404895	rs6597206:6404895:C:G	C	?	2	1.304e-05	1.304e-05	-1.4024	-1.4024	0.5676	0
6	6404917	rs6597207:6404917:T:C	T	?	2	1.304e-05	1.304e-05	-1.4024	-1.4024	0.5676	0
6	6404983	rs6900952:6404983:G:A	G	?	2	1.304e-05	1.304e-05	-1.4024	-1.4024	0.5676	0
6	6405053	rs6597208:6405053:G:C	G	?	2	1.304e-05	1.304e-05	-1.4024	-1.4024	0.5676	0
6	6405068	rs9392778:6405068:T:C	T	?	2	1.304e-05	1.304e-05	-1.4024	-1.4024	0.5676	0
6	6405137	rs9405297:6405137:G:T	G	?	2	1.304e-05	1.304e-05	-1.4024	-1.4024	0.5676	0
6	6405490	rs9392779:6405490:A:G	A	?	2	1.304e-05	1.304e-05	-1.4024	-1.4024	0.5676	0
6	6405691	rs2326762:6405691:C:A	C	?	2	1.304e-05	1.304e-05	-1.4024	-1.4024	0.5676	0
6	6406100	rs2077910:6406100:C:T	C	?	2	1.304e-05	1.304e-05	-1.4024	-1.4024	0.5676	0
6	6406481	rs1929087:6406481:G:C	G	?	2	1.304e-05	1.304e-05	-1.4024	-1.4024	0.5676	0
6	6406773	rs5874036:6406773:TG:T	TG	?	2	1.304e-05	1.304e-05	-1.4024	-1.4024	0.5676	0
6	6406822	rs2183500:6406822:T:C	T	?	2	1.304e-05	1.304e-05	-1.4024	-1.4024	0.5676	0
6	6406905	rs61627375:6406905:GA:G	GA	?	2	1.304e-05	1.304e-05	-1.4024	-1.4024	0.5676	0
6	6406942	rs4960197:6406942:C:T	C	?	2	1.304e-05	1.304e-05	-1.4024	-1.4024	0.5676	0
6	6407125	rs2225370:6407125:C:T	C	?	2	1.304e-05	1.304e-05	-1.4024	-1.4024	0.5676	0
6	6407129	rs2225371:6407129:C:T	C	?	2	1.304e-05	1.304e-05	-1.4024	-1.4024	0.5676	0
14	103619812	rs77922433:103619812:A:G	G	?	2	1.327e-05	0.292	-2.3218	-1.6614	0.0098	85.02
14	103621106	rs147911308:103621106:C:T	T	?	2	1.327e-05	0.292	-2.3218	-1.6614	0.0098	85.02
14	103622931	rs79601602:103622931:C:T	T	?	2	1.327e-05	0.292	-2.3218	-1.6614	0.0098	85.02
14	103625015	rs150160584:103625015:C:T	T	?	2	1.327e-05	0.292	-2.3218	-1.6614	0.0098	85.02
6	170059932	rs79938197:170059932:A:T	T	?	2	1.329e-05	0.0008045	-1.2601	-1.2127	0.2359	28.83
6	170139155	rs113660506:170139155:T:G	G	?	2	1.329e-05	0.0008045	-1.2601	-1.2127	0.2359	28.83
6	170201473	rs113246405:170201473:G:T	T	?	2	1.329e-05	0.0008045	-1.2601	-1.2127	0.2359	28.83
2	47584667	rs7598897	G	?	2	1.332e-05	0.354	-2.3385	-1.5638	0.0077	85.93
2	47592501	rs75928512:47592501:G:A	A	?	2	1.332e-05	0.354	-2.3385	-1.5638	0.0077	85.93
2	52299072	rs368739989:52299072:C:CA	C	?	2	1.371e-05	0.0008708	-0.6447	-0.6597	0.186	42.82
2	52270031	rs142894099:52270031:G:A	A	?	2	1.431e-05	0.01963	-0.6269	-0.6492	0.0555	72.73
1	20221625	rs112455178:20221625:C:T	T	?	2	1.483e-05	1.483e-05	-1.2065	-1.2065	0.9829	0
1	20225392	rs75770381:20225392:T:C	C	?	2	1.483e-05	1.483e-05	-1.2065	-1.2065	0.9829	0
1	20233086	rs10916668:20233086:G:A	A	?	2	1.483e-05	1.483e-05	-1.2065	-1.2065	0.9829	0
4	116167452	rs78790065:116167452:AC:A	A	?	2	1.489e-05	0.001315	0.7004	0.7069	0.1744	45.8
2	52284435	rs7559786:52284435:A:C	C	?	2	1.561e-05	0.01933	-0.6249	-0.6475	0.0571	72.37
2	52284575	rs7559998:52284575:A:G	G	?	2	1.561e-05	0.01933	-0.6249	-0.6475	0.0571	72.37
2	52284614	rs148769451:52284614:C:CCTCATGATACTGAGTGAGGT	CCTCATGATACTGAGTGAGGT	?	2	1.561e-05	0.01933	-0.6249	-0.6475	0.0571	72.37
2	52290319	rs7608817:52290319:C:A	A	?	2	1.561e-05	0.01933	-0.6249	-0.6475	0.0571	72.37
2	52278763	rs13399640:52278763:T:C	C	?	2	1.581e-05	0.02125	-0.6277	-0.6537	0.0527	73.36
2	52279141	rs12465521:52279141:C:T	T	?	2	1.581e-05	0.02125	-0.6277	-0.6537	0.0527	73.36
2	52279199	rs12465601:52279199:G:A	A	?	2	1.581e-05	0.02125	-0.6277	-0.6537	0.0527	73.36
2	52279735	rs2001825:52279735:G:C	C	?	2	1.581e-05	0.02125	-0.6277	-0.6537	0.0527	73.36
2	52281211	rs12475893:52281211:A:T	T	?	2	1.581e-05	0.02125	-0.6277	-0.6537	0.0527	73.36
2	52281451	rs12467892:52281451:C:T	T	?	2	1.581e-05	0.02125	-0.6277	-0.6537	0.0527	73.36
2	52284070	rs7559419:52284070:A:G	G	?	2	1.596e-05	0.02822	-0.6232	-0.6359	0.0451	75.09
2	52281116	rs12472125:52281116:T:A	A	?	2	1.597e-05	0.03071	-0.6267	-0.6428	0.041	76.04
2	52302637	rs112858013:52302637:G:GA	GA	?	2	1.598e-05	0.01929	-0.6271	-0.648	0.058	72.17
2	52303857	rs6706820:52303857:A:G	G	?	2	1.598e-05	0.01929	-0.6271	-0.648	0.058	72.17
2	52304199	rs34900443:52304199:GAA:G	G	?	2	1.598e-05	0.01929	-0.6271	-0.648	0.058	72.17
1	20176657	rs138568438:20176657:AT:A	A	?	2	1.616e-05	1.616e-05	-1.1769	-1.1769	0.8066	0
11	117411223	rs78853831:117411223:C:T	T	?	2	1.653e-05	0.5144	-1.6458	-0.9658	0.0008	91.1
1	20237382	rs113006750:20237382:G:C	C	?	2	1.661e-05	1.661e-05	-1.2368	-1.2368	0.9403	0
1	20237603	rs111672567:20237603:A:G	G	?	2	1.661e-05	1.661e-05	-1.2368	-1.2368	0.9403	0
1	20247839	rs78218581:20247839:C:T	T	?	2	1.661e-05	1.661e-05	-1.2368	-1.2368	0.9403	0
1	20248430	rs12117083:20248430:G:A	A	?	2	1.661e-05	1.661e-05	-1.2368	-1.2368	0.9403	0
2	52278821	rs13411621:52278821:A:G	G	?	2	1.666e-05	0.001202	-0.614	-0.6268	0.178	44.88
20	36605102	rs6022152	G	?	2	1.67e-05	1.67e-05	0.5507	0.5507	0.7402	0
8	4937601	rs11136820:4937601:G:C	C	?	2	1.673e-05	1.673e-05	-0.7557	-0.7557	0.3275	0
2	52307791	rs4268955	A	?	2	1.71e-05	0.005936	-0.6146	-0.6207	0.1148	59.79
8	4938035	rs12681333:4938035:G:A	A	?	2	1.712e-05	1.778e-05	-0.752	-0.7518	0.3166	0.28
1	20199248	rs190202032:20199248:T:C	C	?	2	1.713e-05	1.713e-05	-1.175	-1.175	0.9017	0
11	117392477	rs34512794:117392477:CG:CGG	CGG	?	2	1.72e-05	0.3429	-1.5772	-1.1796	0.0015	90.05
5	105511982	rs10463576	A	?	2	1.755e-05	1.755e-05	-0.6051	-0.6051	0.7257	0
5	105514190	rs12653496:105514190:A:G	G	?	2	1.755e-05	1.755e-05	-0.6051	-0.6051	0.7257	0
5	105518291	rs13162123:105518291:A:G	G	?	2	1.755e-05	1.755e-05	-0.6051	-0.6051	0.7257	0
5	105521093	rs1011103:105521093:A:G	G	?	2	1.755e-05	1.755e-05	-0.6051	-0.6051	0.7257	0
5	127308986	rs75985777:127308986:A:G	G	?	2	1.761e-05	1.761e-05	2.1309	2.1309	0.8237	0
5	127309891	rs59650915:127309891:GA:G	G	?	2	1.761e-05	1.761e-05	2.1309	2.1309	0.8237	0
5	127310614	rs117983910:127310614:C:T	T	?	2	1.761e-05	1.761e-05	2.1309	2.1309	0.8237	0
5	127324931	rs7722252:127324931:C:T	T	?	2	1.761e-05	1.761e-05	2.1309	2.1309	0.8237	0
5	127326035	rs6862145:127326035:A:G	G	?	2	1.761e-05	1.761e-05	2.1309	2.1309	0.8237	0
5	127327649	rs763880:127327649:C:T	T	?	2	1.761e-05	1.761e-05	2.1309	2.1309	0.8237	0
5	127331573	rs61388269:127331573:C:G	G	?	2	1.761e-05	1.761e-05	2.1309	2.1309	0.8237	0
5	127338410	rs4836356:127338410:C:G	G	?	2	1.761e-05	1.761e-05	2.1309	2.1309	0.8237	0
2	52304050	rs12467398:52304050:A:G	G	?	2	1.763e-05	0.000861	-0.6116	-0.6213	0.193	40.99
5	105530222	rs10042270:105530222:T:A	A	?	2	1.763e-05	1.763e-05	-0.6082	-0.6082	0.7059	0
1	20162742	rs12137268:20162742:T:C	C	?	2	1.779e-05	1.779e-05	-1.154	-1.154	0.7297	0
1	20167175	rs75017025:20167175:G:T	T	?	2	1.779e-05	1.779e-05	-1.154	-1.154	0.7297	0
1	20167801	rs74709938:20167801:C:T	T	?	2	1.779e-05	1.779e-05	-1.154	-1.154	0.7297	0
1	20167950	rs112906291:20167950:G:A	A	?	2	1.779e-05	1.779e-05	-1.154	-1.154	0.7297	0
1	20170011	rs78004334:20170011:A:T	T	?	2	1.779e-05	1.779e-05	-1.154	-1.154	0.7297	0
1	20170459	rs75727853:20170459:C:T	T	?	2	1.779e-05	1.779e-05	-1.154	-1.154	0.7297	0
1	34391498	rs10914815:34391498:C:T	T	?	2	1.819e-05	9.125e-05	-0.6641	-0.6647	0.2729	16.8
1	34392843	rs10914816:34392843:G:A	A	?	2	1.829e-05	5.349e-05	-0.6597	-0.6599	0.2887	11.15
1	34394259	rs10914817	T	?	2	1.829e-05	5.349e-05	-0.6597	-0.6599	0.2887	11.15
2	155789865	rs144062182:155789865:TTCTC:T	T	?	2	1.865e-05	0.1155	-1.4675	-1.8851	0.0013	90.39
4	80751736	rs11938096	C	?	2	1.884e-05	1.884e-05	-0.525	-0.525	0.3399	0
21	27000228	rs7275613:27000228:T:C	C	?	2	1.889e-05	1.889e-05	-1.2513	-1.2513	0.8864	0
8	69881326	rs114124412:69881326:T:C	C	?	2	1.896e-05	0.01555	-0.7572	-0.7561	0.0776	67.9
21	26916542	rs80238897:26916542:T:A	A	?	2	1.908e-05	1.908e-05	-1.2067	-1.2067	0.9621	0
21	26959603	rs60928262:26959603:G:A	A	?	2	1.908e-05	1.908e-05	-1.2067	-1.2067	0.9621	0
1	20177006	rs75272523:20177006:T:C	C	?	2	1.912e-05	1.912e-05	-1.1599	-1.1599	0.8636	0
1	20183445	rs12117495	G	?	2	1.912e-05	1.912e-05	-1.1599	-1.1599	0.8636	0
6	6406774	rs72650650:6406774:G:T	G	?	2	1.917e-05	1.917e-05	-1.3912	-1.3912	0.5846	0
12	47978562	rs1238777:47978562:A:G	A	?	2	1.979e-05	1.979e-05	-0.8637	-0.8637	0.6355	0
12	47979852	rs71077157:47979852:T:TTGG	T	?	2	1.979e-05	1.979e-05	-0.8637	-0.8637	0.6355	0
2	52267515	rs143117175:52267515:C:T	T	?	2	1.989e-05	2.526e-05	-0.6302	-0.6308	0.311	2.56
10	1934166	rs12357715:1934166:C:T	T	?	2	1.99e-05	1.99e-05	0.6089	0.6089	0.3407	0
10	1934235	rs11250886:1934235:C:T	T	?	2	1.99e-05	1.99e-05	0.6089	0.6089	0.3407	0
10	1934255	rs11250887:1934255:A:G	G	?	2	1.99e-05	1.99e-05	0.6089	0.6089	0.3407	0
10	1934824	rs12354635	A	?	2	1.99e-05	1.99e-05	0.6089	0.6089	0.3407	0
10	1936466	rs72770637:1936466:A:G	G	?	2	1.99e-05	1.99e-05	0.6089	0.6089	0.3407	0
8	129864593	rs17818958:129864593:C:T	T	?	2	2.115e-05	2.115e-05	-0.5571	-0.5571	0.8772	0
8	77425297	rs79736239:77425297:T:A	A	?	2	2.116e-05	0.1615	-2.416	-1.8832	0.0411	76.03
8	77425762	rs57881369:77425762:C:T	T	?	2	2.116e-05	0.1615	-2.416	-1.8832	0.0411	76.03
16	60446163	rs79745646:60446163:C:T	T	?	2	2.136e-05	0.009262	-1.3121	-1.2842	0.1112	60.58
16	60447688	rs146603766:60447688:CT:C	C	?	2	2.136e-05	0.009262	-1.3121	-1.2842	0.1112	60.58
16	60448108	rs73558092:60448108:A:T	T	?	2	2.136e-05	0.009262	-1.3121	-1.2842	0.1112	60.58
16	60449790	rs6500127	A	?	2	2.136e-05	0.009262	-1.3121	-1.2842	0.1112	60.58
16	60453721	rs117914846:60453721:T:C	C	?	2	2.136e-05	0.009262	-1.3121	-1.2842	0.1112	60.58
16	60456354	rs117245137:60456354:G:A	A	?	2	2.136e-05	0.009262	-1.3121	-1.2842	0.1112	60.58
16	60457506	rs138641038:60457506:GT:G	G	?	2	2.136e-05	0.009262	-1.3121	-1.2842	0.1112	60.58
16	60461879	rs11643723:60461879:G:A	A	?	2	2.136e-05	0.009262	-1.3121	-1.2842	0.1112	60.58
16	60463061	rs11640635:60463061:A:G	G	?	2	2.136e-05	0.009262	-1.3121	-1.2842	0.1112	60.58
16	60463693	rs117354176:60463693:T:C	C	?	2	2.136e-05	0.009262	-1.3121	-1.2842	0.1112	60.58
16	60468825	rs111503035:60468825:A:G	G	?	2	2.136e-05	0.009262	-1.3121	-1.2842	0.1112	60.58
16	60474631	rs117569971:60474631:C:T	T	?	2	2.136e-05	0.009262	-1.3121	-1.2842	0.1112	60.58
16	60479859	rs117533381:60479859:T:A	A	?	2	2.136e-05	0.009262	-1.3121	-1.2842	0.1112	60.58
16	60482733	rs11641688:60482733:C:T	T	?	2	2.136e-05	0.009262	-1.3121	-1.2842	0.1112	60.58
16	60486095	rs78733534:60486095:G:A	A	?	2	2.136e-05	0.009262	-1.3121	-1.2842	0.1112	60.58
16	60496304	rs76781705:60496304:G:A	A	?	2	2.136e-05	0.009262	-1.3121	-1.2842	0.1112	60.58
16	60499612	rs73560073:60499612:A:G	G	?	2	2.136e-05	0.009262	-1.3121	-1.2842	0.1112	60.58
21	26887618	rs76667219:26887618:G:A	A	?	2	2.153e-05	2.153e-05	-1.1138	-1.1138	0.7029	0
21	26890108	rs143508480:26890108:TA:T	T	?	2	2.153e-05	2.153e-05	-1.1138	-1.1138	0.7029	0
21	26890116	rs187884831:26890116:A:C	C	?	2	2.153e-05	2.153e-05	-1.1138	-1.1138	0.7029	0
21	26890118	rs117896739:26890118:A:T	T	?	2	2.153e-05	2.153e-05	-1.1138	-1.1138	0.7029	0
21	26890172	rs79996013:26890172:G:T	T	?	2	2.153e-05	2.153e-05	-1.1138	-1.1138	0.7029	0
21	26899214	rs61164219:26899214:GT:G	G	?	2	2.153e-05	2.153e-05	-1.1138	-1.1138	0.7029	0
10	33198911	rs2488320	T	?	2	2.179e-05	2.179e-05	-0.5073	-0.5073	0.7961	0
13	36433206	rs112440163:36433206:C:CA	CA	?	2	2.185e-05	0.2065	-1.2247	-0.9042	0.042	75.81
4	92774032	rs35727869:92774032:G:A	A	?	2	2.201e-05	2.201e-05	-1.3611	-1.3611	0.5863	0
4	92799652	rs71597267:92799652:T:G	G	?	2	2.201e-05	2.201e-05	-1.3611	-1.3611	0.5863	0
2	52271632	rs150990395:52271632:T:A	A	?	2	2.207e-05	0.002835	-0.6058	-0.6155	0.15	51.75
8	77434432	rs57360063:77434432:G:A	A	?	2	2.326e-05	0.171	-2.3963	-1.8617	0.0372	76.97
8	127993849	rs200708535:127993849:C:T	T	?	2	2.336e-05	0.1296	-2.0241	-1.8289	0.0133	83.68
8	127997937	rs181660232:127997937:C:A	A	?	2	2.336e-05	0.1296	-2.0241	-1.8289	0.0133	83.68
10	1913190	rs4880541:1913190:A:G	A	?	2	2.353e-05	2.353e-05	0.5533	0.5533	0.3938	0
10	1913198	rs4880941:1913198:A:G	A	?	2	2.353e-05	2.353e-05	0.5533	0.5533	0.3938	0
9	18761368	rs2117193	G	?	2	2.356e-05	0.0001008	0.5182	0.5176	0.2774	15.24
10	124996210	rs111765089:124996210:G:C	C	?	2	2.415e-05	0.4154	-2.2481	-1.4516	0.0038	88.04
10	125002541	rs11593814:125002541:A:G	G	?	2	2.415e-05	0.4154	-2.2481	-1.4516	0.0038	88.04
10	125004552	rs77017404:125004552:A:G	G	?	2	2.415e-05	0.4154	-2.2481	-1.4516	0.0038	88.04
10	125006825	rs75713822:125006825:C:T	T	?	2	2.415e-05	0.4154	-2.2481	-1.4516	0.0038	88.04
10	125006999	rs78910747:125006999:A:G	G	?	2	2.415e-05	0.4154	-2.2481	-1.4516	0.0038	88.04
10	125008169	rs74744367:125008169:A:G	G	?	2	2.415e-05	0.4154	-2.2481	-1.4516	0.0038	88.04
10	125018388	rs114867699:125018388:G:A	A	?	2	2.415e-05	0.4154	-2.2481	-1.4516	0.0038	88.04
10	125021978	rs7085870:125021978:T:C	C	?	2	2.415e-05	0.4154	-2.2481	-1.4516	0.0038	88.04
10	125023535	rs117062780:125023535:C:A	A	?	2	2.415e-05	0.4154	-2.2481	-1.4516	0.0038	88.04
10	125025618	10:125025618:AT:A	A	?	2	2.415e-05	0.4154	-2.2481	-1.4516	0.0038	88.04
10	125025633	rs118176622:125025633:C:T	T	?	2	2.415e-05	0.4154	-2.2481	-1.4516	0.0038	88.04
10	125027338	rs117483350:125027338:T:C	C	?	2	2.415e-05	0.4154	-2.2481	-1.4516	0.0038	88.04
10	125028984	rs7089931:125028984:A:G	G	?	2	2.415e-05	0.4154	-2.2481	-1.4516	0.0038	88.04
10	125029745	10:125029745:C:CAAAAAATAAAA	CAAAAAATAAAA	?	2	2.415e-05	0.4154	-2.2481	-1.4516	0.0038	88.04
10	125087860	rs76819562:125087860:G:A	A	?	2	2.415e-05	0.4154	-2.2481	-1.4516	0.0038	88.04
10	125099273	rs7894211	A	?	2	2.415e-05	0.4154	-2.2481	-1.4516	0.0038	88.04
10	125100135	rs11598474:125100135:G:A	A	?	2	2.415e-05	0.4154	-2.2481	-1.4516	0.0038	88.04
2	52307521	rs11886729:52307521:A:G	G	?	2	2.416e-05	0.00989	-0.6026	-0.6099	0.0979	63.49
10	33205267	rs9418039:33205267:C:T	C	?	2	2.424e-05	2.424e-05	-0.4984	-0.4984	0.8454	0
4	176601113	rs10213204	C	?	2	2.436e-05	0.005416	-0.6584	-0.6436	0.1402	54.04
9	2095948	rs10811418	T	?	2	2.438e-05	2.438e-05	-1.0426	-1.0426	0.9452	0
8	4936771	rs2407744	T	?	2	2.444e-05	2.444e-05	-0.7184	-0.7184	0.394	0
2	52280819	rs4504033:52280819:C:G	G	?	2	2.456e-05	0.003154	-0.6058	-0.6172	0.1471	52.42
5	105514311	rs12655404:105514311:G:T	T	?	2	2.496e-05	2.496e-05	-0.5899	-0.5899	0.9615	0
8	69895735	rs75663256:69895735:C:A	A	?	2	2.54e-05	2.54e-05	-0.7132	-0.7132	0.5371	0
8	129874170	rs11783808:129874170:T:A	A	?	2	2.582e-05	2.582e-05	-0.5481	-0.5481	0.8258	0
8	129879610	rs59067049:129879610:C:T	T	?	2	2.582e-05	2.582e-05	-0.5481	-0.5481	0.8258	0
8	129892054	rs112017038:129892054:G:A	A	?	2	2.582e-05	2.582e-05	-0.5481	-0.5481	0.8258	0
8	129901910	rs1157136:129901910:T:C	C	?	2	2.582e-05	2.582e-05	-0.5481	-0.5481	0.8258	0
10	1913265	rs4880942:1913265:A:G	A	?	2	2.59e-05	2.59e-05	0.5574	0.5574	0.4064	0
13	36435462	rs72652883:36435462:A:G	G	?	2	2.606e-05	0.2437	-1.2145	-0.8708	0.0348	77.55
13	36436343	rs373516339:36436343:CCTGACTTAGAACAGTTATTTATTT:C	C	?	2	2.606e-05	0.2437	-1.2145	-0.8708	0.0348	77.55
13	36436674	rs17181502	T	?	2	2.606e-05	0.2437	-1.2145	-0.8708	0.0348	77.55
13	36436740	rs17181523	G	?	2	2.606e-05	0.2437	-1.2145	-0.8708	0.0348	77.55
13	36436910	rs117026016:36436910:T:C	C	?	2	2.606e-05	0.2437	-1.2145	-0.8708	0.0348	77.55
13	36437071	rs72652880:36437071:G:T	T	?	2	2.606e-05	0.2437	-1.2145	-0.8708	0.0348	77.55
13	36439440	rs139888566:36439440:CA:C	C	?	2	2.606e-05	0.2437	-1.2145	-0.8708	0.0348	77.55
13	36444061	rs72652874:36444061:T:C	C	?	2	2.606e-05	0.2437	-1.2145	-0.8708	0.0348	77.55
19	52004791	rs66949844:52004791:G:GC	G	?	2	2.628e-05	2.628e-05	-0.5721	-0.5721	0.6032	0
1	233312193	rs2477869:233312193:C:G	C	?	2	2.632e-05	2.632e-05	-0.8355	-0.8355	0.8503	0
10	1913345	rs10903582	T	?	2	2.677e-05	2.677e-05	0.5549	0.5549	0.395	0
13	71252650	rs75032671:71252650:A:G	G	?	2	2.695e-05	2.695e-05	-1.3503	-1.3503	0.4386	0
13	71252894	rs79220091:71252894:A:G	G	?	2	2.695e-05	2.695e-05	-1.3503	-1.3503	0.4386	0
13	71281920	rs77515944:71281920:G:GA	GA	?	2	2.695e-05	2.695e-05	-1.3503	-1.3503	0.4386	0
13	71282397	rs78945594:71282397:T:C	C	?	2	2.695e-05	2.695e-05	-1.3503	-1.3503	0.4386	0
13	71282556	rs77548059:71282556:C:T	T	?	2	2.695e-05	2.695e-05	-1.3503	-1.3503	0.4386	0
13	71284051	rs75745184:71284051:CAG:C	C	?	2	2.695e-05	2.695e-05	-1.3503	-1.3503	0.4386	0
13	71284258	rs79302219:71284258:T:C	C	?	2	2.695e-05	2.695e-05	-1.3503	-1.3503	0.4386	0
13	71284522	rs78846839:71284522:TA:T	T	?	2	2.695e-05	2.695e-05	-1.3503	-1.3503	0.4386	0
13	71284804	rs953139:71284804:G:T	T	?	2	2.695e-05	2.695e-05	-1.3503	-1.3503	0.4386	0
13	71285666	rs10492733	C	?	2	2.695e-05	2.695e-05	-1.3503	-1.3503	0.4386	0
13	71285989	rs76302128:71285989:A:T	T	?	2	2.695e-05	2.695e-05	-1.3503	-1.3503	0.4386	0
13	71286898	rs74643327:71286898:T:C	C	?	2	2.695e-05	2.695e-05	-1.3503	-1.3503	0.4386	0
13	71287316	rs75683876:71287316:C:A	A	?	2	2.695e-05	2.695e-05	-1.3503	-1.3503	0.4386	0
13	71289995	rs79485476:71289995:TA:T	T	?	2	2.695e-05	2.695e-05	-1.3503	-1.3503	0.4386	0
11	24442808	rs36061905:24442808:G:A	A	?	2	2.704e-05	2.704e-05	-1.0525	-1.0525	0.8836	0
11	122573644	rs12797830	T	?	2	2.705e-05	2.705e-05	0.5134	0.5134	0.7725	0
8	129865096	rs2139456:129865096:C:T	T	?	2	2.737e-05	2.737e-05	-0.5469	-0.5469	0.8185	0
6	40659072	rs7762569:40659072:C:T	T	?	2	2.757e-05	2.757e-05	-0.6269	-0.6269	0.531	0
1	25373240	rs12126751:25373240:C:T	T	?	2	2.792e-05	2.792e-05	0.86	0.86	0.399	0
6	25622558	rs2281073:25622558:A:G	A	?	2	2.795e-05	0.01614	-0.5876	-0.5887	0.081	67.15
1	150721175	rs1134067:150721175:G:T	T	?	2	2.8e-05	0.0004794	-0.5458	-0.5428	0.2334	29.59
1	150722844	rs11587444:150722844:A:G	G	?	2	2.8e-05	0.0004794	-0.5458	-0.5428	0.2334	29.59
1	213154689	rs7530600:213154689:G:A	A	?	2	2.8e-05	2.8e-05	1.7222	1.7222	0.7061	0
1	213155054	rs57769829:213155054:C:T	T	?	2	2.8e-05	2.8e-05	1.7222	1.7222	0.7061	0
1	20237348	rs75715674:20237348:G:A	A	?	2	2.82e-05	2.82e-05	-1.214	-1.214	0.9972	0
1	20237760	rs10492999:20237760:A:G	G	?	2	2.82e-05	2.82e-05	-1.214	-1.214	0.9972	0
20	36604698	rs6022147	C	?	2	2.831e-05	2.831e-05	0.5441	0.5441	0.9181	0
5	150373422	rs4958863:150373422:C:T	C	?	2	2.858e-05	0.1433	-0.8144	-0.7753	0.0067	86.41
5	150373894	rs4437356:150373894:C:A	C	?	2	2.858e-05	0.1433	-0.8144	-0.7753	0.0067	86.41
5	150374135	rs4537049:150374135:A:T	A	?	2	2.858e-05	0.1433	-0.8144	-0.7753	0.0067	86.41
5	150374225	rs13167581:150374225:T:C	T	?	2	2.858e-05	0.1433	-0.8144	-0.7753	0.0067	86.41
5	150375232	rs1841988:150375232:A:G	A	?	2	2.858e-05	0.1433	-0.8144	-0.7753	0.0067	86.41
5	150375331	rs140754635:150375331:A:ACACAAACCGAGAT	A	?	2	2.858e-05	0.1433	-0.8144	-0.7753	0.0067	86.41
5	150376966	rs6579833	G	?	2	2.858e-05	0.1433	-0.8144	-0.7753	0.0067	86.41
5	150377420	rs6882700:150377420:G:T	G	?	2	2.858e-05	0.1433	-0.8144	-0.7753	0.0067	86.41
5	150377879	rs112505255:150377879:ATTTTCTTTTTCT:A	ATTTTCTTTTTCT	?	2	2.858e-05	0.1433	-0.8144	-0.7753	0.0067	86.41
5	150377995	rs4958871:150377995:G:A	G	?	2	2.858e-05	0.1433	-0.8144	-0.7753	0.0067	86.41
5	150378055	rs4958433:150378055:G:A	G	?	2	2.858e-05	0.1433	-0.8144	-0.7753	0.0067	86.41
5	150378307	rs6888105:150378307:G:T	G	?	2	2.858e-05	0.1433	-0.8144	-0.7753	0.0067	86.41
5	150378657	rs1478400:150378657:G:A	G	?	2	2.858e-05	0.1433	-0.8144	-0.7753	0.0067	86.41
7	127396789	rs58583807:127396789:G:A	A	?	2	2.881e-05	2.881e-05	0.5245	0.5245	0.516	0
8	4934874	rs2407741:4934874:G:A	A	?	2	2.911e-05	0.0009527	-0.7241	-0.7044	0.2296	30.73
8	4935061	rs7010918:4935061:T:C	C	?	2	2.911e-05	0.0009527	-0.7241	-0.7044	0.2296	30.73
4	116091929	rs7683907	A	?	2	2.952e-05	0.0005831	0.6885	0.6935	0.2219	32.97
2	18716579	rs10495687	T	?	2	2.956e-05	2.956e-05	0.8314	0.8314	0.9035	0
2	18727639	rs10178070:18727639:T:C	C	?	2	2.956e-05	2.956e-05	0.8314	0.8314	0.9035	0
8	4935364	rs11136819	C	?	2	3.037e-05	3.037e-05	-0.7086	-0.7086	0.4168	0
8	4937070	rs2123899:4937070:A:C	C	?	2	3.037e-05	3.037e-05	-0.7086	-0.7086	0.4168	0
8	4937145	rs2123900:4937145:C:G	G	?	2	3.037e-05	3.037e-05	-0.7086	-0.7086	0.4168	0
8	4937165	rs2123901:4937165:C:A	A	?	2	3.037e-05	3.037e-05	-0.7086	-0.7086	0.4168	0
8	4937362	rs2123902:4937362:G:C	C	?	2	3.037e-05	3.037e-05	-0.7086	-0.7086	0.4168	0
7	127372179	rs3840646:127372179:TC:T	T	?	2	3.056e-05	3.056e-05	0.5259	0.5259	0.48	0
7	127372425	rs3808093:127372425:A:C	C	?	2	3.056e-05	3.056e-05	0.5259	0.5259	0.48	0
8	57736946	rs78105669:57736946:T:C	C	?	2	3.135e-05	0.1568	-1.6824	-1.814	0.0016	89.92
2	221080115	rs34927201:221080115:G:GT	GT	?	2	3.185e-05	3.185e-05	-0.8586	-0.8586	0.7669	0
2	221060026	rs34270492:221060026:A:G	G	?	2	3.188e-05	3.188e-05	-0.8576	-0.8576	0.7626	0
2	221082312	rs10195147	T	?	2	3.188e-05	3.188e-05	-0.8576	-0.8576	0.7626	0
2	52284963	rs10177828:52284963:A:G	G	?	2	3.205e-05	0.0005923	-0.5963	-0.6041	0.2224	32.84
2	52310249	rs6713142:52310249:A:G	G	?	2	3.205e-05	0.0005923	-0.5963	-0.6041	0.2224	32.84
10	1933329	rs146201684:1933329:TCTTC:T	T	?	2	3.238e-05	3.238e-05	0.5912	0.5912	0.4725	0
21	26997540	rs78945457:26997540:TG:T	T	?	2	3.253e-05	3.253e-05	-1.0842	-1.0842	0.7569	0
21	26997761	rs73349904:26997761:G:A	A	?	2	3.253e-05	3.253e-05	-1.0842	-1.0842	0.7569	0
11	114969808	rs145891585:114969808:C:T	T	?	2	3.315e-05	0.00105	-2.2621	-2.353	0.2033	38.21
8	4939143	rs79292219:4939143:T:G	G	?	2	3.317e-05	3.317e-05	-0.7213	-0.7213	0.3219	0
1	39455426	rs12756140:39455426:C:T	T	?	2	3.349e-05	3.349e-05	-0.6564	-0.6564	0.3297	0
2	52298898	rs10206799:52298898:A:C	C	?	2	3.4e-05	0.00546	-0.602	-0.6119	0.1305	56.27
2	52299532	rs28375485:52299532:T:A	A	?	2	3.4e-05	0.00546	-0.602	-0.6119	0.1305	56.27
2	52299636	rs11899118:52299636:T:C	C	?	2	3.4e-05	0.00546	-0.602	-0.6119	0.1305	56.27
1	165714018	rs140747181:165714018:ACTC:A	A	?	2	3.402e-05	0.09502	-1.1985	-1.2484	0.0099	84.95
21	26914807	rs80143296:26914807:T:C	C	?	2	3.49e-05	3.49e-05	-1.0558	-1.0558	0.811	0
21	26915602	rs60758621:26915602:A:G	G	?	2	3.49e-05	3.49e-05	-1.0558	-1.0558	0.811	0
21	26923702	rs926962	T	?	2	3.49e-05	3.49e-05	-1.0558	-1.0558	0.811	0
21	26929221	rs79610654:26929221:G:A	A	?	2	3.49e-05	3.49e-05	-1.0558	-1.0558	0.811	0
21	26929926	rs17001116:26929926:A:G	G	?	2	3.49e-05	3.49e-05	-1.0558	-1.0558	0.811	0
21	26930021	rs17001119:26930021:A:G	G	?	2	3.49e-05	3.49e-05	-1.0558	-1.0558	0.811	0
21	26931647	rs77345347:26931647:C:T	T	?	2	3.49e-05	3.49e-05	-1.0558	-1.0558	0.811	0
21	26937322	rs987195	G	?	2	3.49e-05	3.49e-05	-1.0558	-1.0558	0.811	0
21	26944722	rs767649:26944722:T:A	A	?	2	3.49e-05	3.49e-05	-1.0558	-1.0558	0.811	0
21	26948783	rs149321097:26948783:G:GTA	GTA	?	2	3.49e-05	3.49e-05	-1.0558	-1.0558	0.811	0
21	26949429	rs9636772:26949429:C:A	A	?	2	3.49e-05	3.49e-05	-1.0558	-1.0558	0.811	0
21	26954719	rs80170515:26954719:C:T	T	?	2	3.49e-05	3.49e-05	-1.0558	-1.0558	0.811	0
21	26955730	rs2298368:26955730:G:A	A	?	2	3.49e-05	3.49e-05	-1.0558	-1.0558	0.811	0
21	26959986	rs67668070:26959986:TATGA:T	T	?	2	3.49e-05	3.49e-05	-1.0558	-1.0558	0.811	0
21	26965639	rs74468704:26965639:A:G	G	?	2	3.49e-05	3.49e-05	-1.0558	-1.0558	0.811	0
21	26966716	rs60317333:26966716:A:G	G	?	2	3.49e-05	3.49e-05	-1.0558	-1.0558	0.811	0
21	26967048	rs79149405:26967048:A:C	C	?	2	3.49e-05	3.49e-05	-1.0558	-1.0558	0.811	0
21	26967423	rs79867059:26967423:T:C	C	?	2	3.49e-05	3.49e-05	-1.0558	-1.0558	0.811	0
21	26968095	rs75153519:26968095:C:T	T	?	2	3.49e-05	3.49e-05	-1.0558	-1.0558	0.811	0
21	26968701	rs80219511:26968701:C:T	T	?	2	3.49e-05	3.49e-05	-1.0558	-1.0558	0.811	0
21	26968981	rs146142792:26968981:CTG:C	C	?	2	3.49e-05	3.49e-05	-1.0558	-1.0558	0.811	0
21	26974784	rs79180215:26974784:A:C	C	?	2	3.49e-05	3.49e-05	-1.0558	-1.0558	0.811	0
21	26979620	rs61100311:26979620:C:T	T	?	2	3.49e-05	3.49e-05	-1.0558	-1.0558	0.811	0
21	26980026	rs60477916:26980026:G:C	C	?	2	3.49e-05	3.49e-05	-1.0558	-1.0558	0.811	0
21	26980242	rs79090681:26980242:C:T	T	?	2	3.49e-05	3.49e-05	-1.0558	-1.0558	0.811	0
21	26980403	rs75036370:26980403:A:G	G	?	2	3.49e-05	3.49e-05	-1.0558	-1.0558	0.811	0
21	26989588	rs79531251:26989588:C:A	A	?	2	3.49e-05	3.49e-05	-1.0558	-1.0558	0.811	0
21	26990185	rs57384518:26990185:T:C	C	?	2	3.49e-05	3.49e-05	-1.0558	-1.0558	0.811	0
21	26996375	rs10432771:26996375:G:C	C	?	2	3.49e-05	3.49e-05	-1.0558	-1.0558	0.811	0
21	26996820	rs10432836:26996820:T:A	A	?	2	3.49e-05	3.49e-05	-1.0558	-1.0558	0.811	0
13	71259991	rs76917455:71259991:G:A	A	?	2	3.504e-05	0.00457	-1.1787	-1.1276	0.175	45.64
1	20163079	rs4266851:20163079:C:T	T	?	2	3.506e-05	3.506e-05	-1.0953	-1.0953	0.7084	0
1	20163219	rs4266852:20163219:C:G	G	?	2	3.506e-05	3.506e-05	-1.0953	-1.0953	0.7084	0
1	20163290	rs4271183:20163290:T:G	G	?	2	3.506e-05	3.506e-05	-1.0953	-1.0953	0.7084	0
1	20164092	rs12133948:20164092:G:C	C	?	2	3.506e-05	3.506e-05	-1.0953	-1.0953	0.7084	0
1	20164439	rs12407176:20164439:G:A	A	?	2	3.506e-05	3.506e-05	-1.0953	-1.0953	0.7084	0
1	20165243	rs56309134:20165243:G:A	A	?	2	3.506e-05	3.506e-05	-1.0953	-1.0953	0.7084	0
1	20165383	rs12137940:20165383:C:A	A	?	2	3.506e-05	3.506e-05	-1.0953	-1.0953	0.7084	0
1	20165685	rs12135171:20165685:G:A	A	?	2	3.506e-05	3.506e-05	-1.0953	-1.0953	0.7084	0
1	20166382	rs75670575:20166382:A:G	G	?	2	3.506e-05	3.506e-05	-1.0953	-1.0953	0.7084	0
1	20166531	rs139721126:20166531:AT:A	A	?	2	3.506e-05	3.506e-05	-1.0953	-1.0953	0.7084	0
1	20168990	rs147283769:20168990:G:T	T	?	2	3.506e-05	3.506e-05	-1.0953	-1.0953	0.7084	0
1	20168992	rs57675476:20168992:T:C	C	?	2	3.506e-05	3.506e-05	-1.0953	-1.0953	0.7084	0
1	20170716	rs6703941:20170716:G:A	A	?	2	3.506e-05	3.506e-05	-1.0953	-1.0953	0.7084	0
1	20173972	rs10917558:20173972:C:T	T	?	2	3.506e-05	3.506e-05	-1.0953	-1.0953	0.7084	0
13	24133833	rs34524439:24133833:A:G	G	?	2	3.513e-05	3.513e-05	-0.8634	-0.8634	0.6059	0
13	24141367	rs9552999:24141367:C:T	T	?	2	3.513e-05	3.513e-05	-0.8634	-0.8634	0.6059	0
13	24141976	rs9553000:24141976:T:G	G	?	2	3.513e-05	3.513e-05	-0.8634	-0.8634	0.6059	0
4	116066812	rs11728794:116066812:A:G	G	?	2	3.521e-05	0.0009271	0.7136	0.7108	0.2135	35.37
3	148660467	rs11712763	A	?	2	3.552e-05	0.09043	0.5689	0.5142	0.0314	78.4
8	105354920	rs7837293:105354920:C:T	T	?	2	3.62e-05	3.62e-05	-1.4954	-1.4954	0.3939	0
4	124823951	rs79980817:124823951:TA:T	T	?	2	3.646e-05	3.646e-05	-1.0061	-1.0061	0.3954	0
4	124824970	rs3113368:124824970:G:A	A	?	2	3.646e-05	3.646e-05	-1.0061	-1.0061	0.3954	0
4	124826588	rs9790839:124826588:C:T	T	?	2	3.646e-05	3.646e-05	-1.0061	-1.0061	0.3954	0
4	124833263	rs72672821:124833263:T:C	C	?	2	3.646e-05	3.646e-05	-1.0061	-1.0061	0.3954	0
4	124833720	rs3113375:124833720:C:T	T	?	2	3.646e-05	3.646e-05	-1.0061	-1.0061	0.3954	0
4	124841765	rs76782394:124841765:GA:G	G	?	2	3.646e-05	3.646e-05	-1.0061	-1.0061	0.3954	0
4	124867040	rs72672834:124867040:G:T	T	?	2	3.646e-05	3.646e-05	-1.0061	-1.0061	0.3954	0
4	124871280	rs72672836:124871280:G:T	T	?	2	3.646e-05	3.646e-05	-1.0061	-1.0061	0.3954	0
4	124872475	rs72672839:124872475:T:C	C	?	2	3.646e-05	3.646e-05	-1.0061	-1.0061	0.3954	0
4	124874532	rs17007658:124874532:A:G	G	?	2	3.646e-05	3.646e-05	-1.0061	-1.0061	0.3954	0
4	124875051	rs1519237:124875051:A:T	T	?	2	3.646e-05	3.646e-05	-1.0061	-1.0061	0.3954	0
4	124875537	rs115895514:124875537:G:T	T	?	2	3.646e-05	3.646e-05	-1.0061	-1.0061	0.3954	0
4	124879438	rs141158130:124879438:CA:C	C	?	2	3.646e-05	3.646e-05	-1.0061	-1.0061	0.3954	0
4	124885172	rs72672862:124885172:G:A	A	?	2	3.646e-05	3.646e-05	-1.0061	-1.0061	0.3954	0
4	124885528	rs11736325:124885528:G:GT	GT	?	2	3.646e-05	3.646e-05	-1.0061	-1.0061	0.3954	0
4	124887458	rs72672863:124887458:G:A	A	?	2	3.646e-05	3.646e-05	-1.0061	-1.0061	0.3954	0
4	124887804	rs140295794:124887804:A:G	G	?	2	3.646e-05	3.646e-05	-1.0061	-1.0061	0.3954	0
4	124892880	rs75362418:124892880:G:A	A	?	2	3.646e-05	3.646e-05	-1.0061	-1.0061	0.3954	0
4	124893772	rs17007710:124893772:A:G	G	?	2	3.646e-05	3.646e-05	-1.0061	-1.0061	0.3954	0
4	124894901	rs72672865:124894901:T:A	A	?	2	3.646e-05	3.646e-05	-1.0061	-1.0061	0.3954	0
4	124896396	rs3834813:124896396:TGAA:T	T	?	2	3.646e-05	3.646e-05	-1.0061	-1.0061	0.3954	0
4	124897761	rs11936739:124897761:C:G	G	?	2	3.646e-05	3.646e-05	-1.0061	-1.0061	0.3954	0
4	124900371	rs78466654:124900371:C:T	T	?	2	3.646e-05	3.646e-05	-1.0061	-1.0061	0.3954	0
4	124900412	rs72672866:124900412:G:C	C	?	2	3.646e-05	3.646e-05	-1.0061	-1.0061	0.3954	0
4	124905063	rs72672868:124905063:T:G	G	?	2	3.646e-05	3.646e-05	-1.0061	-1.0061	0.3954	0
4	124905953	rs72672870:124905953:A:G	G	?	2	3.646e-05	3.646e-05	-1.0061	-1.0061	0.3954	0
4	124913151	rs72672871:124913151:C:T	T	?	2	3.646e-05	3.646e-05	-1.0061	-1.0061	0.3954	0
4	124914828	rs17007719:124914828:T:G	G	?	2	3.646e-05	3.646e-05	-1.0061	-1.0061	0.3954	0
4	124919794	rs72672876:124919794:T:C	C	?	2	3.646e-05	3.646e-05	-1.0061	-1.0061	0.3954	0
4	124920445	rs11098726:124920445:A:T	T	?	2	3.646e-05	3.646e-05	-1.0061	-1.0061	0.3954	0
4	124924297	rs72672878:124924297:T:G	G	?	2	3.646e-05	3.646e-05	-1.0061	-1.0061	0.3954	0
4	124930170	rs62319967:124930170:G:A	A	?	2	3.646e-05	3.646e-05	-1.0061	-1.0061	0.3954	0
4	124931030	rs72672882:124931030:T:G	G	?	2	3.646e-05	3.646e-05	-1.0061	-1.0061	0.3954	0
4	124931784	rs150990747:124931784:A:C	C	?	2	3.646e-05	3.646e-05	-1.0061	-1.0061	0.3954	0
4	124931881	rs78416086:124931881:C:G	G	?	2	3.646e-05	3.646e-05	-1.0061	-1.0061	0.3954	0
4	124931896	rs75487462:124931896:C:A	A	?	2	3.646e-05	3.646e-05	-1.0061	-1.0061	0.3954	0
4	124931905	rs78189275:124931905:A:T	T	?	2	3.646e-05	3.646e-05	-1.0061	-1.0061	0.3954	0
4	124934332	rs150575765:124934332:G:T	T	?	2	3.646e-05	3.646e-05	-1.0061	-1.0061	0.3954	0
4	124935136	rs62319978:124935136:G:C	C	?	2	3.646e-05	3.646e-05	-1.0061	-1.0061	0.3954	0
4	124940527	rs72672885:124940527:C:T	T	?	2	3.646e-05	3.646e-05	-1.0061	-1.0061	0.3954	0
4	124943560	rs77140192:124943560:T:A	A	?	2	3.646e-05	3.646e-05	-1.0061	-1.0061	0.3954	0
4	124945393	rs62319981:124945393:C:A	A	?	2	3.646e-05	3.646e-05	-1.0061	-1.0061	0.3954	0
4	124947649	rs146464828:124947649:T:TTTCA	TTTCA	?	2	3.646e-05	3.646e-05	-1.0061	-1.0061	0.3954	0
4	124950466	rs75441179:124950466:TCTA:T	T	?	2	3.646e-05	3.646e-05	-1.0061	-1.0061	0.3954	0
4	124953134	rs62319982:124953134:A:T	T	?	2	3.646e-05	3.646e-05	-1.0061	-1.0061	0.3954	0
4	124955031	rs62319983:124955031:G:A	A	?	2	3.646e-05	3.646e-05	-1.0061	-1.0061	0.3954	0
4	124955055	rs62319984:124955055:G:A	A	?	2	3.646e-05	3.646e-05	-1.0061	-1.0061	0.3954	0
4	124958106	rs62319990:124958106:T:C	C	?	2	3.646e-05	3.646e-05	-1.0061	-1.0061	0.3954	0
4	124958116	rs62319991:124958116:C:T	T	?	2	3.646e-05	3.646e-05	-1.0061	-1.0061	0.3954	0
4	124958380	rs62319992:124958380:T:A	A	?	2	3.646e-05	3.646e-05	-1.0061	-1.0061	0.3954	0
4	124963141	rs62319993:124963141:G:T	T	?	2	3.646e-05	3.646e-05	-1.0061	-1.0061	0.3954	0
4	124963240	rs139866348:124963240:C:CT	CT	?	2	3.646e-05	3.646e-05	-1.0061	-1.0061	0.3954	0
4	124966391	rs62319994:124966391:G:A	A	?	2	3.646e-05	3.646e-05	-1.0061	-1.0061	0.3954	0
4	124967671	rs62319995:124967671:C:G	G	?	2	3.646e-05	3.646e-05	-1.0061	-1.0061	0.3954	0
4	124970239	rs17007771	A	?	2	3.646e-05	3.646e-05	-1.0061	-1.0061	0.3954	0
4	124972191	rs62319996:124972191:A:G	G	?	2	3.646e-05	3.646e-05	-1.0061	-1.0061	0.3954	0
4	124973909	rs62319997:124973909:C:A	A	?	2	3.646e-05	3.646e-05	-1.0061	-1.0061	0.3954	0
4	124974185	rs62319998:124974185:C:T	T	?	2	3.646e-05	3.646e-05	-1.0061	-1.0061	0.3954	0
4	124975976	rs1028193:124975976:G:A	A	?	2	3.646e-05	3.646e-05	-1.0061	-1.0061	0.3954	0
4	124977314	rs17007781	C	?	2	3.646e-05	3.646e-05	-1.0061	-1.0061	0.3954	0
4	124977422	rs62319999:124977422:G:A	A	?	2	3.646e-05	3.646e-05	-1.0061	-1.0061	0.3954	0
4	124980499	rs62320014:124980499:T:C	C	?	2	3.646e-05	3.646e-05	-1.0061	-1.0061	0.3954	0
6	170245872	rs80222235:170245872:C:T	T	?	2	3.674e-05	0.04038	-1.234	-1.0685	0.1346	55.33
11	117458098	rs190567289:117458098:C:T	T	?	2	3.681e-05	0.4328	-1.4897	-1.0633	0.0004	91.97
11	117472684	rs145533092:117472684:G:A	A	?	2	3.681e-05	0.4328	-1.4897	-1.0633	0.0004	91.97
11	117482186	rs184607052:117482186:A:G	G	?	2	3.681e-05	0.4328	-1.4897	-1.0633	0.0004	91.97
8	129958384	rs7017665:129958384:C:G	G	?	2	3.725e-05	3.725e-05	-0.5768	-0.5768	0.4252	0
21	27001605	rs11909073:27001605:A:C	C	?	2	3.74e-05	3.74e-05	-1.0829	-1.0829	0.7588	0
21	27002095	rs73349924:27002095:G:A	A	?	2	3.74e-05	3.74e-05	-1.0829	-1.0829	0.7588	0
21	27002948	rs11910173:27002948:G:A	A	?	2	3.74e-05	3.74e-05	-1.0829	-1.0829	0.7588	0
21	27004095	rs61333796:27004095:G:A	A	?	2	3.74e-05	3.74e-05	-1.0829	-1.0829	0.7588	0
21	27004704	rs76304868:27004704:G:A	A	?	2	3.74e-05	3.74e-05	-1.0829	-1.0829	0.7588	0
21	27005572	rs142374535:27005572:G:GA	GA	?	2	3.74e-05	3.74e-05	-1.0829	-1.0829	0.7588	0
21	27005707	rs73349929:27005707:G:A	A	?	2	3.74e-05	3.74e-05	-1.0829	-1.0829	0.7588	0
21	27005818	rs73349931:27005818:G:A	A	?	2	3.74e-05	3.74e-05	-1.0829	-1.0829	0.7588	0
11	114948170	rs74796233:114948170:T:C	C	?	2	3.796e-05	0.0009776	-2.2517	-2.3393	0.2103	36.28
13	71290272	rs76413291:71290272:C:T	T	?	2	3.797e-05	3.797e-05	-1.4026	-1.4026	0.3877	0
1	20905639	rs140028559:20905639:C:T	T	?	2	3.807e-05	0.08334	-1.4352	-1.305	0.0347	77.57
1	20912081	rs138894682:20912081:C:A	A	?	2	3.807e-05	0.08334	-1.4352	-1.305	0.0347	77.57
15	60122276	rs7163595:60122276:T:A	T	?	2	3.823e-05	3.823e-05	-0.615	-0.615	0.9915	0
15	60122364	rs7162699:60122364:G:A	G	?	2	3.823e-05	3.823e-05	-0.615	-0.615	0.9915	0
15	60122406	rs7167046:60122406:C:T	C	?	2	3.823e-05	3.823e-05	-0.615	-0.615	0.9915	0
15	60123836	rs7174483:60123836:G:A	G	?	2	3.823e-05	3.823e-05	-0.615	-0.615	0.9915	0
2	52286601	rs10173154:52286601:T:C	C	?	2	3.84e-05	0.0006415	-0.5944	-0.6031	0.224	32.37
8	129929311	rs56330003:129929311:G:A	A	?	2	3.851e-05	3.851e-05	-0.5746	-0.5746	0.4183	0
8	129933720	rs72728734:129933720:A:G	G	?	2	3.851e-05	3.851e-05	-0.5746	-0.5746	0.4183	0
8	129935087	rs55847434:129935087:G:A	A	?	2	3.851e-05	3.851e-05	-0.5746	-0.5746	0.4183	0
8	129941231	rs72728736:129941231:G:T	T	?	2	3.851e-05	3.851e-05	-0.5746	-0.5746	0.4183	0
8	129942964	rs55865336:129942964:G:A	A	?	2	3.851e-05	3.851e-05	-0.5746	-0.5746	0.4183	0
8	129944876	rs17241908	G	?	2	3.851e-05	3.851e-05	-0.5746	-0.5746	0.4183	0
10	1923332	rs78042314:1923332:AT:A	A	?	2	3.885e-05	3.885e-05	0.7041	0.7041	0.7865	0
2	52293514	rs373898958:52293514:T:A	A	?	2	3.894e-05	0.007011	-0.5954	-0.6067	0.1212	58.37
2	52293515	rs367973391:52293515:A:C	C	?	2	3.894e-05	0.007011	-0.5954	-0.6067	0.1212	58.37
1	25339542	rs55773541:25339542:A:G	G	?	2	3.9e-05	3.9e-05	0.8903	0.8903	0.4057	0
10	33126329	rs200104593:33126329:C:T	C	?	2	3.905e-05	3.905e-05	-0.4888	-0.4888	0.8972	0
10	25184541	rs7901000	T	?	2	3.914e-05	3.914e-05	-1.4586	-1.4586	0.6702	0
12	23859131	rs1382825	A	?	2	3.962e-05	3.962e-05	0.5171	0.5171	0.5316	0
8	4942990	rs140411846:4942990:C:CT	CT	?	2	4.009e-05	4.009e-05	-0.7129	-0.7129	0.4744	0
21	26991276	rs77496800:26991276:A:C	C	?	2	4.085e-05	4.085e-05	-1.0492	-1.0492	0.7767	0
21	26993012	rs74978529:26993012:T:A	A	?	2	4.085e-05	4.085e-05	-1.0492	-1.0492	0.7767	0
21	26993439	rs78684248:26993439:T:A	A	?	2	4.085e-05	4.085e-05	-1.0492	-1.0492	0.7767	0
2	52299033	rs76673378:52299033:G:T	T	?	2	4.128e-05	0.0001824	-0.6185	-0.6217	0.2717	17.22
11	114936300	rs117816335:114936300:G:A	A	?	2	4.132e-05	0.001002	-2.2473	-2.3359	0.2119	35.82
6	25626639	rs1980448:25626639:A:G	A	?	2	4.141e-05	0.02476	-0.5773	-0.577	0.068	69.98
4	124861542	rs200986214:124861542:C:T	T	?	2	4.191e-05	4.191e-05	-1.0028	-1.0028	0.3999	0
10	1923821	rs11250877	G	?	2	4.209e-05	4.209e-05	0.692	0.692	0.7413	0
11	114925018	rs140868136:114925018:C:T	T	?	2	4.249e-05	0.001129	-2.2492	-2.3435	0.2079	36.94
3	25047446	rs4858678:25047446:A:G	G	?	2	4.271e-05	4.271e-05	-0.5511	-0.5511	0.9988	0
3	25048410	rs12629250:25048410:A:C	C	?	2	4.271e-05	4.271e-05	-0.5511	-0.5511	0.9988	0
3	25049310	rs11129176:25049310:G:A	A	?	2	4.271e-05	4.271e-05	-0.5511	-0.5511	0.9988	0
14	52088065	rs1467529	G	?	2	4.329e-05	0.002627	0.5544	0.5491	0.1789	44.66
15	60120388	rs11071488:60120388:G:A	G	?	2	4.337e-05	4.337e-05	-0.6076	-0.6076	0.9633	0
15	60120442	rs35699211:60120442:GA:G	GA	?	2	4.337e-05	4.337e-05	-0.6076	-0.6076	0.9633	0
15	60120689	rs11071489:60120689:A:G	A	?	2	4.337e-05	4.337e-05	-0.6076	-0.6076	0.9633	0
15	60121110	rs34835177:60121110:G:A	G	?	2	4.337e-05	4.337e-05	-0.6076	-0.6076	0.9633	0
15	60121444	rs28665953:60121444:G:A	G	?	2	4.337e-05	4.337e-05	-0.6076	-0.6076	0.9633	0
5	16722140	rs42564	T	?	2	4.339e-05	4.339e-05	-0.6539	-0.6539	0.6589	0
1	22054262	rs16825895:22054262:T:C	C	?	2	4.356e-05	0.004547	0.6092	0.6029	0.1546	50.66
1	22068259	rs1384673	A	?	2	4.356e-05	0.004547	0.6092	0.6029	0.1546	50.66
1	22081980	rs12137072:22081980:G:A	A	?	2	4.356e-05	0.004547	0.6092	0.6029	0.1546	50.66
1	22087052	rs7539171:22087052:C:A	A	?	2	4.356e-05	0.004547	0.6092	0.6029	0.1546	50.66
21	26998584	rs60354229:26998584:C:CA	CA	?	2	4.39e-05	4.39e-05	-1.076	-1.076	0.7258	0
10	1977135	rs7079003	A	?	2	4.41e-05	0.001368	-0.5664	-0.5574	0.212	35.81
13	71145843	rs112073443:71145843:G:C	C	?	2	4.466e-05	4.466e-05	-1.3893	-1.3893	0.3988	0
13	71165238	rs192507858:71165238:T:A	A	?	2	4.466e-05	4.466e-05	-1.3893	-1.3893	0.3988	0
13	71165255	rs183500233:71165255:C:T	T	?	2	4.466e-05	4.466e-05	-1.3893	-1.3893	0.3988	0
13	71165800	rs8001753:71165800:T:C	C	?	2	4.466e-05	4.466e-05	-1.3893	-1.3893	0.3988	0
13	71167311	rs9572497:71167311:G:A	G	?	2	4.466e-05	4.466e-05	-1.3893	-1.3893	0.3988	0
13	71167414	rs76189876:71167414:C:A	A	?	2	4.466e-05	4.466e-05	-1.3893	-1.3893	0.3988	0
13	71167489	rs78250949:71167489:A:G	G	?	2	4.466e-05	4.466e-05	-1.3893	-1.3893	0.3988	0
13	71169282	rs117415438:71169282:A:G	G	?	2	4.466e-05	4.466e-05	-1.3893	-1.3893	0.3988	0
13	71170480	rs189350039:71170480:A:G	G	?	2	4.466e-05	4.466e-05	-1.3893	-1.3893	0.3988	0
13	71171480	rs79298409:71171480:T:C	C	?	2	4.466e-05	4.466e-05	-1.3893	-1.3893	0.3988	0
13	71177026	rs187003165:71177026:C:T	T	?	2	4.466e-05	4.466e-05	-1.3893	-1.3893	0.3988	0
13	71178115	rs117418785:71178115:C:G	G	?	2	4.466e-05	4.466e-05	-1.3893	-1.3893	0.3988	0
13	71178412	rs75547562:71178412:T:C	C	?	2	4.466e-05	4.466e-05	-1.3893	-1.3893	0.3988	0
13	71179923	rs145175074:71179923:G:C	C	?	2	4.466e-05	4.466e-05	-1.3893	-1.3893	0.3988	0
13	71180455	rs117330159:71180455:A:G	G	?	2	4.466e-05	4.466e-05	-1.3893	-1.3893	0.3988	0
19	39326479	rs7246134:39326479:T:C	T	?	2	4.473e-05	4.473e-05	0.5985	0.5985	0.8425	0
19	39326754	rs2318459:39326754:G:C	G	?	2	4.473e-05	4.473e-05	0.5985	0.5985	0.8425	0
19	39326809	rs2318460:39326809:G:C	G	?	2	4.473e-05	4.473e-05	0.5985	0.5985	0.8425	0
19	39327856	rs2278009:39327856:A:T	A	?	2	4.473e-05	4.473e-05	0.5985	0.5985	0.8425	0
19	39334811	rs2278011	T	?	2	4.473e-05	4.473e-05	0.5985	0.5985	0.8425	0
19	39334830	rs2278012:39334830:C:T	C	?	2	4.473e-05	4.473e-05	0.5985	0.5985	0.8425	0
19	39335742	rs60137968:39335742:GA:G	GA	?	2	4.473e-05	4.473e-05	0.5985	0.5985	0.8425	0
19	39335744	rs55932233:39335744:A:G	A	?	2	4.473e-05	4.473e-05	0.5985	0.5985	0.8425	0
19	39338142	rs862455:39338142:A:G	A	?	2	4.473e-05	4.473e-05	0.5985	0.5985	0.8425	0
7	25061014	rs4722416:25061014:A:C	C	?	2	4.487e-05	4.487e-05	0.8377	0.8377	0.6662	0
4	116079000	rs4834454:116079000:C:T	T	?	2	4.496e-05	0.001623	0.676	0.6832	0.1917	41.34
4	116079748	rs2155519:116079748:A:T	T	?	2	4.496e-05	0.001623	0.676	0.6832	0.1917	41.34
6	25645463	rs2328889:25645463:A:G	A	?	2	4.532e-05	8.686e-05	-0.677	-0.6755	0.3003	6.79
6	25649507	6:25649507:GT:GTT	GT	?	2	4.532e-05	8.686e-05	-0.677	-0.6755	0.3003	6.79
6	25657463	rs2011472:25657463:A:C	A	?	2	4.532e-05	8.686e-05	-0.677	-0.6755	0.3003	6.79
6	25657540	rs2011465:25657540:A:G	A	?	2	4.532e-05	8.686e-05	-0.677	-0.6755	0.3003	6.79
6	25664981	rs9393654:25664981:T:A	T	?	2	4.532e-05	8.686e-05	-0.677	-0.6755	0.3003	6.79
6	25673267	rs4711090:25673267:A:C	A	?	2	4.532e-05	8.686e-05	-0.677	-0.6755	0.3003	6.79
6	25675764	rs2010291:25675764:T:G	T	?	2	4.532e-05	8.686e-05	-0.677	-0.6755	0.3003	6.79
6	25676114	rs932319:25676114:T:C	T	?	2	4.532e-05	8.686e-05	-0.677	-0.6755	0.3003	6.79
6	25676740	rs1074706:25676740:T:C	T	?	2	4.532e-05	8.686e-05	-0.677	-0.6755	0.3003	6.79
6	25677315	rs6932536:25677315:G:A	G	?	2	4.532e-05	8.686e-05	-0.677	-0.6755	0.3003	6.79
6	25679044	rs6900762	A	?	2	4.532e-05	8.686e-05	-0.677	-0.6755	0.3003	6.79
6	25682614	rs11402808:25682614:C:CA	C	?	2	4.532e-05	8.686e-05	-0.677	-0.6755	0.3003	6.79
6	25683280	rs1883259	A	?	2	4.532e-05	8.686e-05	-0.677	-0.6755	0.3003	6.79
13	71153049	rs9542412:71153049:A:T	A	?	2	4.535e-05	4.535e-05	-1.3893	-1.3893	0.3972	0
13	71153153	rs73524910:71153153:T:C	C	?	2	4.535e-05	4.535e-05	-1.3893	-1.3893	0.3972	0
13	71154104	rs1953138:71154104:A:G	A	?	2	4.535e-05	4.535e-05	-1.3893	-1.3893	0.3972	0
13	71156075	rs11842983:71156075:A:C	C	?	2	4.535e-05	4.535e-05	-1.3893	-1.3893	0.3972	0
8	4929037	rs12679107:4929037:G:A	A	?	2	4.543e-05	0.0001607	-0.693	-0.6864	0.29	10.69
8	4929061	rs12677722:4929061:T:C	C	?	2	4.543e-05	0.0001607	-0.693	-0.6864	0.29	10.69
13	24152431	rs3814788:24152431:G:C	C	?	2	4.557e-05	4.557e-05	-0.8399	-0.8399	0.7198	0
13	24152516	rs145316371:24152516:A:AATG	AATG	?	2	4.557e-05	4.557e-05	-0.8399	-0.8399	0.7198	0
13	24152789	rs9553003:24152789:G:A	A	?	2	4.557e-05	4.557e-05	-0.8399	-0.8399	0.7198	0
13	24153148	rs3814789:24153148:C:G	G	?	2	4.557e-05	4.557e-05	-0.8399	-0.8399	0.7198	0
13	24154520	rs76150337:24154520:C:CG	CG	?	2	4.557e-05	4.557e-05	-0.8399	-0.8399	0.7198	0
13	24156765	rs9553004	A	?	2	4.557e-05	4.557e-05	-0.8399	-0.8399	0.7198	0
13	24157969	rs9550985:24157969:G:A	A	?	2	4.557e-05	4.557e-05	-0.8399	-0.8399	0.7198	0
13	24158069	rs9553005:24158069:T:G	G	?	2	4.557e-05	4.557e-05	-0.8399	-0.8399	0.7198	0
13	24159206	rs35390046:24159206:AT:A	A	?	2	4.557e-05	4.557e-05	-0.8399	-0.8399	0.7198	0
13	24161653	rs3794362:24161653:A:G	G	?	2	4.557e-05	4.557e-05	-0.8399	-0.8399	0.7198	0
13	24166932	rs9550986:24166932:G:A	A	?	2	4.557e-05	4.557e-05	-0.8399	-0.8399	0.7198	0
13	24167854	rs67836295:24167854:C:T	T	?	2	4.557e-05	4.557e-05	-0.8399	-0.8399	0.7198	0
13	24169037	rs9553009:24169037:C:T	T	?	2	4.557e-05	4.557e-05	-0.8399	-0.8399	0.7198	0
13	24174593	rs12874332:24174593:C:T	T	?	2	4.557e-05	4.557e-05	-0.8399	-0.8399	0.7198	0
13	24174630	rs35608493:24174630:A:G	G	?	2	4.557e-05	4.557e-05	-0.8399	-0.8399	0.7198	0
13	24175399	rs9553013:24175399:A:G	G	?	2	4.557e-05	4.557e-05	-0.8399	-0.8399	0.7198	0
13	24179002	rs67252003:24179002:G:C	C	?	2	4.557e-05	4.557e-05	-0.8399	-0.8399	0.7198	0
13	24180318	rs9553017	A	?	2	4.557e-05	4.557e-05	-0.8399	-0.8399	0.7198	0
13	24181241	rs11838704:24181241:C:T	T	?	2	4.557e-05	4.557e-05	-0.8399	-0.8399	0.7198	0
13	24184786	rs7991629:24184786:C:T	T	?	2	4.557e-05	4.557e-05	-0.8399	-0.8399	0.7198	0
8	130155389	rs72730214:130155389:T:C	C	?	2	4.558e-05	4.558e-05	-0.6009	-0.6009	0.594	0
8	130156143	rs4617118:130156143:A:G	G	?	2	4.558e-05	4.558e-05	-0.6009	-0.6009	0.594	0
8	130156776	rs72730217:130156776:A:C	C	?	2	4.558e-05	4.558e-05	-0.6009	-0.6009	0.594	0
8	130157804	rs4418312	G	?	2	4.558e-05	4.558e-05	-0.6009	-0.6009	0.594	0
16	84988111	rs8047191	A	?	2	4.585e-05	4.585e-05	-0.7181	-0.7181	0.6271	0
7	25063333	rs56040928:25063333:T:C	C	?	2	4.596e-05	4.596e-05	0.8419	0.8419	0.676	0
8	135886499	rs73711657:135886499:C:T	T	?	2	4.602e-05	4.602e-05	-1.2048	-1.2048	0.4137	0
13	51623265	rs4942945:51623265:A:G	A	?	2	4.609e-05	0.07356	-0.5074	-0.4706	0.0376	76.86
12	88322783	rs11104675	A	?	2	4.615e-05	0.007332	-0.6566	-0.653	0.1308	56.19
19	39326545	rs57993064:39326545:CT:C	CT	?	2	4.621e-05	4.621e-05	0.5997	0.5997	0.8357	0
8	130154246	rs72730213:130154246:G:A	A	?	2	4.641e-05	4.641e-05	-0.6386	-0.6386	0.8441	0
8	130155422	rs11777951:130155422:A:G	G	?	2	4.641e-05	4.641e-05	-0.6386	-0.6386	0.8441	0
8	130155860	rs72730215:130155860:C:T	T	?	2	4.641e-05	4.641e-05	-0.6386	-0.6386	0.8441	0
10	12892834	rs113094412:12892834:C:T	T	?	2	4.642e-05	0.5759	-2.1694	-1.1737	0.0008	91.19
10	12898292	rs116847756:12898292:G:A	A	?	2	4.642e-05	0.5759	-2.1694	-1.1737	0.0008	91.19
9	18760684	rs1433811	T	?	2	4.689e-05	0.001283	0.4963	0.4955	0.2069	37.22
14	52088300	rs1467528	A	?	2	4.69e-05	0.00166	0.5465	0.5409	0.2012	38.8
19	52005669	rs1551556:52005669:G:A	G	?	2	4.718e-05	4.718e-05	-0.5391	-0.5391	0.6424	0
19	52006563	rs7255948:52006563:T:C	T	?	2	4.718e-05	4.718e-05	-0.5391	-0.5391	0.6424	0
13	51624107	rs876602	T	?	2	4.732e-05	0.07441	-0.5036	-0.4695	0.036	77.27
2	52285127	rs13399207:52285127:A:T	T	?	2	4.774e-05	0.009261	-0.5897	-0.6012	0.1122	60.37
2	52285968	rs7604859	G	?	2	4.774e-05	0.009261	-0.5897	-0.6012	0.1122	60.37
2	52286155	rs12469888:52286155:A:G	G	?	2	4.774e-05	0.009261	-0.5897	-0.6012	0.1122	60.37
2	52286201	rs12466136:52286201:T:C	C	?	2	4.774e-05	0.009261	-0.5897	-0.6012	0.1122	60.37
2	52286399	rs10207605:52286399:C:T	T	?	2	4.774e-05	0.009261	-0.5897	-0.6012	0.1122	60.37
2	52286464	rs10207630:52286464:C:T	T	?	2	4.774e-05	0.009261	-0.5897	-0.6012	0.1122	60.37
2	52286611	rs10207964:52286611:G:A	A	?	2	4.774e-05	0.009261	-0.5897	-0.6012	0.1122	60.37
2	52287321	rs11904441:52287321:C:T	T	?	2	4.774e-05	0.009261	-0.5897	-0.6012	0.1122	60.37
2	52287836	rs11894017:52287836:A:G	G	?	2	4.774e-05	0.009261	-0.5897	-0.6012	0.1122	60.37
2	52288068	rs12713168:52288068:T:C	C	?	2	4.774e-05	0.009261	-0.5897	-0.6012	0.1122	60.37
2	52288297	rs10167057	C	?	2	4.774e-05	0.009261	-0.5897	-0.6012	0.1122	60.37
2	52292700	rs10180726:52292700:C:T	T	?	2	4.774e-05	0.009261	-0.5897	-0.6012	0.1122	60.37
2	52292714	rs10180905:52292714:G:A	A	?	2	4.774e-05	0.009261	-0.5897	-0.6012	0.1122	60.37
2	52293230	rs7581029:52293230:T:C	C	?	2	4.774e-05	0.009261	-0.5897	-0.6012	0.1122	60.37
2	52295716	rs10196662:52295716:A:G	G	?	2	4.774e-05	0.009261	-0.5897	-0.6012	0.1122	60.37
2	52296091	rs10188395:52296091:T:C	C	?	2	4.774e-05	0.009261	-0.5897	-0.6012	0.1122	60.37
2	52307320	rs11902946:52307320:T:C	C	?	2	4.774e-05	0.009261	-0.5897	-0.6012	0.1122	60.37
2	52307659	rs11886773:52307659:A:G	G	?	2	4.774e-05	0.009261	-0.5897	-0.6012	0.1122	60.37
13	24153453	rs11841272:24153453:T:G	G	?	2	4.833e-05	4.833e-05	-0.8438	-0.8438	0.7295	0
15	88022732	rs2606164:88022732:G:A	G	?	2	4.835e-05	4.835e-05	-1.6579	-1.6579	0.9005	0
15	88022750	rs2606165:88022750:C:T	C	?	2	4.835e-05	4.835e-05	-1.6579	-1.6579	0.9005	0
15	88023695	rs2584158:88023695:C:T	C	?	2	4.835e-05	4.835e-05	-1.6579	-1.6579	0.9005	0
15	88025155	rs2584159:88025155:C:T	C	?	2	4.835e-05	4.835e-05	-1.6579	-1.6579	0.9005	0
15	88026567	rs2679103:88026567:C:T	C	?	2	4.835e-05	4.835e-05	-1.6579	-1.6579	0.9005	0
13	51618731	rs9568499:51618731:T:C	T	?	2	4.866e-05	0.07628	-0.5035	-0.4685	0.0355	77.38
6	123631485	rs9388213:123631485:C:T	T	?	2	4.905e-05	0.2475	0.5127	0.4423	0.003	88.61
8	4931896	rs80183961:4931896:C:T	T	?	2	4.967e-05	6.577e-05	-0.6831	-0.6817	0.3117	2.29
8	4933307	rs12550835:4933307:C:T	T	?	2	4.967e-05	6.577e-05	-0.6831	-0.6817	0.3117	2.29
8	4933382	rs12544154:4933382:T:C	C	?	2	4.967e-05	6.577e-05	-0.6831	-0.6817	0.3117	2.29
8	4933426	rs61704347:4933426:T:C	C	?	2	4.967e-05	6.577e-05	-0.6831	-0.6817	0.3117	2.29
8	4933461	rs56685768:4933461:A:C	C	?	2	4.967e-05	6.577e-05	-0.6831	-0.6817	0.3117	2.29
8	4933858	rs75845834:4933858:A:G	G	?	2	4.967e-05	6.577e-05	-0.6831	-0.6817	0.3117	2.29
12	23860334	rs7134506:23860334:C:T	T	?	2	4.967e-05	4.967e-05	0.4999	0.4999	0.5063	0

### Sheet: STable 4
Supplementary Table 4: Results of the gene-based GWAS analyses for cellular viability after treatment with ionizing radiation
GENE	CHR	START	STOP	NSNPS	NPARAM	N	ZSTAT	P	SYMBOL
ENSG00000197157	7	127292234	127732661	649	30	127	4.0445	2.6223e-05	SND1
ENSG00000104112	15	51973550	52013223	86	13	127	3.819	6.6989e-05	SCG3
ENSG00000184470	22	19863040	19929341	283	29	127	3.737	9.312e-05	TXNRD2
ENSG00000143369	1	150480538	150486265	14	5	127	3.7131	0.00010236	ECM1
ENSG00000183741	22	39257455	39268319	14	4	127	3.7129	0.00010246	CBX6
ENSG00000163131	1	150702672	150738433	64	8	127	3.6971	0.00010904	CTSS
ENSG00000143457	1	150618701	150669630	109	6	127	3.6668	0.00012281	GOLPH3L
ENSG00000143387	1	150768684	150780799	10	3	127	3.6552	0.00012847	CTSK
ENSG00000143452	1	150670536	150693364	62	5	127	3.6406	0.000136	HORMAD1
ENSG00000143418	1	150933059	150947479	34	7	127	3.6362	0.00013836	CERS2
ENSG00000004776	19	36245469	36248980	3	2	127	3.634	0.00013953	HSPB6
ENSG00000187145	1	150266289	150281414	48	6	127	3.6235	0.00014531	MRPS21
ENSG00000127529	19	15052301	15053260	2	1	127	3.6045	0.00015637	OR7C2
ENSG00000250317	4	25863452	25931435	193	24	127	3.5893	0.00016579	SMIM20
ENSG00000143379	1	150898739	150937213	59	10	127	3.5886	0.00016623	SETDB1
ENSG00000104824	19	39327028	39342987	25	5	127	3.5598	0.00018555	HNRNPL
ENSG00000143437	1	150782181	150849244	93	11	127	3.4901	0.00024138	ARNT
ENSG00000143374	1	150459887	150480078	52	7	127	3.4739	0.00025646	TARS2
ENSG00000136048	12	102271129	102405908	468	52	127	3.4738	0.00025656	DRAM1
ENSG00000189056	7	103112231	103629963	1941	103	127	3.442	0.00028866	RELN
ENSG00000127022	5	179105629	179157926	130	16	127	3.4315	0.0003001	CANX
ENSG00000111670	12	102139275	102224716	175	20	127	3.4163	0.00031737	GNPTAB
ENSG00000197445	16	73160536	73178346	38	11	127	3.3681	0.00037844	C16orf47
ENSG00000187855	12	108168162	108170421	5	3	127	3.362	0.00038684	ASCL4
ENSG00000268083	19	39308111	39330818	58	9	127	3.3596	0.00039031	AC104534.3
ENSG00000213578	15	75118888	75124141	7	3	127	3.3152	0.00045787	CPLX3
ENSG00000167595	19	36249044	36261930	35	9	127	3.3139	0.00046008	C19orf55
ENSG00000006128	7	97361220	97369784	23	3	127	3.3017	0.00048057	TAC1
ENSG00000135838	1	182758428	182799519	60	7	127	3.2883	0.00050394	NPL
ENSG00000117360	1	150293925	150325671	78	9	127	3.2883	0.00050406	PRPF3
ENSG00000116863	1	36554476	36559533	4	2	127	3.2531	0.00057084	ADPRHL2
ENSG00000132359	17	2680350	2941033	714	105	127	3.22	0.00064096	RAP1GAP2
ENSG00000162639	1	109190912	109204148	16	6	127	3.2183	0.00064479	HENMT1
ENSG00000267796	19	36239262	36245420	11	4	127	3.1856	0.00072222	LIN37
ENSG00000120438	6	160199530	160210781	29	6	127	3.1795	0.00073761	TCP1
ENSG00000120437	6	160181360	160200144	70	10	127	3.1758	0.00074703	ACAT2
ENSG00000244588	20	1206700	1277065	177	24	127	3.1727	0.00075518	RAD21L1
ENSG00000198746	1	27216979	27226957	13	5	127	3.1667	0.00077077	GPATCH3
ENSG00000111666	12	102090725	102137918	93	15	127	3.154	0.00080522	CHPT1
ENSG00000146453	6	160221298	160241736	61	12	127	3.1454	0.00082919	PNLDC1
ENSG00000172733	8	30853321	30891231	53	11	127	3.1422	0.00083837	PURG
ENSG00000169155	9	129567285	129600489	27	11	127	3.1374	0.00085228	ZBTB43
ENSG00000050555	9	133884469	133969860	256	28	127	3.1249	0.00088947	LAMC3
ENSG00000143401	1	150190717	150208504	20	3	127	3.1096	0.0009368	ANP32E
ENSG00000106144	7	142985308	143004789	11	3	127	3.0738	0.0010567	CASP2
ENSG00000133731	8	82570196	82598928	69	15	127	3.0731	0.0010593	IMPA1
ENSG00000092847	1	36335409	36395211	49	5	127	3.0579	0.0011145	AGO1
ENSG00000046651	X	13752832	13787480	25	3	127	3.0551	0.001125	OFD1
ENSG00000161021	5	179159851	179223512	151	15	127	3.0483	0.0011508	MAML1
ENSG00000172935	11	68771863	68780877	17	5	127	3.0479	0.0011521	MRGPRF
ENSG00000112110	6	160210844	160219468	46	6	127	3.0441	0.001167	MRPL18
ENSG00000053438	20	36149617	36152092	1	1	127	3.0407	0.00118	NNAT
ENSG00000159208	1	150254953	150259505	6	2	127	3.0374	0.001193	C1orf51
ENSG00000113555	5	141323150	141349304	51	11	127	3.0316	0.0012163	PCDH12
ENSG00000104064	15	50569389	50647605	190	14	127	3.0297	0.0012241	GABPB1
ENSG00000154027	1	77747736	78025651	949	69	127	3.0235	0.0012494	AK5
ENSG00000143799	1	226548392	226595780	120	10	127	3.0227	0.0012525	PARP1
ENSG00000163125	1	150335567	150449042	305	12	127	3.0149	0.0012854	RPRD2
ENSG00000104369	8	75146935	75233563	142	22	127	3.0062	0.0013225	JPH1
ENSG00000166455	16	81087102	81110872	62	5	127	2.9923	0.0013846	C16orf46
ENSG00000140905	16	81115566	81130008	55	2	127	2.9779	0.0014514	GCSH
ENSG00000269686	2	133874577	133876625	8	3	127	2.966	0.0015087	AC011755.1
ENSG00000204335	2	171571861	171574588	5	2	127	2.9562	0.0015572	SP5
ENSG00000184647	8	10383056	10411676	168	18	127	2.9505	0.0015864	PRSS55
ENSG00000255767	2	3579574	3595547	57	12	127	2.9478	0.0016	RP13-512J5.1
ENSG00000182831	16	9185505	9215497	76	11	127	2.9478	0.0016004	C16orf72
ENSG00000118939	13	76123619	76180085	159	15	127	2.9413	0.0016343	UCHL3
ENSG00000188223	19	36236579	36245420	16	5	127	2.9388	0.0016473	AC002398.9
ENSG00000198830	1	26798941	26802463	5	2	127	2.9305	0.0016919	HMGN2
ENSG00000104823	19	39306062	39322645	43	7	127	2.9228	0.0017346	ECH1
ENSG00000197622	1	151023447	151042801	28	9	127	2.9191	0.0017555	CDC42SE1
ENSG00000183023	2	40324410	40838193	1753	107	127	2.915	0.0017783	SLC8A1
ENSG00000095203	9	111934255	112083244	368	53	127	2.9138	0.0017853	EPB41L4B
ENSG00000137501	11	85405267	85522184	264	18	127	2.9128	0.0017909	SYTL2
ENSG00000126070	1	36396319	36538101	107	8	127	2.9113	0.0017999	AGO3
ENSG00000185686	22	22890123	22901768	24	3	127	2.9113	0.0017999	PRAME
ENSG00000146457	6	160146617	160177351	75	11	127	2.9068	0.0018258	WTAP
ENSG00000117682	1	26758773	26797785	54	12	127	2.9064	0.001828	DHDDS
ENSG00000110880	12	109038885	109125372	163	18	127	2.9056	0.0018327	CORO1C
ENSG00000011454	9	125703112	125867145	203	17	127	2.9002	0.0018649	RABGAP1
ENSG00000163104	4	95128762	95212443	155	9	127	2.8967	0.0018856	SMARCAD1
ENSG00000142156	21	47401651	47424964	80	14	127	2.8954	0.0018936	COL6A1
ENSG00000168995	19	51645556	51656783	11	3	127	2.8927	0.0019096	SIGLEC7
ENSG00000134851	4	56262124	56319564	147	14	127	2.8826	0.0019723	TMEM165
ENSG00000134160	15	31293264	31453476	545	59	127	2.8794	0.0019922	TRPM1
ENSG00000056586	9	125606835	125667620	86	11	127	2.8764	0.0020113	RC3H2
ENSG00000144589	2	220462582	220481173	7	1	127	2.8691	0.0020585	STK11IP
ENSG00000104059	15	29412457	29862927	1283	80	127	2.8685	0.0020619	FAM189A1
ENSG00000126246	19	36230058	36233354	7	3	127	2.8611	0.002111	IGFLR1
ENSG00000164109	4	120976763	120988229	32	6	127	2.8556	0.0021476	MAD2L1
ENSG00000135829	1	182808504	182856886	52	6	127	2.8482	0.0021986	DHX9
ENSG00000073331	4	113206665	113363776	411	53	127	2.843	0.0022345	ALPK1
ENSG00000107821	10	102821598	102827888	10	5	127	2.839	0.0022631	KAZALD1
ENSG00000135747	1	247108849	247242113	536	24	127	2.8384	0.0022671	ZNF670
ENSG00000183662	3	68053359	68594776	1789	72	127	2.8338	0.0023	FAM19A1
ENSG00000236027	11	125658006	125661495	9	4	127	2.8287	0.0023371	PATE3
ENSG00000164695	8	82644669	82671750	63	13	127	2.8193	0.0024065	CHMP4C
ENSG00000163975	3	196715492	196756687	113	22	127	2.815	0.0024387	MFI2
ENSG00000186081	12	52908359	52914471	27	2	127	2.8017	0.0025414	KRT5
ENSG00000178498	12	57998405	58003587	8	4	127	2.8007	0.0025492	DTX3
ENSG00000140750	16	24930706	25026987	140	10	127	2.7953	0.0025927	ARHGAP17
ENSG00000117020	1	243651535	244014381	437	19	127	2.7941	0.0026021	AKT3
ENSG00000197226	5	179289066	179334859	71	9	127	2.7914	0.0026239	TBC1D9B
ENSG00000198624	5	150560613	150603706	162	30	127	2.7877	0.0026539	CCDC69
ENSG00000163106	4	95219686	95264027	74	7	127	2.7869	0.0026611	HPGDS
ENSG00000272333	19	36208921	36229779	41	10	127	2.783	0.0026931	KMT2B
ENSG00000124134	20	43720951	43729753	14	4	127	2.7809	0.00271	KCNS1
ENSG00000246223	14	98391947	98444461	197	22	127	2.768	0.0028198	C14orf64
ENSG00000167600	19	41698954	41713444	24	4	127	2.7558	0.0029272	CYP2S1
ENSG00000172146	17	3118915	3119844	7	3	127	2.755	0.0029344	OR1A1
ENSG00000174721	10	93666346	93669240	5	2	127	2.7542	0.0029414	FGFBP3
ENSG00000140474	15	75128457	75135687	15	3	127	2.7538	0.0029452	ULK3
ENSG00000118292	1	150240600	150253327	13	3	127	2.7527	0.0029557	C1orf54
ENSG00000103356	16	23533335	23569052	91	8	127	2.7512	0.0029687	EARS2
ENSG00000169062	13	115047059	115071283	52	10	127	2.7496	0.0029835	UPF3A
ENSG00000170293	3	32280171	32411817	463	73	127	2.7494	0.0029851	CMTM8
ENSG00000150361	13	70274726	70682591	1714	73	127	2.749	0.0029892	KLHL1
ENSG00000171448	9	125677845	125693779	25	6	127	2.7456	0.00302	ZBTB26
ENSG00000197136	11	65383244	65404910	32	10	127	2.7337	0.0031318	PCNXL3
ENSG00000037965	12	54402832	54407570	6	2	127	2.7327	0.003141	HOXC8
ENSG00000130956	9	99212483	99253618	71	7	127	2.7272	0.0031938	HABP4
ENSG00000213190	1	151030234	151040970	14	4	127	2.7153	0.0033112	MLLT11
ENSG00000136206	7	44040488	44049721	3	1	127	2.7153	0.0033112	SPDYE1
ENSG00000166454	16	81069452	81080963	25	4	127	2.7109	0.0033555	ATMIN
ENSG00000101109	20	43595115	43708600	200	13	127	2.7077	0.0033876	STK4
ENSG00000103365	16	23474863	23533316	95	8	127	2.7075	0.0033895	GGA2
ENSG00000196214	19	52772824	52795977	126	15	127	2.7068	0.0033967	ZNF766
ENSG00000119973	10	120352916	120355160	10	4	127	2.6991	0.0034763	PRLHR
ENSG00000266076	17	63534220	63637151	221	30	127	2.6986	0.0034813	CTD-2535L24.2
ENSG00000150093	10	33189247	33294720	301	28	127	2.6974	0.0034937	ITGB1
ENSG00000205086	2	42162508	42181406	54	12	127	2.6925	0.0035459	C2orf91
ENSG00000138653	4	115748919	116035032	629	31	127	2.6906	0.003566	NDST4
ENSG00000186130	9	125670335	125675609	9	3	127	2.6862	0.0036138	ZBTB6
ENSG00000132549	8	100025494	100889808	1302	17	127	2.6835	0.0036427	VPS13B
ENSG00000268614	19	7598481	7604945	13	3	127	2.6805	0.0036758	CTD-2207O23.10
ENSG00000186439	6	123537483	123958238	1183	60	127	2.6765	0.0037203	TRDN
ENSG00000267120	19	36230153	36236333	15	4	127	2.6744	0.0037428	AD000671.6
ENSG00000225996	1	150521897	150524367	1	1	127	2.6742	0.003745	AL356356.1
ENSG00000004779	16	23592323	23607677	43	6	127	2.6741	0.003747	NDUFAB1
ENSG00000066697	9	103189438	103213511	60	5	127	2.6718	0.0037728	MSANTD3
ENSG00000138061	2	38294116	38337044	139	19	127	2.6703	0.0037897	CYP1B1
ENSG00000161850	12	52787715	52800139	45	9	127	2.67	0.0037925	KRT82
ENSG00000136839	9	107379529	107380485	4	2	127	2.6663	0.0038345	OR13C9
ENSG00000184916	14	105607318	105635161	45	5	127	2.6635	0.003867	JAG2
ENSG00000104093	15	51739908	51915030	400	16	127	2.6523	0.0039969	DMXL2
ENSG00000165209	9	125871779	126030855	158	23	127	2.641	0.0041327	STRBP
ENSG00000130332	19	2321516	2328619	4	1	127	2.6408	0.0041359	LSM7
ENSG00000177051	19	46213887	46234162	20	8	127	2.6361	0.0041931	FBXO46
ENSG00000198633	19	52932440	52955568	127	4	127	2.6349	0.0042082	ZNF534
ENSG00000071794	3	148747914	148804341	103	14	127	2.633	0.0042319	HLTF
ENSG00000163083	2	121103719	121109384	4	2	127	2.628	0.0042945	INHBB
ENSG00000124074	16	67696848	67701168	1	1	127	2.6255	0.004326	ENKD1
ENSG00000205754	12	20968673	21245679	1079	24	127	2.6242	0.0043424	SLCO1B7
ENSG00000160013	19	47123725	47128375	7	2	127	2.6234	0.0043532	PTGIR
ENSG00000060749	11	32914724	33014862	146	10	127	2.6218	0.0043737	QSER1
ENSG00000161013	5	179224597	179233952	20	4	127	2.6198	0.004399	MGAT4B
ENSG00000108061	10	112679301	112773425	167	18	127	2.618	0.0044229	SHOC2
ENSG00000162636	1	109102711	109187522	134	7	127	2.617	0.0044358	FAM102B
ENSG00000179071	11	85394893	85397320	4	1	127	2.6153	0.0044571	CCDC89
ENSG00000163754	3	148709128	148745419	69	13	127	2.6136	0.0044794	GYG1
ENSG00000104325	8	91013633	91064320	113	11	127	2.6128	0.0044896	DECR1
ENSG00000114904	3	52744800	52804965	114	9	127	2.6122	0.0044983	NEK4
ENSG00000257046	12	20968608	21243179	1067	23	127	2.6122	0.0044986	LST3
ENSG00000230610	1	38292232	38293886	1	1	127	2.6087	0.004544	AL929472.1
ENSG00000124160	20	44689624	44718591	53	9	127	2.604	0.0046078	NCOA5
ENSG00000016864	3	52728505	52740048	12	2	127	2.6003	0.0046572	GLT8D1
ENSG00000133275	19	1941188	1981337	98	8	127	2.5995	0.0046674	CSNK1G2
ENSG00000011590	19	36195429	36207940	24	7	127	2.5981	0.0046869	ZBTB32
ENSG00000189067	16	11641853	11730237	346	33	127	2.596	0.0047164	LITAF
ENSG00000185899	7	143140546	143141502	2	1	127	2.5946	0.0047347	TAS2R60
ENSG00000115232	2	182321929	182400914	214	24	127	2.5946	0.0047355	ITGA4
ENSG00000262601	16	85204882	85218969	60	15	127	2.5915	0.0047784	CTC-786C10.1
ENSG00000111700	12	20963636	21243040	1096	24	127	2.5877	0.0048315	SLCO1B3
ENSG00000081377	9	99252523	99382112	96	14	127	2.5832	0.004895	CDC14B
ENSG00000167780	12	53497302	53518322	90	8	127	2.5779	0.0049704	SOAT2
ENSG00000139354	12	100967461	101022064	132	14	127	2.5738	0.0050288	GAS2L3
ENSG00000070526	17	74620843	74639920	59	8	127	2.5702	0.0050827	ST6GALNAC1
ENSG00000163939	3	52579368	52719933	277	9	127	2.5674	0.0051227	PBRM1
ENSG00000178028	1	44679127	44686353	11	5	127	2.5673	0.0051246	DMAP1
ENSG00000162975	2	11052063	11054350	4	2	127	2.5658	0.0051465	KCNF1
ENSG00000171865	2	3592383	3606206	50	12	127	2.5647	0.0051628	RNASEH1
ENSG00000130222	9	92219928	92221470	4	2	127	2.5576	0.0052692	GADD45G
ENSG00000184156	8	133133108	133493200	1189	90	127	2.5574	0.0052722	KCNQ3
ENSG00000115325	2	74776153	74784681	6	1	127	2.5552	0.0053065	DOK1
ENSG00000198824	13	115079988	115092796	22	3	127	2.5529	0.0053422	CHAMP1
ENSG00000183828	14	105639275	105647660	17	2	127	2.552	0.0053546	NUDT14
ENSG00000140505	15	75041185	75048543	11	3	127	2.5511	0.0053693	CYP1A2
ENSG00000116251	1	6241329	6269449	37	8	127	2.5475	0.0054256	RPL22
ENSG00000213921	19	40267235	40276775	17	5	127	2.5464	0.0054418	LEUTX
ENSG00000132026	19	12936292	12946242	10	2	127	2.5439	0.0054808	RTBDN
ENSG00000183431	1	38422647	38456593	76	8	127	2.5436	0.0054857	SF3A3
ENSG00000121057	17	55162453	55198710	104	19	127	2.5413	0.0055217	AKAP1
ENSG00000150394	16	61681146	62070939	842	53	127	2.5403	0.005538	CDH8
ENSG00000128039	4	56212276	56239263	78	14	127	2.5396	0.0055483	SRD5A3
ENSG00000153303	6	168456425	168482237	120	16	127	2.5373	0.0055859	FRMD1
ENSG00000116560	1	35641979	35658749	22	2	127	2.5288	0.0057224	SFPQ
ENSG00000140332	15	70340129	70390515	118	15	127	2.5265	0.0057607	TLE3
ENSG00000055957	3	52811603	52826078	32	4	127	2.5244	0.0057944	ITIH1
ENSG00000080573	19	10070237	10121147	272	29	127	2.5232	0.0058141	COL5A3
ENSG00000251349	9	103204553	103339918	291	17	127	2.5228	0.0058206	MSANTD3-TMEFF1
ENSG00000241697	9	103204560	103339918	291	17	127	2.5228	0.0058206	TMEFF1
ENSG00000118298	1	150229554	150237478	7	4	127	2.5214	0.0058441	CA14
ENSG00000268898	2	40488147	40490117	10	3	127	2.5208	0.0058544	AC007377.1
ENSG00000172457	11	56510303	56511287	3	1	127	2.5199	0.0058698	OR9G4
ENSG00000162267	3	52828784	52843025	20	6	127	2.5192	0.0058808	ITIH3
ENSG00000152580	3	151143172	151176497	70	11	127	2.5174	0.0059109	IGSF10
ENSG00000102974	16	67596310	67673086	72	9	127	2.517	0.0059182	CTCF
ENSG00000213445	11	65405568	65418401	21	7	127	2.5167	0.0059233	SIPA1
ENSG00000113739	5	172741716	172756506	23	6	127	2.5167	0.0059236	STC2
ENSG00000171700	20	62704534	62711323	12	5	127	2.5149	0.0059529	RGS19
ENSG00000165591	X	57313139	57515629	232	4	127	2.5127	0.0059913	FAAH2
ENSG00000147439	8	22477931	22526661	120	14	127	2.5125	0.0059932	BIN3
ENSG00000119686	14	76044960	76129557	180	28	127	2.5121	0.0059999	FLVCR2
ENSG00000180806	12	54388679	54397121	6	2	127	2.5073	0.006082	HOXC9
ENSG00000168528	1	31882412	31907525	64	6	127	2.5033	0.0061526	SERINC2
ENSG00000109270	4	100799493	100815647	23	7	127	2.5022	0.0061711	LAMTOR3
ENSG00000260230	9	111892573	111929571	138	21	127	2.502	0.0061744	FRRS1L
ENSG00000021852	1	57394883	57431813	119	21	127	2.4996	0.0062163	C8B
ENSG00000153714	9	12775020	12822130	135	23	127	2.4987	0.0062317	LURAP1L
ENSG00000130803	19	9251056	9274100	88	8	127	2.4949	0.0063001	ZNF317
ENSG00000269415	3	59957215	59957583	3	1	127	2.4894	0.0063985	NPCDR1
ENSG00000156471	8	97273943	97349223	141	18	127	2.4852	0.0064739	PTDSS1
ENSG00000131914	1	26737269	26756213	36	10	127	2.4841	0.0064935	LIN28A
ENSG00000119523	9	101978708	101984238	9	2	127	2.4838	0.0065	ALG2
ENSG00000125522	20	62737173	62738524	4	1	127	2.4808	0.0065547	NPBWR2
ENSG00000115866	2	136664247	136743670	70	4	127	2.4802	0.0065649	DARS
ENSG00000100296	22	29901868	29951205	114	12	127	2.4761	0.0066412	THOC5
ENSG00000119431	9	116135699	116139279	15	4	127	2.4754	0.0066545	HDHD3
ENSG00000094914	12	53701240	53718648	23	3	127	2.4694	0.0067673	AAAS
ENSG00000160613	11	117075053	117103241	84	15	127	2.4655	0.0068419	PCSK7
ENSG00000132581	17	26975374	26989207	11	6	127	2.465	0.0068506	SDF2
ENSG00000237353	11	125703211	125709964	29	6	127	2.4636	0.0068777	PATE4
ENSG00000169762	4	16162128	16229033	222	22	127	2.4614	0.0069197	TAPT1
ENSG00000106803	9	101984346	101992897	20	2	127	2.4593	0.0069598	SEC61B
ENSG00000079332	10	71907045	71930279	83	12	127	2.4592	0.0069629	SAR1A
ENSG00000164031	4	100817405	100867883	77	14	127	2.4564	0.007017	DNAJB14
ENSG00000147155	X	48379546	48387104	7	2	127	2.4547	0.0070508	EBP
ENSG00000197472	1	247108849	247171395	201	24	127	2.4523	0.0070966	ZNF695
ENSG00000255800	9	107360650	107361788	8	2	127	2.451	0.0071226	OR13C5
ENSG00000114902	3	52738971	52742182	6	2	127	2.4433	0.0072758	SPCS1
ENSG00000135763	1	229761981	229795946	65	8	127	2.4427	0.0072884	URB2
ENSG00000148156	9	111616871	111619239	10	4	127	2.4424	0.0072946	ACTL7B
ENSG00000004948	7	93053799	93204042	384	28	127	2.4415	0.0073142	CALCR
ENSG00000149547	11	125439112	125454575	33	6	127	2.4411	0.0073206	EI24
ENSG00000186453	2	24397938	24423718	72	11	127	2.4401	0.007342	FAM228A
ENSG00000139351	12	102122426	102133250	11	3	127	2.4386	0.0073722	SYCP3
ENSG00000063169	19	48111453	48206533	277	19	127	2.433	0.0074878	GLTSCR1
ENSG00000172817	8	65500320	65711318	384	23	127	2.4317	0.0075141	CYP7B1
ENSG00000087995	17	60501228	60527454	12	2	127	2.4317	0.007515	METTL2A
ENSG00000123349	12	53689075	53693234	9	2	127	2.4301	0.0075464	PFDN5
ENSG00000122707	9	36036430	36124448	158	20	127	2.4251	0.0076521	RECK
ENSG00000168490	8	22077222	22089854	37	12	127	2.4182	0.0077994	PHYHIP
ENSG00000168447	16	23289552	23392620	220	30	127	2.4138	0.0078942	SCNN1B
ENSG00000197757	12	54384408	54424607	48	10	127	2.4129	0.0079136	HOXC6
ENSG00000104327	8	91070836	91107703	61	9	127	2.4112	0.0079511	CALB1
ENSG00000134852	4	56294070	56413305	409	13	127	2.4085	0.0080091	CLOCK
ENSG00000177675	12	7499281	7632493	271	30	127	2.4062	0.0080602	CD163L1
ENSG00000204620	X	48431482	48433275	1	1	127	2.4037	0.008114	AC115618.1
ENSG00000139637	12	53693470	53700961	7	2	127	2.4026	0.0081403	C12orf10
ENSG00000043093	3	182655862	182703741	55	9	127	2.4014	0.0081672	DCUN1D1
ENSG00000164032	4	100869243	100871545	6	2	127	2.3976	0.0082522	H2AFZ
ENSG00000125285	13	95361886	95364389	3	2	127	2.3974	0.0082563	SOX21
ENSG00000237896	7	80804824	80828431	92	10	127	2.3974	0.0082569	AC005008.2
ENSG00000248672	2	160628362	160761221	422	28	127	2.3932	0.0083521	LY75-CD302
ENSG00000054219	2	160628362	160761260	422	28	127	2.3932	0.0083521	LY75
ENSG00000182718	15	60639333	60695082	143	23	127	2.3931	0.008353	ANXA2
ENSG00000168273	3	52568029	52613253	88	8	127	2.3909	0.0084041	SMIM4
ENSG00000021461	7	99425636	99463718	74	6	127	2.389	0.0084463	CYP3A43
ENSG00000100209	22	29138019	29153503	29	7	127	2.3885	0.0084583	HSCB
ENSG00000135622	2	74881355	74909186	23	4	127	2.3879	0.0084723	SEMA4F
ENSG00000130173	19	11348178	11352619	6	2	127	2.3867	0.0084994	C19orf80
ENSG00000066405	3	137717577	137752494	65	8	127	2.3867	0.0084997	CLDN18
ENSG00000100060	22	37865101	37882439	23	7	127	2.3867	0.0085006	MFNG
ENSG00000163938	3	52715172	52728508	21	3	127	2.3867	0.0085011	GNL3
ENSG00000197938	3	98001732	98002676	3	1	127	2.3856	0.0085253	OR5H2
ENSG00000109101	17	26833261	26865914	76	11	127	2.3855	0.0085287	FOXN1
ENSG00000114455	3	108015376	108097132	294	21	127	2.3853	0.0085337	HHLA2
ENSG00000179240	11	76092357	76125663	108	15	127	2.3839	0.0085641	RP11-111M22.2
ENSG00000268960	18	45778672	45779208	2	1	127	2.3822	0.0086041	AC091150.1
ENSG00000161265	19	36233365	36236346	8	3	127	2.3794	0.0086698	U2AF1L4
ENSG00000170270	14	93669239	93673439	3	1	127	2.3773	0.008721	C14orf142
ENSG00000105372	19	42363988	42376994	24	2	127	2.3767	0.0087339	RPS19
ENSG00000120329	5	140682196	140683612	5	2	127	2.3766	0.0087375	SLC25A2
ENSG00000182150	9	98637983	98776842	314	18	127	2.3738	0.0088037	ERCC6L2
ENSG00000149591	11	117070037	117075498	19	5	127	2.3737	0.0088057	TAGLN
ENSG00000180016	17	3300398	3301704	3	2	127	2.3716	0.0088552	OR1E1
ENSG00000139154	12	19556979	19873735	1367	69	127	2.3708	0.0088744	AEBP2
ENSG00000216937	10	32735068	32863492	396	24	127	2.3699	0.0088958	CCDC7
ENSG00000135476	12	53662083	53687427	36	5	127	2.369	0.0089176	ESPL1
ENSG00000167889	17	74864538	74946475	439	49	127	2.3646	0.0090241	MGAT5B
ENSG00000106608	7	43915493	43966010	129	16	127	2.3633	0.0090564	URGCP
ENSG00000157060	1	182869000	182922660	64	9	127	2.3631	0.0090606	SHCBP1L
ENSG00000135297	6	74171301	74218959	108	14	127	2.3618	0.0090938	MTO1
ENSG00000139579	12	56615799	56623638	8	3	127	2.3603	0.0091298	NABP2
ENSG00000070190	4	100737990	100791311	193	25	127	2.3595	0.009151	DAPP1
ENSG00000162664	1	90460671	90501090	41	9	127	2.3592	0.0091561	ZNF326
ENSG00000164167	4	147096837	147121152	64	3	127	2.3561	0.0092338	LSM6
ENSG00000118729	1	116242628	116311402	309	16	127	2.3557	0.0092449	CASQ2
ENSG00000196371	11	94277017	94283063	6	4	127	2.3536	0.0092953	FUT4
ENSG00000143442	1	151375200	151431941	70	5	127	2.3521	0.0093344	POGZ
ENSG00000181001	11	5809084	5810046	8	3	127	2.3517	0.0093451	OR52N1
ENSG00000198455	X	57618269	57623906	1	1	127	2.3505	0.009373	ZXDB
ENSG00000109680	4	26578059	26756973	139	5	127	2.3484	0.0094282	TBC1D19
ENSG00000151376	11	86152150	86383678	865	48	127	2.348	0.0094369	ME3
ENSG00000101204	20	61975420	62009753	134	24	127	2.3469	0.0094656	CHRNA4
ENSG00000183576	14	99864083	99947216	93	6	127	2.345	0.0095146	SETD3
ENSG00000118263	2	207938861	208031991	285	35	127	2.3443	0.0095312	KLF7
ENSG00000146700	7	76018651	76039012	84	10	127	2.3432	0.0095596	SRCRB4D
ENSG00000035687	1	244571796	244615436	101	16	127	2.3422	0.0095856	ADSS
ENSG00000171488	1	90098631	90235462	239	17	127	2.3418	0.0095944	LRRC8C
ENSG00000135801	1	229728858	229761794	79	10	127	2.3413	0.0096084	TAF5L
ENSG00000220008	19	2289774	2308156	2	1	127	2.3366	0.009729	LINGO3
ENSG00000101180	20	60790026	60795323	4	2	127	2.3365	0.0097324	HRH3
ENSG00000152518	2	43449541	43453748	7	3	127	2.3326	0.0098337	ZFP36L2
ENSG00000273049	12	54379629	54428672	60	11	127	2.3324	0.0098398	RP11-834C11.12
ENSG00000138792	4	111286889	111486441	493	42	127	2.3314	0.0098661	ENPEP
ENSG00000197102	14	102430865	102517129	134	12	127	2.3281	0.0099524	DYNC1H1
ENSG00000134490	18	20777108	21017925	438	45	127	2.3252	0.010029	TMEM241
ENSG00000249242	4	83404323	83483510	179	32	127	2.3245	0.010048	TMEM150C
ENSG00000134532	12	23682440	24103966	1004	111	127	2.3243	0.010053	SOX5
ENSG00000110324	11	117857063	117872196	38	7	127	2.3218	0.010121	IL10RA
ENSG00000159377	1	151372010	151374420	2	1	127	2.3202	0.010165	PSMB4
ENSG00000204334	2	171640296	171655481	42	6	127	2.3159	0.010281	ERICH2
ENSG00000187498	13	110801318	110959496	681	70	127	2.3148	0.010312	COL4A1
ENSG00000115415	2	191829084	191885686	131	20	127	2.3148	0.010313	STAT1
ENSG00000078967	7	43966037	43995735	79	13	127	2.3131	0.01036	UBE2D4
ENSG00000189433	1	35225342	35229325	18	9	127	2.3082	0.010495	GJB4
ENSG00000168495	8	22102617	22112113	25	5	127	2.3045	0.010598	POLR3D
ENSG00000166793	11	57412560	57417417	4	2	127	2.3043	0.010603	YPEL4
ENSG00000173456	11	119205237	119208023	7	3	127	2.3036	0.010624	RNF26
ENSG00000148908	10	121259340	121302220	127	20	127	2.2995	0.010739	RGS10
ENSG00000101057	20	42295754	42345136	103	8	127	2.2982	0.010775	MYBL2
ENSG00000152944	12	27175479	27219276	127	17	127	2.2975	0.010795	MED21
ENSG00000121966	2	136871919	136875735	5	2	127	2.2948	0.010871	CXCR4
ENSG00000130177	13	115000362	115038198	77	8	127	2.2938	0.010902	CDC16
ENSG00000138698	4	99182535	99365012	367	12	127	2.2916	0.010964	RAP1GDS1
ENSG00000189280	1	35220648	35224113	8	3	127	2.2892	0.011035	GJB5
ENSG00000132256	11	5684425	5959849	1368	52	127	2.2882	0.011063	TRIM5
ENSG00000107104	9	470291	746105	1317	41	127	2.2879	0.011072	KANK1
ENSG00000261833	16	76587314	76669520	235	48	127	2.2878	0.011075	RP11-58C22.1
ENSG00000115392	2	58386378	58468507	173	22	127	2.2876	0.011079	FANCL
ENSG00000147724	8	139142266	139509065	1100	97	127	2.2859	0.011129	FAM135B
ENSG00000141098	16	67708434	67753324	44	6	127	2.2848	0.011163	GFOD2
ENSG00000104081	15	40380091	40401093	35	8	127	2.2837	0.011195	BMF
ENSG00000184117	22	29950797	29977326	69	8	127	2.2837	0.011195	NIPSNAP1
ENSG00000104231	8	82613569	82645138	114	11	127	2.2822	0.011239	ZFAND1
ENSG00000161082	19	3224701	3297074	137	10	127	2.2811	0.01127	CELF5
ENSG00000269781	7	6522922	6524873	4	2	127	2.2801	0.011302	FLJ20306
ENSG00000166444	11	8714898	8932498	509	26	127	2.2798	0.011311	ST5
ENSG00000010327	3	52529354	52558511	42	10	127	2.2797	0.011312	STAB1
ENSG00000102401	X	100877787	100882833	2	1	127	2.2794	0.011321	ARMCX3
ENSG00000158941	8	22462145	22479027	54	5	127	2.2793	0.011325	CCAR2
ENSG00000182087	19	1009647	1021117	64	10	127	2.2784	0.011351	TMEM259
ENSG00000176842	16	54964774	54968397	6	2	127	2.2766	0.011404	IRX5
ENSG00000214978	17	9694544	9725388	123	18	127	2.276	0.011424	RP11-477N12.3
ENSG00000144021	2	96931870	96939087	6	3	127	2.2728	0.01152	CIAO1
ENSG00000041515	13	109248500	109860355	2278	145	127	2.2718	0.011551	MYO16
ENSG00000119185	2	9543604	9563676	44	5	127	2.2703	0.011594	ITGB1BP1
ENSG00000156521	10	71897737	71906432	38	8	127	2.2685	0.011649	TYSND1
ENSG00000164626	6	39156749	39197226	151	27	127	2.2655	0.011742	KCNK5
ENSG00000145817	5	143537723	143550278	40	6	127	2.2651	0.011754	YIPF5
ENSG00000184162	19	19312225	19314233	1	1	127	2.2639	0.01179	NR2C2AP
ENSG00000039523	16	67552321	67580691	29	6	127	2.2635	0.011803	FAM65A
ENSG00000206559	3	28390637	28579613	247	17	127	2.263	0.011818	ZCWPW2
ENSG00000203813	6	27777842	27778314	1	1	127	2.262	0.01185	HIST1H3H
ENSG00000171291	19	11959541	11994565	96	13	127	2.2557	0.012044	ZNF439
ENSG00000257019	9	107366924	107367951	2	1	127	2.2554	0.012055	OR13C2
ENSG00000145506	5	1008944	1039058	79	11	127	2.255	0.012065	NKD2
ENSG00000167601	19	41725108	41767671	90	14	127	2.2542	0.012092	AXL
ENSG00000115318	2	74759541	74782817	15	3	127	2.254	0.012097	LOXL3
ENSG00000130307	19	17359985	17393595	106	17	127	2.253	0.01213	USHBP1
ENSG00000125912	19	3185561	3209573	75	5	127	2.2525	0.012146	NCLN
ENSG00000198464	19	52800430	52829175	87	16	127	2.2525	0.012146	ZNF480
ENSG00000120875	8	29190581	29208185	44	8	127	2.2522	0.012154	DUSP4
ENSG00000196323	11	130096572	130184581	158	13	127	2.2517	0.01217	ZBTB44
ENSG00000074964	1	17866330	18024369	315	31	127	2.2495	0.012239	ARHGEF10L
ENSG00000184992	12	125478246	125515777	164	19	127	2.2462	0.012345	BRI3BP
ENSG00000168268	3	52558386	52569070	23	4	127	2.2401	0.012543	NT5DC2
ENSG00000147381	X	151080981	151093642	10	1	127	2.24	0.012545	MAGEA4
ENSG00000235376	10	105005644	105007773	3	2	127	2.2399	0.012548	RPEL1
ENSG00000267467	19	45445495	45452820	21	4	127	2.2396	0.012559	APOC4
ENSG00000224916	19	45445495	45452822	21	4	127	2.2396	0.012559	APOC4-APOC2
ENSG00000172023	2	79312156	79315145	13	3	127	2.2392	0.012572	REG1B
ENSG00000163513	3	30647994	30735634	289	36	127	2.2387	0.012586	TGFBR2
ENSG00000186960	14	29241910	29282493	53	15	127	2.2372	0.012636	C14orf23
ENSG00000140525	15	89787180	89860492	124	8	127	2.2361	0.012672	FANCI
ENSG00000165929	14	92246095	92333880	183	17	127	2.2358	0.012684	TC2N
ENSG00000135049	9	88161455	88356944	538	14	127	2.2351	0.012705	AGTPBP1
ENSG00000125485	9	135468384	135545788	164	20	127	2.2347	0.012719	DDX31
ENSG00000128713	2	176968944	176974722	10	3	127	2.2321	0.012804	HOXD11
ENSG00000173926	5	126203406	126366500	390	8	127	2.2318	0.012815	2026-03-03
ENSG00000183111	5	148931510	149014531	234	22	127	2.2314	0.012829	ARHGEF37
ENSG00000161011	5	179233388	179265078	99	21	127	2.231	0.012841	SQSTM1
ENSG00000204271	X	57002803	57021970	9	2	127	2.2309	0.012843	SPIN3
ENSG00000133627	7	152456834	152552463	160	16	127	2.2307	0.012851	ACTR3B
ENSG00000105939	7	138728266	138794465	168	22	127	2.2294	0.012895	ZC3HAV1
ENSG00000091483	1	241660903	241683061	36	9	127	2.2292	0.0129	FH
ENSG00000174450	15	23684645	23692381	15	1	127	2.2278	0.012945	GOLGA6L2
ENSG00000116157	1	53068044	53074723	19	5	127	2.2273	0.012962	GPX7
ENSG00000168438	6	110501344	110575478	167	17	127	2.2262	0.013	CDC40
ENSG00000144741	3	66119285	66438540	490	28	127	2.2257	0.013018	SLC25A26
ENSG00000204843	2	74588281	74619214	28	5	127	2.2247	0.01305	DCTN1
ENSG00000213316	5	179220981	179223648	5	2	127	2.2246	0.013055	LTC4S
ENSG00000104833	19	6494330	6502859	8	3	127	2.2246	0.013056	TUBB4A
ENSG00000122122	X	128913955	128929177	6	3	127	2.2233	0.013096	SASH3
ENSG00000253368	1	27320198	27327389	6	2	127	2.2208	0.013182	TRNP1
ENSG00000147416	8	20054878	20084330	52	12	127	2.2146	0.013392	ATP6V1B2
ENSG00000173557	2	26785450	26802400	40	7	127	2.2146	0.013394	C2orf70
ENSG00000149554	11	125495036	125546150	115	14	127	2.2146	0.013394	CHEK1
ENSG00000168491	4	186366336	186392913	49	14	127	2.2145	0.013398	CCDC110
ENSG00000149577	11	117049449	117068160	51	9	127	2.2137	0.013424	SIDT2
ENSG00000187994	19	39358470	39368919	21	6	127	2.2125	0.013467	RINL
ENSG00000168754	2	97541620	97684175	268	17	127	2.2094	0.013572	FAM178B
ENSG00000178573	16	79619740	79634611	54	16	127	2.2086	0.013602	MAF
ENSG00000148600	10	85954410	85979377	83	13	127	2.2063	0.013681	CDHR1
ENSG00000168092	11	117014983	117047610	100	14	127	2.2048	0.013736	PAFAH1B2
ENSG00000114923	2	220492049	220506702	17	4	127	2.2035	0.013779	SLC4A3
ENSG00000037241	5	172385732	172396774	31	5	127	2.2032	0.01379	RPL26L1
ENSG00000181852	12	56598285	56615717	14	6	127	2.2021	0.013829	RNF41
ENSG00000180090	17	3194929	3195876	1	1	127	2.2018	0.01384	OR3A1
ENSG00000183396	3	48658192	48659288	2	1	127	2.2005	0.013886	TMEM89
ENSG00000185669	16	88744090	88752901	16	5	127	2.1992	0.013932	SNAI3
ENSG00000154839	18	47901365	47920543	13	3	127	2.1975	0.013991	SKA1
ENSG00000133243	19	1985447	2034880	26	6	127	2.1963	0.014037	BTBD2
ENSG00000213714	20	55108302	55111576	5	1	127	2.1914	0.014211	FAM209B
ENSG00000165392	8	30891317	31031285	272	21	127	2.1911	0.014223	WRN
ENSG00000172150	17	3100813	3101742	5	2	127	2.1911	0.014223	OR1A2
ENSG00000160352	19	21264965	21308073	139	9	127	2.1911	0.014223	ZNF714
ENSG00000108405	17	3799886	3819794	8	1	127	2.1909	0.014229	P2RX1
ENSG00000172409	11	57416465	57429340	15	3	127	2.1873	0.014361	CLP1
ENSG00000167098	20	31571579	31592239	97	8	127	2.1871	0.014369	SUN5
ENSG00000091490	4	25749055	25865382	261	40	127	2.1861	0.014403	SEL1L3
ENSG00000155495	X	140991680	140997174	18	6	127	2.1853	0.014433	MAGEC1
ENSG00000010318	3	52444673	52457657	9	4	127	2.1852	0.014438	PHF7
ENSG00000164362	5	1253262	1295184	64	20	127	2.1846	0.014459	TERT
ENSG00000100196	22	38864067	38879452	30	9	127	2.1845	0.014461	KDELR3
ENSG00000156603	11	57471186	57479693	9	4	127	2.1845	0.014463	MED19
ENSG00000271949	1	90098699	90398809	527	39	127	2.1841	0.014478	RP11-302M6.4
ENSG00000105329	19	41807492	41859816	70	7	127	2.1834	0.014503	TGFB1
ENSG00000006451	7	39663082	39747723	165	22	127	2.1825	0.014535	RALA
ENSG00000198265	17	65066554	65242105	292	16	127	2.1818	0.014561	HELZ
ENSG00000234906	19	45449243	45452822	15	3	127	2.1817	0.014566	APOC2
ENSG00000146373	6	125283691	125413779	262	36	127	2.1814	0.014575	RNF217
ENSG00000214711	2	31395924	31456724	351	25	127	2.1803	0.014616	CAPN14
ENSG00000150076	10	32832297	33171802	1064	24	127	2.1791	0.014661	C10ORF68
ENSG00000166974	18	32556892	32723434	349	31	127	2.178	0.014702	MAPRE2
ENSG00000031691	6	49431091	49460820	57	8	127	2.1776	0.014717	CENPQ
ENSG00000196844	11	125646008	125648714	11	3	127	2.177	0.014739	PATE2
ENSG00000139631	12	53551447	53575135	26	3	127	2.1765	0.014759	CSAD
ENSG00000184731	2	38814	46870	8	2	127	2.1764	0.014764	FAM110C
ENSG00000127863	13	24144509	24250232	343	32	127	2.1751	0.014813	TNFRSF19
ENSG00000182500	12	122064455	122080583	23	6	127	2.1742	0.014846	ORAI1
ENSG00000143344	1	183605220	183897665	821	45	127	2.1713	0.014953	RGL1
ENSG00000107187	9	139088096	139096955	16	4	127	2.1711	0.01496	LHX3
ENSG00000128604	7	128577666	128590089	42	11	127	2.171	0.014966	IRF5
ENSG00000115850	2	136545410	136594750	102	10	127	2.1704	0.014987	LCT
ENSG00000134250	1	120454176	120612240	94	6	127	2.1697	0.015014	NOTCH2
ENSG00000100450	14	25075686	25078905	5	3	127	2.1681	0.015077	GZMH
ENSG00000134352	5	55230923	55290821	88	11	127	2.1675	0.0151	IL6ST
ENSG00000105392	19	48322703	48346587	154	17	127	2.167	0.015116	CRX
ENSG00000020129	1	36023074	36032875	7	2	127	2.1666	0.015133	NCDN
ENSG00000105851	7	106505723	106547590	73	16	127	2.1648	0.015201	PIK3CG
ENSG00000150760	10	128593978	129250781	1788	125	127	2.1634	0.015253	DOCK1
ENSG00000164659	7	86506222	86689015	417	15	127	2.163	0.015269	KIAA1324L
ENSG00000140521	15	89859534	89878092	34	5	127	2.1626	0.015285	POLG
ENSG00000197872	2	16730727	16847599	294	49	127	2.1621	0.015304	FAM49A
ENSG00000107951	10	30598730	30663377	156	12	127	2.1607	0.015361	MTPAP
ENSG00000053328	6	110567131	110679475	276	22	127	2.1592	0.015416	METTL24
ENSG00000104856	19	45504688	45541452	49	11	127	2.1586	0.015439	RELB
ENSG00000155640	10	98741041	98745582	5	3	127	2.1552	0.015574	C10orf12
ENSG00000114126	3	141663277	141868386	641	16	127	2.1533	0.015649	TFDP2
ENSG00000174016	X	79591003	79700810	109	10	127	2.1529	0.015665	FAM46D
ENSG00000140506	15	75105057	75118099	31	6	127	2.1528	0.015666	LMAN1L
ENSG00000163689	3	58703092	59035810	377	24	127	2.1505	0.015759	C3orf67
ENSG00000115841	2	38150330	38294285	408	23	127	2.1494	0.0158	RMDN2
ENSG00000106034	7	120628731	120937498	684	32	127	2.1489	0.015821	CPED1
ENSG00000261190	16	52039399	52112386	165	25	127	2.1482	0.01585	C16orf97
ENSG00000156990	3	9879533	9886286	11	4	127	2.1472	0.015888	RPUSD3
ENSG00000164342	4	186990306	187009223	60	14	127	2.1468	0.015906	TLR3
ENSG00000188372	7	76026835	76071388	158	19	127	2.1466	0.015914	ZP3
ENSG00000187583	1	901877	911245	1	1	127	2.1439	0.01602	PLEKHN1
ENSG00000103353	16	23568392	23585710	50	8	127	2.1432	0.01605	UBFD1
ENSG00000187051	22	39925098	39928860	3	1	127	2.1408	0.016146	RPS19BP1
ENSG00000148300	9	136271186	136283164	38	1	127	2.1402	0.016167	REXO4
ENSG00000198870	9	136243117	136271220	57	1	127	2.1398	0.016186	C9orf96
ENSG00000180822	6	3231637	3303607	296	12	127	2.1393	0.016207	PSMG4
ENSG00000032742	13	21140585	21265503	290	14	127	2.1373	0.016286	IFT88
ENSG00000213927	9	34661877	34664045	5	2	127	2.1369	0.016304	CCL27
ENSG00000131242	17	29718642	29865236	379	44	127	2.1355	0.016358	RAB11FIP4
ENSG00000144891	3	148415571	148460795	117	16	127	2.1347	0.016394	AGTR1
ENSG00000151067	12	2079952	2802108	1879	159	127	2.1343	0.016408	CACNA1C
ENSG00000163071	4	52917497	52963458	77	8	127	2.1326	0.016481	SPATA18
ENSG00000187118	3	28283075	28366633	148	16	127	2.1324	0.016488	CMC1
ENSG00000187796	9	139256355	139268133	32	7	127	2.1297	0.016598	CARD9
ENSG00000172774	11	57982217	57983195	7	2	127	2.1279	0.016672	OR1S1
ENSG00000146085	6	49398073	49430904	67	8	127	2.1279	0.016675	MUT
ENSG00000155463	14	23235731	23241007	13	4	127	2.127	0.01671	OXA1L
ENSG00000171798	10	134973951	135039916	216	20	127	2.1247	0.016804	KNDC1
ENSG00000131910	1	27237980	27240457	5	2	127	2.1238	0.016842	NR0B2
ENSG00000130755	19	39818993	39833012	24	5	127	2.1236	0.016851	GMFG
ENSG00000069667	15	60780483	61521518	1972	208	127	2.1217	0.01693	RORA
ENSG00000102290	X	91034260	91878229	815	43	127	2.1214	0.016945	PCDH11X
ENSG00000122756	9	34551430	34590121	113	17	127	2.118	0.017086	CNTFR
ENSG00000153147	4	144434616	144478639	73	6	127	2.118	0.017087	SMARCA5
ENSG00000214700	12	27233991	27235447	10	4	127	2.1179	0.017092	C12orf71
ENSG00000204822	2	74699085	74700449	3	2	127	2.1159	0.017175	MRPL53
ENSG00000142039	19	41816094	41830788	24	2	127	2.1141	0.017255	CCDC97
ENSG00000084112	12	109176466	109251366	151	20	127	2.1137	0.017269	SSH1
ENSG00000154102	16	85723690	85784735	185	14	127	2.1136	0.017273	C16orf74
ENSG00000144749	3	66429221	66551687	266	24	127	2.1128	0.017308	LRIG1
ENSG00000137142	9	38408991	38424444	51	14	127	2.1125	0.017324	IGFBPL1
ENSG00000139220	12	81652045	82153332	1085	56	127	2.1114	0.017367	PPFIA2
ENSG00000100290	22	43506754	43525718	55	10	127	2.109	0.017472	BIK
ENSG00000139540	12	56623833	56631630	10	2	127	2.108	0.017517	SLC39A5
ENSG00000205409	11	5862158	5863182	10	2	127	2.1061	0.017597	OR52E6
ENSG00000170374	12	53720362	53739099	28	5	127	2.1058	0.017611	SP7
ENSG00000101216	20	62218955	62258394	143	14	127	2.1053	0.017632	GMEB2
ENSG00000099194	10	102106881	102124591	31	7	127	2.103	0.017733	SCD
ENSG00000166797	15	64364758	64386217	50	6	127	2.1003	0.01785	FAM96A
ENSG00000023330	3	52232102	52248343	14	2	127	2.0987	0.017922	ALAS1
ENSG00000267114	19	45453301	45457264	20	2	127	2.098	0.017952	CTB-129P6.11
ENSG00000260092	16	75562430	75579326	60	5	127	2.0975	0.017976	RP11-77K12.7
ENSG00000100239	22	50781733	50883514	314	21	127	2.0964	0.018023	PPP6R2
ENSG00000196739	9	116917840	117074791	608	85	127	2.0959	0.018045	COL27A1
ENSG00000184014	11	9160372	9286937	253	16	127	2.0951	0.018083	DENND5A
ENSG00000148225	9	116075502	116102578	59	10	127	2.0945	0.018108	WDR31
ENSG00000139645	12	56631591	56652175	22	3	127	2.0941	0.018125	ANKRD52
ENSG00000187189	6	116571151	116575261	14	5	127	2.0937	0.018145	TSPYL4
ENSG00000145740	5	68389473	68426896	80	8	127	2.0921	0.018214	SLC30A5
ENSG00000259009	19	48337701	48364769	150	14	127	2.0913	0.01825	TPRX2P
ENSG00000196440	X	100673275	100788446	155	10	127	2.0912	0.018254	ARMCX4
ENSG00000126803	14	65002623	65009955	18	4	127	2.0892	0.018347	HSPA2
ENSG00000148248	9	136228325	136242970	15	1	127	2.0878	0.01841	SURF4
ENSG00000169962	1	1266694	1270686	8	2	127	2.0871	0.018441	TAS1R3
ENSG00000102024	X	114795501	114885181	58	10	127	2.0869	0.018447	PLS3
ENSG00000136144	13	50106082	50159719	253	11	127	2.0826	0.018644	RCBTB1
ENSG00000172216	20	48807376	48809212	1	1	127	2.0794	0.01879	CEBPB
ENSG00000107669	10	123499939	123688316	626	38	127	2.0791	0.018804	ATE1
ENSG00000151726	4	185676749	185747972	212	24	127	2.0783	0.018839	ACSL1
ENSG00000160180	21	43731777	43735761	8	3	127	2.0775	0.018879	TFF3
ENSG00000213221	9	139253932	139258241	15	5	127	2.0774	0.018884	DNLZ
ENSG00000182093	21	40752170	40800454	98	9	127	2.0773	0.018887	WRB
ENSG00000091664	11	22359643	22401049	107	24	127	2.0769	0.018906	SLC17A6
ENSG00000196353	3	131252399	132004254	2684	86	127	2.076	0.018947	CPNE4
ENSG00000112096	6	160090089	160183561	254	17	127	2.0752	0.018986	SOD2
ENSG00000119986	10	99437181	99447080	31	6	127	2.074	0.019039	AVPI1
ENSG00000123124	8	87354967	87490649	334	18	127	2.073	0.019088	WWP1
ENSG00000156345	9	90581356	90589668	16	4	127	2.0724	0.019113	CDK20
ENSG00000079689	6	25652464	25702011	157	24	127	2.0722	0.019122	SCGN
ENSG00000162494	1	13801445	13840543	124	24	127	2.0719	0.019138	LRRC38
ENSG00000109445	4	142142041	142155851	22	5	127	2.0702	0.019215	ZNF330
ENSG00000163746	3	146109208	146213778	303	13	127	2.0691	0.01927	PLSCR2
ENSG00000139651	12	53574484	53584596	17	2	127	2.0677	0.019335	ZNF740
ENSG00000076641	8	81880045	82024303	307	36	127	2.0669	0.019374	PAG1
ENSG00000249693	4	57396775	57469673	231	31	127	2.0667	0.01938	THEGL
ENSG00000179151	15	74922899	74988633	48	9	127	2.0655	0.019436	EDC3
ENSG00000182983	3	42947223	42960825	16	3	127	2.0644	0.01949	ZNF662
ENSG00000213366	1	110210644	110252171	58	15	127	2.0639	0.019514	GSTM2
ENSG00000103653	15	75074398	75095539	35	7	127	2.0633	0.019544	CSK
ENSG00000134910	11	125461607	125495110	146	10	127	2.0579	0.019799	STT3A
ENSG00000105245	19	41172596	41196877	67	14	127	2.0572	0.019835	NUMBL
ENSG00000111186	12	1639057	1756409	317	70	127	2.0571	0.019839	WNT5B
ENSG00000175793	1	27189633	27190947	1	1	127	2.0564	0.01987	SFN
ENSG00000109775	4	186320694	186347139	70	11	127	2.056	0.019889	UFSP2
ENSG00000105053	19	50479724	50529203	122	12	127	2.054	0.019987	VRK3
ENSG00000189283	3	59735036	61237133	6143	334	127	2.054	0.01999	FHIT
ENSG00000197951	19	57106632	57137849	113	15	127	2.0539	0.019993	ZNF71
ENSG00000110002	11	123986069	124018428	71	14	127	2.0535	0.020014	VWA5A
ENSG00000101901	X	110909043	111003877	3	1	127	2.0529	0.020041	ALG13
ENSG00000110090	11	68522088	68611878	170	21	127	2.0526	0.020055	CPT1A
ENSG00000148291	9	136223428	136228045	8	1	127	2.0511	0.020128	SURF2
ENSG00000176387	16	67464555	67471456	9	3	127	2.0493	0.020217	HSD11B2
ENSG00000187223	1	152635872	152637135	2	1	127	2.0492	0.02022	LCE2D
ENSG00000166477	15	52230222	52264003	68	5	127	2.049	0.020229	LEO1
ENSG00000145337	4	89442136	89444964	1	1	127	2.0484	0.02026	PYURF
ENSG00000163060	2	95537178	95542574	11	3	127	2.0479	0.020286	TEKT4
ENSG00000178761	15	75192328	75199462	9	3	127	2.0473	0.020314	FAM219B
ENSG00000258869	14	98215601	98230326	54	9	127	2.0448	0.020436	RP11-204N11.1
ENSG00000124091	20	55066548	55100981	69	5	127	2.0445	0.020452	GCNT7
ENSG00000203786	1	152730506	152734529	9	3	127	2.042	0.020573	KPRP
ENSG00000125337	6	168396921	168445769	203	29	127	2.0416	0.020597	KIF25
ENSG00000160323	9	136279478	136324508	43	4	127	2.0415	0.020599	ADAMTS13
ENSG00000156097	1	110082494	110091028	10	3	127	2.0408	0.020637	GPR61
ENSG00000090273	1	27226729	27273353	60	8	127	2.0402	0.020665	NUDC
ENSG00000139718	12	122242086	122270562	32	5	127	2.0398	0.020685	SETD1B
ENSG00000100055	22	37678068	37711382	99	14	127	2.0395	0.020701	CYTH4
ENSG00000132326	2	239152679	239198743	118	17	127	2.0392	0.020716	PER2
ENSG00000205581	21	40714241	40721573	26	5	127	2.0392	0.020716	HMGN1
ENSG00000205084	16	75572015	75590184	61	5	127	2.0382	0.020767	TMEM231
ENSG00000238269	X	55101496	55105342	1	1	127	2.0379	0.02078	PAGE2B
ENSG00000196562	20	46285092	46415360	522	77	127	2.0367	0.020838	SULF2
ENSG00000144199	2	97749320	97760619	9	3	127	2.0364	0.020853	FAHD2B
ENSG00000266118	2	24347236	24413305	208	22	127	2.0358	0.020883	RP11-507M3.1
ENSG00000148303	9	136215069	136218281	7	1	127	2.0355	0.0209	RPL7A
ENSG00000104415	8	134203282	134242587	121	25	127	2.0337	0.020993	WISP1
ENSG00000225362	15	71402583	71407833	11	2	127	2.0334	0.021007	CT62
ENSG00000222020	2	240323130	240324058	3	1	127	2.0303	0.021162	AC062017.1
ENSG00000166908	12	57984957	57997198	20	5	127	2.0287	0.021245	PIP4K2C
ENSG00000204160	1	27153201	27184093	43	6	127	2.0277	0.021297	ZDHHC18
ENSG00000157119	3	42727011	42734036	10	5	127	2.0266	0.02135	KLHL40
ENSG00000076356	1	208195587	208417665	597	52	127	2.0246	0.021456	PLXNA2
ENSG00000101782	18	21032787	21066567	74	12	127	2.024	0.021483	RIOK3
ENSG00000107404	1	1270656	1284730	25	4	127	2.0233	0.021523	DVL1
ENSG00000131386	3	16216156	16273499	201	31	127	2.0228	0.021548	GALNT15
ENSG00000071051	2	106361354	106510730	522	27	127	2.0212	0.021632	NCK2
ENSG00000255245	11	117690878	117747382	172	30	127	2.021	0.021639	FXYD6-FXYD2
ENSG00000125510	20	62711526	62731996	33	8	127	2.0189	0.021748	OPRL1
ENSG00000162407	1	56960419	57110974	440	40	127	2.0174	0.021824	PPAP2B
ENSG00000172731	10	72058729	72142382	292	28	127	2.0166	0.021868	LRRC20
ENSG00000211455	12	27396901	27478892	246	31	127	2.0163	0.021882	STK38L
ENSG00000177108	14	77597613	77609077	28	10	127	2.0152	0.021939	ZDHHC22
ENSG00000108878	17	65040706	65052909	28	6	127	2.0151	0.021946	CACNG1
ENSG00000136840	9	130670165	130679317	14	5	127	2.0135	0.022031	ST6GALNAC4
ENSG00000218537	22	24236613	24241117	25	7	127	2.0134	0.022037	AP000350.4
ENSG00000197181	8	22132810	22215076	188	11	127	2.013	0.022057	PIWIL2
ENSG00000160360	9	139221932	139254057	28	5	127	2.0123	0.022092	GPSM1
ENSG00000102103	X	48755195	48760420	2	1	127	2.0117	0.022127	PQBP1
ENSG00000115970	2	43393800	43823185	1035	33	127	2.0104	0.022195	THADA
ENSG00000136928	9	101050391	101471479	1474	134	127	2.0103	0.022199	GABBR2
ENSG00000105202	19	40325098	40337054	23	6	127	2.0096	0.022237	FBL
ENSG00000092199	14	21677295	21737653	92	8	127	2.0089	0.022273	HNRNPC
ENSG00000167799	11	67395409	67397401	4	2	127	2.0086	0.022292	NUDT8
ENSG00000148677	10	92671853	92681033	12	5	127	2.0073	0.022357	ANKRD1
ENSG00000085719	8	87497059	87573726	229	22	127	2.0073	0.02236	CPNE3
ENSG00000168487	8	22022249	22069839	105	13	127	2.007	0.022376	BMP1
ENSG00000162946	1	231762561	232177018	1054	99	127	2.0064	0.022408	DISC1
ENSG00000111262	12	5019071	5040527	54	10	127	2.0064	0.022408	KCNA1
ENSG00000102900	16	56764017	56878797	241	30	127	2.0057	0.022444	NUP93
ENSG00000093072	22	17660194	17702879	129	25	127	2.0057	0.022446	CECR1
ENSG00000140092	14	92335756	92414331	252	29	127	2.0044	0.022516	FBLN5
ENSG00000215595	20	1184098	1188918	12	4	127	2.0044	0.022516	C20orf202
ENSG00000148358	9	132815705	132902448	253	19	127	2.0042	0.022523	GPR107
ENSG00000250361	4	144917257	145061844	284	23	127	2.0024	0.02262	GYPB
ENSG00000164485	6	137464968	137494785	85	15	127	2.0023	0.022626	IL22RA2
ENSG00000182544	12	53645035	53648189	9	3	127	2.0009	0.022703	MFSD5
ENSG00000095015	5	56111401	56191979	196	18	127	2.0002	0.022741	MAP3K1
ENSG00000132470	17	73717408	73753899	41	7	127	1.9997	0.022766	ITGB4
ENSG00000107021	9	131549483	131572711	61	6	127	1.9987	0.02282	TBC1D13
ENSG00000143458	1	151043054	151098018	114	15	127	1.9982	0.022848	GABPB2
ENSG00000126709	1	27992572	27998729	7	1	127	1.9979	0.022865	IFI6
ENSG00000139626	12	53585102	53601091	26	6	127	1.9951	0.023014	ITGB7
ENSG00000196961	19	50270225	50310370	98	14	127	1.9938	0.023084	AP2A1
ENSG00000170178	2	176964458	176966408	4	2	127	1.9926	0.023153	HOXD12
ENSG00000128791	18	9334765	9402418	196	15	127	1.9919	0.023193	TWSG1
ENSG00000160062	1	33005028	33071540	148	7	127	1.9903	0.023278	ZBTB8A
ENSG00000186766	10	129535499	129539450	9	2	127	1.9896	0.023318	FOXI2
ENSG00000134470	10	5990855	6020150	141	27	127	1.9893	0.023337	IL15RA
ENSG00000165801	14	21538429	21558399	42	7	127	1.9892	0.023338	ARHGEF40
ENSG00000010256	3	48636435	48648409	9	4	127	1.9886	0.023372	UQCRC1
ENSG00000155438	2	122484521	122494499	23	3	127	1.9886	0.023374	NIFK
ENSG00000123307	12	55413729	55423798	23	5	127	1.9884	0.023386	NEUROD4
ENSG00000109832	11	125773271	125793158	60	10	127	1.9882	0.023393	DDX25
ENSG00000168746	20	43080624	43093984	16	4	127	1.9869	0.023469	C20orf62
ENSG00000095752	19	55875757	55881831	3	1	127	1.9857	0.023535	IL11
ENSG00000261210	16	19297061	19333467	125	14	127	1.9854	0.023551	CLEC19A
ENSG00000157869	4	13362978	13485989	248	14	127	1.9851	0.023567	RAB28
ENSG00000268818	22	36023040	36031181	25	7	127	1.9849	0.023576	AL049747.1
ENSG00000180828	8	65492814	65496181	4	2	127	1.9846	0.023595	BHLHE22
ENSG00000170962	11	103777914	104035107	839	60	127	1.9845	0.0236	PDGFD
ENSG00000105323	19	41768401	41813503	57	5	127	1.9844	0.023608	HNRNPUL1
ENSG00000163964	3	196366646	196462878	322	49	127	1.9836	0.023649	PIGX
ENSG00000229644	10	36810649	36813162	5	2	127	1.9834	0.023659	NAMPTL
ENSG00000123595	X	13707244	13728625	26	5	127	1.9829	0.023689	RAB9A
ENSG00000188582	3	142668006	142682178	40	12	127	1.9827	0.0237	PAQR9
ENSG00000165076	7	141536086	141541287	25	2	127	1.9823	0.023721	PRSS37
ENSG00000137486	11	74975226	75062873	185	36	127	1.981	0.023796	ARRB1
ENSG00000104381	8	75233365	75401107	385	32	127	1.9809	0.023802	GDAP1
ENSG00000175556	X	118108581	118152318	55	4	127	1.9805	0.023823	LONRF3
ENSG00000152804	10	94447945	94455403	9	3	127	1.9802	0.023842	HHEX
ENSG00000168758	2	97525453	97536494	5	2	127	1.9782	0.023952	SEMA4C
ENSG00000038210	4	25162263	25280714	324	24	127	1.9779	0.023971	PI4K2B
ENSG00000183103	19	42341148	42348760	11	2	127	1.9772	0.024012	LYPD4
ENSG00000119685	14	76099968	76421421	538	20	127	1.9765	0.024048	TTLL5
ENSG00000102904	16	67840668	67866051	27	5	127	1.975	0.024133	TSNAXIP1
ENSG00000160584	11	116714118	116969153	873	25	127	1.9745	0.024165	SIK3
ENSG00000075618	7	5632439	5646286	55	12	127	1.9738	0.024201	FSCN1
ENSG00000138594	15	52121825	52239492	256	8	127	1.9735	0.024217	TMOD3
ENSG00000175707	1	27276053	27286897	12	3	127	1.9735	0.02422	C1orf172
ENSG00000055147	5	153369688	153418496	109	7	127	1.9723	0.024285	FAM114A2
ENSG00000176381	6	166719168	166721936	7	2	127	1.9721	0.024298	PRR18
ENSG00000187862	1	156549519	156556562	20	4	127	1.9716	0.024325	TTC24
ENSG00000101190	20	61472467	61493115	58	5	127	1.9705	0.02439	TCFL5
ENSG00000169783	15	77905369	78113242	619	37	127	1.9704	0.024395	LINGO1
ENSG00000126467	19	50243010	50266587	1	1	127	1.9702	0.02441	TSKS
ENSG00000163785	3	133784147	133969689	392	21	127	1.97	0.024418	RYK
ENSG00000142751	1	27202624	27216788	16	3	127	1.9676	0.024559	GPN2
ENSG00000122741	9	37800499	37867663	163	6	127	1.9666	0.024612	DCAF10
ENSG00000102837	13	53602894	53626192	77	18	127	1.9664	0.024626	OLFM4
ENSG00000112290	6	110421022	110501207	184	12	127	1.9663	0.024633	WASF1
ENSG00000171777	19	38899695	38916945	47	9	127	1.9655	0.024679	RASGRP4
ENSG00000022277	20	55043647	55093943	91	6	127	1.9645	0.024736	RTFDC1
ENSG00000164379	6	1312675	1314992	8	3	127	1.964	0.024763	FOXQ1
ENSG00000205846	12	8608522	8630926	81	2	127	1.9633	0.024808	CLEC6A
ENSG00000115919	2	143635067	143799890	371	27	127	1.9623	0.024865	KYNU
ENSG00000245017	12	98879322	98897633	60	11	127	1.9616	0.024907	RP11-181C3.1
ENSG00000215218	5	6448736	6495022	160	31	127	1.9601	0.024992	UBE2QL1
ENSG00000230000	7	62809239	62812151	1	1	127	1.9598	0.02501	AC006455.1
ENSG00000204889	17	39133968	39143387	77	5	127	1.9593	0.02504	KRT40
ENSG00000163110	4	95373037	95589377	418	20	127	1.9589	0.025063	PDLIM5
ENSG00000121769	1	31838472	31849697	15	5	127	1.9588	0.02507	FABP3
ENSG00000136783	9	107509969	107522403	34	9	127	1.9585	0.025087	NIPSNAP3A
ENSG00000137821	15	71145578	71342414	191	17	127	1.9583	0.025095	LRRC49
ENSG00000127838	2	219135115	219211516	170	10	127	1.9577	0.025134	PNKD
ENSG00000134201	1	110254864	110318050	136	21	127	1.9568	0.025185	GSTM5
ENSG00000183060	15	100255902	100273766	53	10	127	1.9564	0.025208	LYSMD4
ENSG00000185591	12	53773960	53810230	63	8	127	1.956	0.025234	SP1
ENSG00000126067	1	36067185	36107445	14	3	127	1.9546	0.025317	PSMB2
ENSG00000136878	9	132596977	132644107	277	8	127	1.9536	0.025374	USP20
ENSG00000116132	1	170631869	170708560	128	22	127	1.9516	0.02549	PRRX1
ENSG00000150593	10	112631565	112659764	54	11	127	1.9515	0.0255	PDCD4
ENSG00000109576	4	170981373	171012850	77	13	127	1.9512	0.025514	AADAT
ENSG00000092841	12	56551945	56557280	4	1	127	1.9507	0.025549	MYL6
ENSG00000105143	19	15060846	15133802	466	46	127	1.9502	0.025574	SLC1A6
ENSG00000133935	14	76116134	76127532	10	4	127	1.9475	0.025738	C14orf1
ENSG00000250673	4	147145709	147150208	6	3	127	1.9474	0.025742	RP11-6L6.2
ENSG00000205664	X	3735569	3761898	16	4	127	1.9471	0.025761	RP11-706O15.1
ENSG00000007168	17	2496504	2588909	166	11	127	1.9469	0.025774	PAFAH1B1
ENSG00000143409	1	150969025	150980851	22	7	127	1.9461	0.025824	FAM63A
ENSG00000134183	1	110145889	110155679	21	8	127	1.946	0.025829	GNAT2
ENSG00000171160	10	99374310	99393344	34	5	127	1.9455	0.025858	MORN4
ENSG00000170684	19	45574758	45579846	4	2	127	1.9449	0.025895	ZNF296
ENSG00000243156	22	18270415	18507325	870	54	127	1.9444	0.025923	MICAL3
ENSG00000259159	11	119209652	119217368	14	6	127	1.9439	0.025955	MFRP
ENSG00000223953	11	119209652	119217383	14	6	127	1.9439	0.025955	C1QTNF5
ENSG00000235718	11	119209652	119217383	14	6	127	1.9439	0.025955	MFRP
ENSG00000148290	9	136218610	136223552	7	2	127	1.9424	0.026044	SURF1
ENSG00000197111	12	53835525	53874946	32	7	127	1.9422	0.026055	PCBP2
ENSG00000114993	2	74652963	74669549	7	1	127	1.9421	0.026064	RTKN
ENSG00000152495	5	110559351	110830584	672	39	127	1.9416	0.026092	CAMK4
ENSG00000166130	12	99007183	99038891	74	14	127	1.9409	0.026136	IKBIP
ENSG00000004848	X	25021811	25034065	5	2	127	1.9408	0.026142	ARX
ENSG00000172183	15	89179384	89199714	81	13	127	1.9407	0.026147	ISG20
ENSG00000129521	14	34393437	34931980	1778	157	127	1.94	0.026188	EGLN3
ENSG00000156269	4	80146848	80247204	173	17	127	1.9397	0.026209	NAA11
ENSG00000135702	16	75562433	75569145	20	5	127	1.9395	0.026223	CHST5
ENSG00000126878	9	133971863	133998539	55	9	127	1.9393	0.026234	AIF1L
ENSG00000068650	13	113344643	113541482	546	39	127	1.9389	0.026257	ATP11A
ENSG00000104728	8	1772142	1906807	666	89	127	1.9382	0.026301	ARHGEF10
ENSG00000165325	11	93063137	93171653	314	18	127	1.9378	0.026323	CCDC67
ENSG00000139613	12	56556767	56583351	12	3	127	1.9373	0.026352	SMARCC2
ENSG00000163431	1	201865580	201915715	115	20	127	1.9362	0.026422	LMOD1
ENSG00000186803	9	21206180	21207142	2	1	127	1.9345	0.026527	IFNA10
ENSG00000159753	16	67678822	67691472	15	3	127	1.9329	0.026621	RLTPR
ENSG00000213923	22	38686697	38794527	158	24	127	1.9327	0.026634	CSNK1E
ENSG00000213593	11	57480072	57508445	33	5	127	1.9314	0.026716	TMX2
ENSG00000118680	18	3261907	3278282	77	4	127	1.9305	0.026772	MYL12B
ENSG00000205420	12	52880958	52887041	37	5	127	1.9293	0.026847	KRT6A
ENSG00000132323	2	239079042	239112370	123	13	127	1.9292	0.026854	ILKAP
ENSG00000170745	2	18059114	18542882	1810	122	127	1.9282	0.026915	KCNS3
ENSG00000163512	3	28356494	28390618	33	6	127	1.9276	0.026955	AZI2
ENSG00000137440	4	15937192	15940363	9	3	127	1.9266	0.027017	FGFBP1
ENSG00000273170	9	38540566	38577204	74	20	127	1.9262	0.027038	ANKRD18A
ENSG00000196459	X	13730363	13752754	18	3	127	1.9262	0.027042	TRAPPC2
ENSG00000181291	17	32907768	32966337	111	23	127	1.9255	0.027083	TMEM132E
ENSG00000273291	3	42850938	43097363	515	30	127	1.925	0.027116	KRBOX1
ENSG00000163913	3	129158968	129239198	131	4	127	1.9249	0.027124	IFT122
ENSG00000115306	2	54683422	54896812	637	27	127	1.9237	0.027193	SPTBN1
ENSG00000064115	12	27126128	27167367	113	22	127	1.9229	0.027247	TM7SF3
ENSG00000254470	11	65543364	65548273	8	3	127	1.9228	0.027251	AP5B1
ENSG00000185046	12	99120235	100378432	2871	159	127	1.9224	0.027278	ANKS1B
ENSG00000028528	15	64386322	64438289	83	10	127	1.922	0.027303	SNX1
ENSG00000101438	20	37353105	37358015	4	2	127	1.9219	0.027309	SLC32A1
ENSG00000158865	16	24857162	24922949	180	23	127	1.9215	0.027335	SLC5A11
ENSG00000185860	1	162794248	162838605	187	27	127	1.9212	0.027352	C1orf110
ENSG00000166173	15	71123863	71146498	36	6	127	1.9211	0.027356	LARP6
ENSG00000255307	11	6190560	6191638	1	1	127	1.9211	0.02736	OR52B2
ENSG00000170956	19	42300369	42315591	40	3	127	1.919	0.027489	CEACAM3
ENSG00000103569	15	58430368	58478110	168	21	127	1.9186	0.027517	AQP9
ENSG00000139146	12	31433518	31479992	36	11	127	1.9179	0.027561	FAM60A
ENSG00000270617	7	43906157	43946188	92	14	127	1.9173	0.027597	URGCP-MRPS24
ENSG00000078898	20	31595406	31611515	34	8	127	1.9172	0.027608	BPIFB2
ENSG00000170465	12	52862300	52867569	26	3	127	1.9159	0.02769	KRT6C
ENSG00000166426	15	78632666	78640572	20	8	127	1.9154	0.027718	CRABP1
ENSG00000198719	6	170591294	170599561	14	5	127	1.9148	0.027761	DLL1
ENSG00000198758	1	110292702	110306649	36	9	127	1.9147	0.027765	EPS8L3
ENSG00000118200	1	200708686	200829832	247	25	127	1.9146	0.027773	CAMSAP2
ENSG00000189079	12	46123448	46301823	141	19	127	1.9143	0.027794	ARID2
ENSG00000169562	X	70435044	70445366	19	5	127	1.9141	0.027804	GJB1
ENSG00000134698	1	36273773	36323491	46	6	127	1.9138	0.027821	AGO4
ENSG00000133247	19	55851221	55859488	1	1	127	1.9135	0.02784	SUV420H2
ENSG00000197016	19	57078880	57100279	65	7	127	1.9132	0.027859	ZNF470
ENSG00000234237	1	180941695	180949868	10	2	127	1.9131	0.027865	AL162431.1
ENSG00000174015	13	46276446	46288694	46	10	127	1.9127	0.027891	SPERT
ENSG00000181991	15	89010684	89022222	4	2	127	1.9125	0.027905	MRPS11
ENSG00000198752	14	103398716	103523799	287	27	127	1.9123	0.027919	CDC42BPB
ENSG00000198854	1	152691998	152692905	7	2	127	1.9118	0.02795	C1orf68
ENSG00000145912	5	177576461	177580968	10	3	127	1.9105	0.028033	NHP2
ENSG00000196936	1	248112160	248113098	6	2	127	1.9105	0.028037	OR2L8
ENSG00000137843	15	40509629	40569688	138	30	127	1.9086	0.028154	PAK6
ENSG00000180697	3	126245842	126277808	136	18	127	1.9076	0.02822	C3orf22
ENSG00000141084	16	67757005	67840555	69	6	127	1.9074	0.028231	RANBP10
ENSG00000114812	3	42530791	42579059	111	24	127	1.9074	0.028237	VIPR1
ENSG00000268466	14	58754751	58755865	2	1	127	1.9063	0.028308	AL132989.1
ENSG00000092607	1	119425669	119532179	282	22	127	1.9061	0.028318	TBX15
ENSG00000165684	9	139270029	139293249	77	9	127	1.906	0.028325	SNAPC4
ENSG00000116745	1	68894505	68915642	67	11	127	1.905	0.028392	RPE65
ENSG00000110628	11	2920951	2946476	95	21	127	1.9041	0.02845	SLC22A18
ENSG00000110013	11	124503009	124565603	79	4	127	1.9037	0.028475	SIAE
ENSG00000129071	3	129149787	129158878	17	3	127	1.9032	0.028507	MBD4
ENSG00000198561	11	57520715	57587018	77	11	127	1.9032	0.028509	CTNND1
ENSG00000132740	11	68671310	68708070	94	10	127	1.9031	0.028515	IGHMBP2
ENSG00000100219	22	29190543	29196585	7	3	127	1.9014	0.028625	XBP1
ENSG00000188816	10	124907638	124910188	2	1	127	1.9013	0.028632	HMX2
ENSG00000105146	19	57742377	57746916	14	3	127	1.9012	0.028635	AURKC
ENSG00000242252	1	156211753	156213112	1	1	127	1.9006	0.02868	BGLAP
ENSG00000159479	1	43849588	43855479	4	2	127	1.9003	0.028698	MED8
ENSG00000197785	1	1447531	1470067	20	1	127	1.8994	0.028759	ATAD3A
ENSG00000042781	1	215796236	216596738	2060	135	127	1.8991	0.028773	USH2A
ENSG00000114491	3	124449213	124464040	55	9	127	1.8988	0.028792	UMPS
ENSG00000102043	X	63444187	63615333	23	9	127	1.8969	0.02892	MTMR8
ENSG00000225940	5	55807394	55902059	397	56	127	1.8966	0.028939	AC022431.2
ENSG00000177692	21	34860497	34864027	5	2	127	1.8954	0.029016	DNAJC28
ENSG00000163155	1	151132224	151138424	5	3	127	1.8954	0.029022	LYSMD1
ENSG00000123374	12	56360553	56366568	6	3	127	1.8949	0.029054	CDK2
ENSG00000186153	16	78133310	79246564	6530	348	127	1.8944	0.029086	WWOX
ENSG00000139218	12	46312914	46385903	78	13	127	1.8935	0.029147	SCAF11
ENSG00000138688	4	123073488	123283913	285	21	127	1.8917	0.029266	KIAA1109
ENSG00000180758	1	9160364	9189229	72	10	127	1.8905	0.029345	GPR157
ENSG00000187554	1	223282748	223316624	111	11	127	1.8892	0.029435	TLR5
ENSG00000268657	14	92038788	92041383	6	2	127	1.8892	0.029435	AL133373.1
ENSG00000148660	10	75572259	75634343	64	7	127	1.8881	0.029507	CAMK2G
ENSG00000163141	1	151009046	151020076	25	7	127	1.8877	0.029533	BNIPL
ENSG00000156970	15	40453224	40513337	76	6	127	1.8873	0.029563	BUB1B
ENSG00000105926	7	24612887	24733812	357	8	127	1.8869	0.029589	MPP6
ENSG00000196465	12	56546040	56553431	5	2	127	1.8865	0.029615	MYL6B
ENSG00000172464	11	56408942	56409947	1	1	127	1.8848	0.02973	OR5AP2
ENSG00000160221	21	45553487	45565605	29	3	127	1.8818	0.029932	C21orf33
ENSG00000197448	7	142941186	142967947	9	5	127	1.8817	0.029938	GSTK1
ENSG00000197364	1	153409534	153412425	7	3	127	1.8814	0.029962	S100A7L2
ENSG00000136243	7	23221446	23240630	55	5	127	1.8801	0.030044	NUPL2
ENSG00000171962	17	17876127	17920203	63	6	127	1.8797	0.030076	LRRC48
ENSG00000116819	1	36038971	36060929	11	2	127	1.8792	0.030106	TFAP2E
ENSG00000179055	9	107456660	107457766	7	2	127	1.879	0.030121	OR13D1
ENSG00000134940	11	125541417	125551018	21	6	127	1.8787	0.030143	ACRV1
ENSG00000164241	5	126378250	126409184	69	6	127	1.8783	0.030168	C5orf63
ENSG00000113732	5	172410760	172462448	84	17	127	1.878	0.030187	ATP6V0E1
ENSG00000144485	2	239146908	239149303	8	3	127	1.8779	0.030201	HES6
ENSG00000165807	14	65016620	65056098	102	14	127	1.8776	0.030218	PPP1R36
ENSG00000010219	12	4671370	4723325	160	25	127	1.8773	0.030236	DYRK4
ENSG00000168653	1	39491990	39500308	25	4	127	1.8771	0.030253	NDUFS5
ENSG00000204033	10	85980254	85985345	18	5	127	1.8768	0.030273	LRIT2
ENSG00000078237	12	4430371	4462338	60	9	127	1.8749	0.0304	C12orf5
ENSG00000075643	18	33767482	33852120	257	30	127	1.8742	0.030449	MOCOS
ENSG00000136002	2	131594489	131804836	483	39	127	1.8742	0.030453	ARHGEF4
ENSG00000136147	13	50069746	50103123	98	12	127	1.8729	0.030541	PHF11
ENSG00000164325	5	72469022	72470970	4	1	127	1.8714	0.030647	TMEM174
ENSG00000001461	1	24742284	24799466	166	16	127	1.8707	0.030691	NIPAL3
ENSG00000187456	17	34245070	34257777	28	3	127	1.8704	0.030714	RDM1
ENSG00000254462	11	57480077	57559058	92	11	127	1.8695	0.030776	TMX2-CTNND1
ENSG00000178381	7	1191707	1200395	45	9	127	1.8681	0.030874	ZFAND2A
ENSG00000180071	9	38540566	38620657	152	25	127	1.868	0.030878	ANKRD18A
ENSG00000165915	11	47428683	47438047	21	5	127	1.8674	0.030922	SLC39A13
ENSG00000258247	12	95770984	95774672	20	5	127	1.8672	0.030936	RP11-167N24.6
ENSG00000136514	3	187086120	187089864	18	7	127	1.8659	0.031029	RTP4
ENSG00000258465	1	160187254	160254920	80	9	127	1.8653	0.031067	DCAF8
ENSG00000077092	3	25215823	25639423	1614	88	127	1.8649	0.031095	RARB
ENSG00000250173	5	979480	981415	4	2	127	1.8648	0.031103	RP11-661C8.3
ENSG00000214413	10	112658488	112679032	38	9	127	1.8634	0.0312	BBIP1
ENSG00000132716	1	160185505	160254920	82	9	127	1.8629	0.031242	DCAF8
ENSG00000156711	6	36095586	36107842	23	8	127	1.862	0.031305	MAPK13
ENSG00000206181	18	44558943	44561988	16	5	127	1.8619	0.031306	TCEB3B
ENSG00000198060	10	94050920	94113721	73	9	127	1.8612	0.031358	2026-03-05
ENSG00000204381	11	111411005	111432264	33	7	127	1.8611	0.031363	LAYN
ENSG00000259458	15	62929371	62937490	18	7	127	1.8591	0.031503	RP11-625H11.1
ENSG00000092853	1	36185819	36235568	41	4	127	1.859	0.031512	CLSPN
ENSG00000241945	21	45527171	45551063	58	5	127	1.859	0.031514	PWP2
ENSG00000179271	19	13064972	13068050	1	1	127	1.8581	0.03158	GADD45GIP1
ENSG00000138190	10	94590935	94819250	522	22	127	1.8575	0.031618	EXOC6
ENSG00000128591	7	128470431	128499328	55	8	127	1.857	0.031652	FLNC
ENSG00000167769	19	6306153	6333640	89	11	127	1.8566	0.031681	ACER1
ENSG00000020181	8	37641709	37702414	47	8	127	1.8565	0.031691	GPR124
ENSG00000205863	13	24465238	24476794	40	4	127	1.8543	0.031848	C1QTNF9B
ENSG00000161381	17	37219556	37310647	319	27	127	1.8543	0.031849	PLXDC1
ENSG00000197901	11	62703857	62752455	92	12	127	1.854	0.03187	SLC22A6
ENSG00000166507	10	75561669	75571589	9	3	127	1.8535	0.031909	NDST2
ENSG00000164708	7	44102326	44105186	7	1	127	1.8531	0.031934	PGAM2
ENSG00000243335	7	66093868	66276446	546	18	127	1.8517	0.032037	KCTD7
ENSG00000160961	19	14800613	14844558	149	19	127	1.8511	0.032079	ZNF333
ENSG00000120664	13	36920568	36943738	61	10	127	1.8508	0.032097	SPG20OS
ENSG00000110619	11	3022152	3078843	156	15	127	1.8506	0.032115	CARS
ENSG00000163872	3	183415606	183530413	194	15	127	1.8505	0.03212	YEATS2
ENSG00000083457	17	3617922	3704537	227	27	127	1.8497	0.032182	ITGAE
ENSG00000111912	6	126102307	126252266	260	22	127	1.8488	0.032244	NCOA7
ENSG00000105393	19	17378159	17392058	47	8	127	1.8483	0.032279	BABAM1
ENSG00000205155	19	36236015	36237911	3	2	127	1.8479	0.032311	PSENEN
ENSG00000198099	4	100044808	100078949	200	8	127	1.8478	0.032318	ADH4
ENSG00000171953	17	17880723	17942523	77	7	127	1.8477	0.032326	ATPAF2
ENSG00000155846	5	149109861	149234585	386	40	127	1.8471	0.032368	PPARGC1B
ENSG00000008853	8	22844930	22877712	78	17	127	1.8464	0.032414	RHOBTB2
ENSG00000186710	12	113587663	113597081	14	1	127	1.8455	0.032479	CCDC42B
ENSG00000137494	11	82904781	82971736	132	16	127	1.8452	0.032504	ANKRD42
ENSG00000186575	22	29999545	30094587	155	17	127	1.8452	0.032505	NF2
ENSG00000117399	1	43824626	43828874	5	3	127	1.8449	0.032528	CDC20
ENSG00000125743	19	46190712	46195827	6	2	127	1.8448	0.032532	SNRPD2
ENSG00000091704	7	130020180	130027955	17	4	127	1.8445	0.032552	CPA1
ENSG00000132313	2	86426478	86440917	31	4	127	1.8436	0.032619	MRPL35
ENSG00000112584	6	170599791	170716153	285	17	127	1.843	0.032668	FAM120B
ENSG00000272916	10	75556272	75571409	13	4	127	1.8423	0.032717	RP11-574K11.31
ENSG00000214414	11	89443467	89451040	15	2	127	1.8421	0.032733	TRIM77
ENSG00000089041	12	121570622	121623876	249	27	127	1.8419	0.032747	P2RX7
ENSG00000004660	17	3763609	3798185	65	14	127	1.8409	0.032816	CAMKK1
ENSG00000205129	4	186347394	186370980	63	8	127	1.8406	0.032841	C4orf47
ENSG00000131037	19	55583388	55599291	3	1	127	1.8397	0.032904	EPS8L1
ENSG00000161010	5	179261436	179289173	69	11	127	1.839	0.032959	C5orf45
ENSG00000144401	2	208445355	208490652	65	8	127	1.8379	0.033037	METTL21A
ENSG00000161180	22	21987005	21991616	10	3	127	1.837	0.033103	CCDC116
ENSG00000162892	1	207070788	207077484	10	2	127	1.8369	0.033113	IL24
ENSG00000172000	19	2867333	2878515	29	7	127	1.8367	0.033129	ZNF556
ENSG00000183386	1	38462442	38471278	11	6	127	1.8361	0.033169	FHL3
ENSG00000124103	20	55092243	55101198	15	3	127	1.8351	0.033244	FAM209A
ENSG00000101298	20	1246960	1289972	117	24	127	1.8349	0.033257	SNPH
ENSG00000185386	22	50702142	50709196	14	4	127	1.8347	0.033277	MAPK11
ENSG00000169933	X	12156585	12742642	1083	97	127	1.8346	0.033286	FRMPD4
ENSG00000090382	12	69742121	69748014	20	6	127	1.8344	0.033301	LYZ
ENSG00000164414	6	88180341	88222054	124	13	127	1.8343	0.033302	SLC35A1
ENSG00000155252	10	99344131	99436191	179	21	127	1.8342	0.033309	PI4K2A
ENSG00000137707	11	111338251	111383079	88	13	127	1.8323	0.033457	BTG4
ENSG00000138162	10	123748689	124014060	950	104	127	1.832	0.033479	TACC2
ENSG00000176014	18	12307668	12344319	94	7	127	1.8315	0.033512	TUBB6
ENSG00000171703	20	62681189	62703700	62	13	127	1.8314	0.033521	TCEA2
ENSG00000175398	12	56030644	56031638	3	1	127	1.8304	0.033599	OR10P1
ENSG00000188784	1	20246502	20250110	16	4	127	1.8289	0.033706	PLA2G2E
ENSG00000134744	1	52873954	53019159	221	19	127	1.8273	0.033825	ZCCHC11
ENSG00000156599	11	57435219	57468659	49	9	127	1.8272	0.033835	ZDHHC5
ENSG00000216490	19	18283972	18288927	13	3	127	1.8268	0.033866	IFI30
ENSG00000102349	X	56258854	56314322	42	6	127	1.8268	0.033866	KLF8
ENSG00000110887	12	109252708	109294819	134	23	127	1.8255	0.033961	DAO
ENSG00000134987	5	110427414	110466200	108	12	127	1.825	0.033999	WDR36
ENSG00000152455	10	14920819	14946314	39	11	127	1.824	0.034073	SUV39H2
ENSG00000138031	2	25042038	25142708	362	22	127	1.8229	0.034159	ADCY3
ENSG00000134602	X	131157293	131209971	57	10	127	1.8229	0.034162	MST4
ENSG00000259288	15	40509629	40568597	135	29	127	1.8221	0.03422	RP11-133K1.2
ENSG00000103485	16	29674600	29710020	38	8	127	1.8218	0.034245	QPRT
ENSG00000198125	22	36002811	36033998	91	11	127	1.8216	0.034258	MB
ENSG00000068354	X	48397845	48420997	20	3	127	1.8198	0.034398	TBC1D25
ENSG00000165181	9	114448453	114557288	289	14	127	1.8196	0.034413	C9orf84
ENSG00000204767	5	169291268	169407744	307	49	127	1.8195	0.034421	FAM196B
ENSG00000214871	7	23210760	23234503	62	6	127	1.8192	0.034438	AC005082.1
ENSG00000204403	11	104756445	104769397	4	2	127	1.8182	0.034516	CASP12
ENSG00000135926	2	219138915	219157309	51	3	127	1.8164	0.034657	TMBIM1
ENSG00000214655	10	75545340	75561551	6	2	127	1.816	0.034688	ZSWIM8
ENSG00000143363	1	150980896	151008189	67	15	127	1.8157	0.03471	PRUNE
ENSG00000164649	7	21940518	21985702	146	23	127	1.8154	0.03473	CDCA7L
ENSG00000163638	3	64501333	64673676	431	36	127	1.8135	0.034875	ADAMTS9
ENSG00000205220	16	67968405	67970990	2	1	127	1.8133	0.034894	PSMB10
ENSG00000198876	9	34086385	34127397	118	14	127	1.8126	0.03495	DCAF12
ENSG00000157578	21	40777770	40817731	106	8	127	1.8124	0.03496	LCA5L
ENSG00000254732	11	57509635	57560715	58	10	127	1.812	0.034995	RP11-691N7.6
ENSG00000104442	8	66514694	66546442	99	8	127	1.8116	0.035022	ARMC1
ENSG00000254106	5	109218883	109220452	8	4	127	1.8113	0.035046	AC011366.3
ENSG00000197471	16	29674300	29682187	9	3	127	1.8113	0.035049	SPN
ENSG00000077549	1	19665267	19812066	514	22	127	1.8098	0.035162	CAPZB
ENSG00000124659	6	42712219	42714558	3	1	127	1.8097	0.03517	TBCC
ENSG00000135637	2	74699113	74710535	8	3	127	1.8096	0.035178	CCDC142
ENSG00000173531	3	49721380	49726934	7	3	127	1.8091	0.035217	MST1
ENSG00000154710	7	66147151	66276451	384	17	127	1.8084	0.035271	RABGEF1
ENSG00000164743	8	13424352	13425796	3	1	127	1.8082	0.035289	C8orf48
ENSG00000215529	20	31446729	31549006	301	28	127	1.8078	0.035322	EFCAB8
ENSG00000108622	17	62079954	62097994	7	3	127	1.8063	0.035434	ICAM2
ENSG00000053108	5	132532147	132948255	1121	122	127	1.8061	0.035449	FSTL4
ENSG00000167695	17	635652	646206	31	7	127	1.8058	0.035478	FAM57A
ENSG00000102312	X	48367350	48379202	11	2	127	1.8055	0.035502	PORCN
ENSG00000150051	10	27961804	28034989	153	17	127	1.8041	0.035607	MKX
ENSG00000141034	17	17942606	17971718	49	4	127	1.8036	0.035646	GID4
ENSG00000157483	15	59427113	59665099	670	55	127	1.8031	0.035687	MYO1E
ENSG00000143412	1	150954493	150968110	36	9	127	1.8015	0.035813	ANXA9
ENSG00000232112	3	48481667	48485616	9	2	127	1.8014	0.035818	TMA7
ENSG00000106304	7	123565286	123611468	115	18	127	1.8013	0.035825	SPAM1
ENSG00000167216	18	44497455	44627658	315	20	127	1.8006	0.03588	KATNAL2
ENSG00000064199	11	124543694	124567414	27	4	127	1.8003	0.035907	SPA17
ENSG00000115252	2	183004763	183387919	1190	51	127	1.7996	0.035963	PDE1A
ENSG00000102901	16	67862060	67881714	18	3	127	1.7991	0.036003	CENPT
ENSG00000117984	11	1773982	1785222	31	5	127	1.7984	0.036058	CTSD
ENSG00000143499	1	214454445	214510474	195	23	127	1.7982	0.036073	SMYD2
ENSG00000205133	8	93895758	94029901	238	29	127	1.7982	0.036075	TRIQK
ENSG00000136169	13	50018429	50069138	141	14	127	1.7977	0.036109	SETDB2
ENSG00000111540	12	56367697	56388490	37	5	127	1.7973	0.036144	RAB5B
ENSG00000163053	2	230899698	230933715	120	16	127	1.7967	0.036194	SLC16A14
ENSG00000180914	3	8792094	8811314	96	24	127	1.7965	0.036204	OXTR
ENSG00000172421	17	60447579	60493837	51	8	127	1.7964	0.036214	EFCAB3
ENSG00000119946	10	101088856	101154087	131	20	127	1.7961	0.036238	CNNM1
ENSG00000148204	9	126118449	126142603	73	13	127	1.7955	0.03629	CRB2
ENSG00000254553	1	32930658	33066393	249	10	127	1.7943	0.036384	RP1-27O5.3
ENSG00000137261	6	24544332	24646383	348	39	127	1.794	0.036405	KIAA0319
ENSG00000249967	10	99344131	99433667	172	22	127	1.7939	0.036413	PI4K2A
ENSG00000180801	4	114821440	114900883	237	22	127	1.7938	0.036421	ARSJ
ENSG00000137731	11	117671559	117699413	91	20	127	1.7934	0.036454	FXYD2
ENSG00000101940	X	48448430	48463581	19	4	127	1.7931	0.036482	WDR13
ENSG00000176641	18	59475296	59561480	286	25	127	1.7901	0.036721	RNF152
ENSG00000174606	1	213165524	213189168	29	5	127	1.7901	0.036723	ANGEL2
ENSG00000121297	19	31765851	31840453	172	33	127	1.7897	0.036754	TSHZ3
ENSG00000178338	5	178286954	178315123	177	7	127	1.7893	0.03678	ZNF354B
ENSG00000131620	11	69924408	70035634	425	51	127	1.7891	0.036799	ANO1
ENSG00000176393	1	201951500	201975275	115	15	127	1.7887	0.036829	RNPEP
ENSG00000175756	1	1309110	1310875	5	2	127	1.7872	0.036954	AURKAIP1
ENSG00000172554	2	946554	1371385	1804	62	127	1.7867	0.036991	SNTG2
ENSG00000258472	17	26782770	26941215	225	29	127	1.7857	0.037076	RP11-192H23.4
ENSG00000121075	17	59529765	59562471	71	14	127	1.7853	0.037107	TBX4
ENSG00000188994	6	87862551	87973914	265	11	127	1.7851	0.037125	ZNF292
ENSG00000137726	11	117707693	117748201	123	19	127	1.7841	0.0372	FXYD6
ENSG00000130449	5	60628100	60841997	294	19	127	1.7836	0.037248	ZSWIM6
ENSG00000256655	8	128959126	128960591	2	1	127	1.7828	0.037313	TMEM75
ENSG00000125871	20	17949556	17971765	64	8	127	1.7807	0.037481	MGME1
ENSG00000203756	6	130152389	130182692	187	19	127	1.7802	0.037519	TMEM244
ENSG00000263711	18	70818476	70931715	255	22	127	1.7793	0.037595	RP11-169F17.1
ENSG00000244607	3	42734155	42814745	165	16	127	1.7788	0.037637	CCDC13
ENSG00000070269	14	56955072	57117324	539	42	127	1.7783	0.037679	TMEM260
ENSG00000214113	6	5102827	5261172	536	33	127	1.7779	0.03771	LYRM4
ENSG00000124299	19	33877856	34012700	508	28	127	1.7767	0.037805	PEPD
ENSG00000147654	8	110551940	110578225	39	10	127	1.7756	0.0379	EBAG9
ENSG00000109927	11	120971882	121062202	243	18	127	1.775	0.037945	TECTA
ENSG00000138079	2	44502599	44548633	132	15	127	1.7732	0.038098	SLC3A1
ENSG00000107077	9	6720863	7175648	1971	102	127	1.7721	0.038187	KDM4C
ENSG00000148187	9	125026882	125085743	46	10	127	1.7719	0.038207	MRRF
ENSG00000145916	5	177557997	177577566	56	8	127	1.7715	0.038242	RMND5B
ENSG00000003756	3	50126341	50156454	27	5	127	1.7713	0.038252	RBM5
ENSG00000196859	17	39114669	39123144	26	6	127	1.7712	0.03826	KRT39
ENSG00000137491	11	74811608	74917594	324	24	127	1.7705	0.038319	SLCO2B1
ENSG00000144802	3	101546835	101579866	32	10	127	1.7703	0.038338	NFKBIZ
ENSG00000129451	19	51515995	51523431	42	4	127	1.7699	0.038369	KLK10
ENSG00000063176	19	49122548	49133974	9	3	127	1.7698	0.038383	SPHK2
ENSG00000112214	6	97010424	97064512	136	11	127	1.7688	0.038465	FHL5
ENSG00000060642	1	27113963	27124889	12	3	127	1.7684	0.038493	PIGV
ENSG00000185347	14	105956192	105965912	4	1	127	1.7672	0.038593	C14orf80
ENSG00000142686	1	36179476	36185073	6	3	127	1.7669	0.038621	C1orf216
ENSG00000053918	11	2465914	2870339	994	122	127	1.7667	0.038642	KCNQ1
ENSG00000131089	X	62854847	63005426	19	8	127	1.7651	0.038771	ARHGEF9
ENSG00000173113	11	64083932	64085556	3	1	127	1.7646	0.038816	TRMT112
ENSG00000170180	4	145030457	145061904	113	11	127	1.7629	0.038956	GYPA
ENSG00000197451	5	177631508	177638164	13	5	127	1.7626	0.038986	HNRNPAB
ENSG00000054803	20	54572496	54580528	7	3	127	1.7623	0.039011	CBLN4
ENSG00000124818	6	47749718	47800516	156	13	127	1.7619	0.03904	OPN5
ENSG00000163382	1	156561554	156564091	12	1	127	1.7608	0.039135	APOA1BP
ENSG00000104853	19	45457842	45496599	98	11	127	1.7607	0.039146	CLPTM1
ENSG00000111817	6	116575336	116762424	435	37	127	1.7601	0.039192	DSE
ENSG00000105373	19	48248779	48260315	45	6	127	1.76	0.039203	GLTSCR2
ENSG00000124766	6	21593972	21598847	4	2	127	1.7598	0.039222	SOX4
ENSG00000169313	3	151055168	151102600	134	18	127	1.7592	0.039272	P2RY12
ENSG00000111432	12	130647004	130650285	8	3	127	1.759	0.039285	FZD10
ENSG00000102313	X	54775332	54824673	14	4	127	1.7577	0.039401	ITIH6
ENSG00000143416	1	151336778	151345209	13	6	127	1.7576	0.03941	SELENBP1
ENSG00000163440	4	56422692	56458379	121	12	127	1.7574	0.039423	PDCL2
ENSG00000144115	2	88469835	88486146	38	11	127	1.7571	0.039453	THNSL2
ENSG00000180611	3	192514604	192635950	323	20	127	1.7568	0.039474	MB21D2
ENSG00000204524	19	57751973	57766503	62	7	127	1.7566	0.039496	ZNF805
ENSG00000174697	7	127881337	127897681	41	10	127	1.7564	0.039509	LEP
ENSG00000151458	4	125585207	125633887	74	11	127	1.7564	0.039512	ANKRD50
ENSG00000090061	14	99947506	100001381	81	11	127	1.7563	0.039516	CCNK
ENSG00000183579	22	29279580	29453475	302	25	127	1.7563	0.039522	ZNRF3
ENSG00000232258	16	8619502	8622304	12	4	127	1.7561	0.039535	TMEM114
ENSG00000264424	17	10346607	10372876	46	6	127	1.7557	0.039571	MYH4
ENSG00000255872	9	37588410	38068684	1310	57	127	1.7555	0.03959	RP11-613M10.9
ENSG00000159873	22	29168662	29185283	48	9	127	1.7551	0.039622	CCDC117
ENSG00000162738	1	160370376	160398468	62	11	127	1.7545	0.03967	VANGL2
ENSG00000244414	1	196788887	196801319	8	2	127	1.7543	0.039692	CFHR1
ENSG00000188620	10	124895478	124897257	1	1	127	1.7537	0.03974	HMX3
ENSG00000115145	2	152973315	153032506	128	11	127	1.7535	0.039755	STAM2
ENSG00000159723	16	67516474	67517716	3	1	127	1.7528	0.039818	AGRP
ENSG00000198242	17	27046411	27051377	3	2	127	1.7526	0.03984	RPL23A
ENSG00000122420	1	78769568	79005434	603	45	127	1.7522	0.039868	PTGFR
ENSG00000198133	14	67913801	68000456	316	46	127	1.7519	0.039897	TMEM229B
ENSG00000012822	12	54104903	54121529	40	8	127	1.7515	0.039928	CALCOCO1
ENSG00000162692	1	101185298	101204601	28	11	127	1.7513	0.039947	VCAM1
ENSG00000133401	5	31639517	32111037	1627	176	127	1.7504	0.040027	PDZD2
ENSG00000100314	22	30116073	30127828	31	7	127	1.7501	0.040049	CABP7
ENSG00000253787	5	67485704	67494235	29	7	127	1.7495	0.040104	RP11-404L6.2
ENSG00000215462	13	50007495	50020554	30	7	127	1.7495	0.040105	AL136218.1
ENSG00000120215	9	5890802	5910606	40	9	127	1.7494	0.040109	MLANA
ENSG00000121274	16	50186829	50269221	151	16	127	1.749	0.040143	PAPD5
ENSG00000135324	6	84743475	84800600	140	13	127	1.7479	0.040244	MRAP2
ENSG00000103148	16	134273	188859	107	13	127	1.7476	0.040269	NPRL3
ENSG00000176020	3	49754267	49761349	5	3	127	1.7462	0.040384	AMIGO3
ENSG00000173540	3	49754277	49761384	5	3	127	1.7462	0.040384	GMPPB
ENSG00000232013	3	145782358	145784156	3	2	127	1.7456	0.040442	AC107021.1
ENSG00000176714	2	27848506	27851879	4	2	127	1.7441	0.040574	CCDC121
ENSG00000105370	19	51883163	51891214	25	5	127	1.7437	0.040609	LIM2
ENSG00000151468	10	12938627	13141652	902	83	127	1.7436	0.040614	CCDC3
ENSG00000111704	12	7940390	7948655	49	4	127	1.7428	0.040683	NANOG
ENSG00000164113	4	123300121	123350957	92	13	127	1.742	0.04075	ADAD1
ENSG00000127423	1	26158414	26185903	59	2	127	1.7418	0.040773	AUNIP
ENSG00000109099	17	15133095	15168643	78	10	127	1.7412	0.040825	PMP22
ENSG00000164920	8	99956631	99964332	5	2	127	1.7404	0.040898	OSR2
ENSG00000173327	11	65365226	65382853	29	6	127	1.7389	0.041023	MAP3K11
ENSG00000125166	16	58741035	58768261	88	10	127	1.7387	0.041042	GOT2
ENSG00000105967	7	115575202	115799950	506	27	127	1.7386	0.041049	TFEC
ENSG00000184979	22	18632666	18660164	67	9	127	1.7385	0.041058	USP18
ENSG00000076003	2	136597196	136633996	47	7	127	1.7378	0.041121	MCM6
ENSG00000149573	11	118124118	118135251	24	2	127	1.7373	0.04117	MPZL2
ENSG00000198860	1	184020811	184043346	32	10	127	1.7369	0.041198	TSEN15
ENSG00000188993	4	52859868	52883786	19	5	127	1.7369	0.0412	LRRC66
ENSG00000135362	11	36317838	36486754	612	59	127	1.7367	0.041219	PRR5L
ENSG00000128683	2	171669723	171717661	137	18	127	1.7366	0.041233	GAD1
ENSG00000162894	1	207077731	207096592	30	6	127	1.7365	0.041235	FAIM3
ENSG00000164816	8	6912831	6914256	6	2	127	1.7362	0.041261	DEFA5
ENSG00000142025	19	42348806	42356401	7	3	127	1.7357	0.041305	DMRTC2
ENSG00000186204	19	15783567	15807984	126	8	127	1.7353	0.041348	CYP4F12
ENSG00000188375	12	31944123	31945175	6	3	127	1.7341	0.041454	H3F3C
ENSG00000189139	14	44973545	44976482	9	3	127	1.7338	0.041476	FSCB
ENSG00000143891	2	38893052	38968379	191	23	127	1.7332	0.041533	GALM
ENSG00000170647	11	100862811	100864663	11	3	127	1.7321	0.041628	TMEM133
ENSG00000113552	5	141371314	141392606	81	7	127	1.7318	0.041659	GNPDA1
ENSG00000188906	12	40590546	40763087	560	33	127	1.7296	0.04185	LRRK2
ENSG00000118454	1	70726271	70820417	130	19	127	1.7292	0.041888	ANKRD13C
ENSG00000100056	22	19117792	19132197	29	6	127	1.7292	0.04189	DGCR14
ENSG00000176623	8	87480486	87526586	116	10	127	1.7282	0.04198	RMDN1
ENSG00000156804	8	124510129	124553446	124	26	127	1.728	0.041992	FBXO32
ENSG00000144649	3	43020759	43101703	211	20	127	1.7278	0.042008	FAM198A
ENSG00000188425	19	46416475	46418036	3	1	127	1.727	0.042085	NANOS2
ENSG00000159714	16	67428322	67450736	26	4	127	1.7259	0.042184	ZDHHC1
ENSG00000105641	19	17982782	18005983	39	3	127	1.7248	0.042278	SLC5A5
ENSG00000204323	17	73629514	73637484	7	3	127	1.7241	0.042342	SMIM5
ENSG00000111796	12	9747147	9760482	49	9	127	1.7239	0.042366	KLRB1
ENSG00000125850	20	17937623	18039832	329	24	127	1.7233	0.042414	OVOL2
ENSG00000180871	2	218990012	219001976	16	4	127	1.7232	0.042423	CXCR2
ENSG00000010282	3	42734155	42744319	21	5	127	1.7228	0.042463	HHATL
ENSG00000258405	19	52956829	53015407	260	13	127	1.7221	0.042522	ZNF578
ENSG00000172381	11	57798402	57799403	4	1	127	1.7221	0.042525	OR6Q1
ENSG00000142609	1	1853396	1935276	221	18	127	1.7219	0.042545	C1orf222
ENSG00000106976	9	130965658	131017527	95	13	127	1.7217	0.042563	DNM1
ENSG00000151690	2	191273081	191373931	226	20	127	1.7216	0.042571	MFSD6
ENSG00000117676	1	26856252	26901521	93	12	127	1.7216	0.042573	RPS6KA1
ENSG00000145040	3	48599160	48601206	3	1	127	1.7215	0.042578	UCN2
ENSG00000146374	6	127439749	127518910	115	8	127	1.7202	0.042701	RSPO3
ENSG00000141252	17	411908	624957	578	27	127	1.7193	0.042782	VPS53
ENSG00000169340	16	20370492	20416059	118	14	127	1.719	0.042807	PDILT
ENSG00000112304	6	24667263	24705293	104	14	127	1.719	0.042808	ACOT13
ENSG00000147206	X	102330738	102348157	12	4	127	1.7179	0.042907	NXF3
ENSG00000256980	6	73933267	73935493	5	2	127	1.7173	0.042965	KHDC1L
ENSG00000196776	3	107762145	107809872	98	18	127	1.7171	0.042979	CD47
ENSG00000074657	18	56529832	56653712	299	22	127	1.7171	0.042983	ZNF532
ENSG00000261884	16	67963517	67969920	3	1	127	1.7163	0.04305	CTC-479C5.12
ENSG00000177602	17	3627211	3630067	9	2	127	1.7163	0.043051	GSG2
ENSG00000159720	16	67471917	67515140	39	7	127	1.7162	0.043062	ATP6V0D1
ENSG00000012983	14	50885219	51027844	230	25	127	1.716	0.043081	MAP4K5
ENSG00000114529	3	111805182	111849851	128	10	127	1.7153	0.043144	C3orf52
ENSG00000171786	1	160336857	160342638	13	4	127	1.7152	0.043156	NHLH1
ENSG00000196743	5	150591711	150650001	185	26	127	1.7151	0.043159	GM2A
ENSG00000167136	9	131580753	131584956	10	3	127	1.715	0.043174	ENDOG
ENSG00000182747	6	137243402	137246777	3	2	127	1.7148	0.04319	SLC35D3
ENSG00000157613	11	46299212	46342972	78	15	127	1.7132	0.043339	CREB3L1
ENSG00000185942	8	63161150	63912211	2141	62	127	1.7129	0.043369	NKAIN3
ENSG00000102898	16	67880635	67906470	32	6	127	1.7126	0.043395	NUTF2
ENSG00000123485	2	234742062	234763212	74	9	127	1.7121	0.043438	HJURP
ENSG00000081177	14	69658228	69709075	93	10	127	1.7119	0.043461	EXD2
ENSG00000188243	13	76099350	76123575	78	12	127	1.7109	0.043554	COMMD6
ENSG00000143179	1	165796768	165880855	142	21	127	1.7106	0.043578	UCK2
ENSG00000013374	7	151038785	151075535	136	22	127	1.7105	0.043586	NUB1
ENSG00000021762	11	3108346	3187969	328	35	127	1.7099	0.043641	OSBPL5
ENSG00000111647	12	100422233	100536626	253	17	127	1.7094	0.043686	UHRF1BP1L
ENSG00000167779	12	53491220	53496129	6	3	127	1.7092	0.043705	IGFBP6
ENSG00000173432	11	18287721	18291524	9	3	127	1.7091	0.04372	SAA1
ENSG00000109501	4	6271576	6304992	154	8	127	1.7086	0.043762	WFS1
ENSG00000131368	3	15083967	15106842	36	10	127	1.7073	0.043885	MRPS25
ENSG00000118260	2	208394461	208468155	107	13	127	1.7067	0.04394	CREB1
ENSG00000165985	10	16555742	16564004	32	7	127	1.7067	0.043942	C1QL3
ENSG00000243440	21	15964251	16031142	151	16	127	1.7064	0.043965	AF165138.7
ENSG00000117013	1	41249684	41306124	176	38	127	1.706	0.044	KCNQ4
ENSG00000125503	19	55602281	55628927	13	2	127	1.7059	0.044018	PPP1R12C
ENSG00000121446	1	182419256	182529734	342	17	127	1.7056	0.04404	RGSL1
ENSG00000123130	X	23720370	23784592	217	26	127	1.7056	0.04404	ACOT9
ENSG00000145919	5	173034517	173043663	29	5	127	1.7052	0.044083	BOD1
ENSG00000136279	7	44084239	44109055	71	7	127	1.7043	0.044159	DBNL
ENSG00000169018	15	68570141	68588203	25	5	127	1.7042	0.044173	FEM1B
ENSG00000125753	19	46009837	46030241	52	11	127	1.7034	0.044248	VASP
ENSG00000137713	11	111597632	111637151	25	7	127	1.7032	0.044264	PPP2R1B
ENSG00000072274	3	195754054	195809060	210	28	127	1.703	0.044284	TFRC
ENSG00000151247	4	99792835	99851788	160	19	127	1.7026	0.044323	EIF4E
ENSG00000112333	6	108487262	108510013	28	6	127	1.7021	0.044372	NR2E1
ENSG00000135454	12	58017193	58027138	22	5	127	1.7016	0.044418	B4GALNT1
ENSG00000123444	11	47593749	47600567	2	1	127	1.7013	0.044444	KBTBD4
ENSG00000240747	3	42850975	42984284	265	24	127	1.7009	0.044485	KRBOX1
ENSG00000134962	4	39408473	39453156	139	27	127	1.7006	0.044514	KLB
ENSG00000173366	3	52255097	52265206	9	4	127	1.7003	0.044534	TLR9
ENSG00000162433	1	65613232	65697828	180	16	127	1.6999	0.044576	AK4
ENSG00000055070	1	16679070	16724640	92	10	127	1.6993	0.044628	SZRD1
ENSG00000124212	20	48120411	48184683	95	23	127	1.6992	0.044638	PTGIS
ENSG00000114439	3	107241783	107530171	511	29	127	1.699	0.044659	BBX
ENSG00000162576	1	1288069	1297157	23	3	127	1.6987	0.044683	MXRA8
ENSG00000176076	X	108866929	108868393	1	1	127	1.6976	0.04479	KCNE1L
ENSG00000079335	1	100810584	100985833	218	16	127	1.6974	0.044809	CDC14A
ENSG00000153989	6	117996665	118031803	92	17	127	1.6971	0.044836	NUS1
ENSG00000096401	6	44355262	44418163	110	14	127	1.6958	0.044964	CDC5L
ENSG00000213204	6	88117730	88221352	303	19	127	1.6941	0.045125	C6orf165
ENSG00000228008	3	49941278	49954370	12	3	127	1.694	0.045129	CTD-2330K9.3
ENSG00000266728	17	25950390	25967803	38	5	127	1.6933	0.045197	AC015688.3
ENSG00000233889	X	56100757	56102014	3	1	127	1.6931	0.045217	AL353698.1
ENSG00000137070	9	34650699	34661889	13	5	127	1.6927	0.045257	IL11RA
ENSG00000147872	9	19108373	19149288	132	22	127	1.6918	0.045338	PLIN2
ENSG00000168350	14	100612756	100626500	41	9	127	1.6906	0.045457	DEGS2
ENSG00000156925	X	136648301	136659850	6	2	127	1.6905	0.045469	ZIC3
ENSG00000122025	13	28577411	28674729	391	20	127	1.6903	0.045483	FLT3
ENSG00000144909	3	125247702	125313934	235	17	127	1.6902	0.045492	OSBPL11
ENSG00000078043	18	44388353	44500123	244	16	127	1.6902	0.045495	PIAS2
ENSG00000119411	9	116111821	116133513	114	15	127	1.6891	0.045599	BSPRY
ENSG00000164944	8	95499921	95565757	261	15	127	1.6891	0.045604	KIAA1429
ENSG00000134007	14	70989075	71001732	29	5	127	1.6886	0.045644	ADAM20
ENSG00000081923	18	55313658	55470333	471	60	127	1.6875	0.045755	ATP8B1
ENSG00000133393	16	15959577	15982482	175	6	127	1.6867	0.045828	FOPNL
ENSG00000138050	2	39963200	40006407	111	10	127	1.6853	0.045966	THUMPD2
ENSG00000250588	3	158680024	159615155	1836	93	127	1.6851	0.045985	IQCJ-SCHIP1
ENSG00000114125	3	141457046	141466402	24	4	127	1.6846	0.046031	RNF7
ENSG00000105556	19	305575	344798	159	10	127	1.6823	0.046252	MIER2
ENSG00000198185	20	45129701	45142198	19	4	127	1.6817	0.046317	ZNF334
ENSG00000163466	2	219081817	219119079	56	6	127	1.6806	0.046425	ARPC2
ENSG00000135976	2	97779233	97930258	55	6	127	1.6805	0.046431	ANKRD36
ENSG00000006453	7	97920963	98030380	232	9	127	1.6797	0.046507	BAIAP2L1
ENSG00000124479	X	43808022	43832750	45	8	127	1.6787	0.046608	NDP
ENSG00000168434	16	23399814	23464501	77	5	127	1.6769	0.046781	COG7
ENSG00000132622	20	3713314	3733758	44	11	127	1.6764	0.046829	HSPA12B
ENSG00000160445	9	131492065	131534693	28	3	127	1.6762	0.046854	ZER1
ENSG00000254636	10	124214169	124216868	16	3	127	1.676	0.04687	ARMS2
ENSG00000123815	19	41197434	41224112	64	12	127	1.6759	0.046878	ADCK4
ENSG00000133020	17	10293639	10325267	51	5	127	1.6756	0.046911	MYH8
ENSG00000167555	19	52901102	52921665	28	4	127	1.6755	0.046922	ZNF528
ENSG00000122218	1	160259063	160313190	71	10	127	1.6746	0.047006	COPA
ENSG00000075223	7	80371854	80551675	310	37	127	1.6746	0.047008	SEMA3C
ENSG00000140497	15	75136071	75165706	39	9	127	1.6742	0.04705	SCAMP2
ENSG00000166181	11	43333513	43366079	59	15	127	1.674	0.047062	API5
ENSG00000182223	4	48492269	48496406	15	4	127	1.6739	0.047078	ZAR1
ENSG00000077063	7	117350705	117514193	339	41	127	1.6737	0.047096	CTTNBP2
ENSG00000176239	11	5372738	5373676	19	3	127	1.6735	0.047111	OR51B6
ENSG00000163046	2	132905164	133015542	49	6	127	1.6731	0.047152	ANKRD30BL
ENSG00000133101	13	37005967	37017019	18	4	127	1.6718	0.047281	CCNA1
ENSG00000101608	18	3247479	3256234	37	5	127	1.671	0.047364	MYL12A
ENSG00000180919	11	6128914	6130065	2	1	127	1.6705	0.047414	OR56B4
ENSG00000112212	6	41010293	41012076	3	1	127	1.6703	0.047434	TSPO2
ENSG00000127515	19	14951760	14952689	5	2	127	1.67	0.047455	OR7A10
ENSG00000100678	14	70510934	70655787	576	37	127	1.6699	0.047471	SLC8A3
ENSG00000174942	11	56184734	56185708	8	3	127	1.6695	0.047512	OR5R1
ENSG00000155100	8	92082424	92099323	26	5	127	1.6695	0.047514	OTUD6B
ENSG00000137106	9	37422663	37436987	26	7	127	1.6695	0.047514	GRHPR
ENSG00000180525	10	695888	711109	18	3	127	1.6691	0.047549	PRR26
ENSG00000197701	4	53179	88099	37	4	127	1.6678	0.047673	ZNF595
ENSG00000267795	16	4838398	4846492	17	5	127	1.6678	0.047677	SMIM22
ENSG00000186352	4	186317175	186321782	13	3	127	1.6672	0.047735	ANKRD37
ENSG00000264324	2	74438731	74590504	214	26	127	1.6672	0.04774	RP11-287D1.3
ENSG00000170364	3	4344988	4359251	28	9	127	1.6667	0.047785	SETMAR
ENSG00000171097	9	131595221	131644773	75	6	127	1.6665	0.047807	CCBL1
ENSG00000237452	19	46236509	46267792	41	7	127	1.6665	0.047811	AC074212.3
ENSG00000212997	8	95558771	95560630	9	3	127	1.6664	0.04782	AC023632.1
ENSG00000115419	2	191745553	191830278	107	13	127	1.6662	0.047833	GLS
ENSG00000186026	19	44576297	44593766	34	4	127	1.665	0.047955	ZNF284
ENSG00000154001	14	63838075	64010092	372	20	127	1.6647	0.047986	PPP2R5E
ENSG00000116663	1	11724181	11734411	19	4	127	1.6647	0.04799	FBXO6
ENSG00000011478	19	46195741	46207247	22	7	127	1.6644	0.04802	QPCTL
ENSG00000173275	X	134478721	134497077	7	2	127	1.6637	0.048083	ZNF449
ENSG00000123064	12	113594979	113623284	38	3	127	1.6636	0.048094	DDX54
ENSG00000134375	1	201924619	201939789	39	8	127	1.6635	0.048104	TIMM17A
ENSG00000267802	14	52436014	52436247	1	1	127	1.6631	0.04815	AL358333.1
ENSG00000260916	15	55632230	55700708	225	18	127	1.6629	0.048163	CCPG1
ENSG00000269095	19	17346749	17366257	53	11	127	1.661	0.048359	AC010646.3
ENSG00000105707	19	35531410	35557475	81	13	127	1.6598	0.048478	HPN
ENSG00000142698	1	34632484	34684732	183	24	127	1.6595	0.048505	C1orf94
ENSG00000160818	1	156564279	156571288	38	4	127	1.6593	0.048528	GPATCH4
ENSG00000166578	12	113633246	113658899	40	2	127	1.6592	0.048534	IQCD
ENSG00000144224	2	136499189	136542625	81	8	127	1.6592	0.048538	UBXN4
ENSG00000117054	1	76190036	76253260	226	18	127	1.6585	0.04861	ACADM
ENSG00000149131	11	57364860	57382326	36	4	127	1.6578	0.048676	SERPING1
ENSG00000075539	4	48499378	48782339	301	15	127	1.6578	0.048678	FRYL
ENSG00000197416	8	82437216	82443613	28	5	127	1.6574	0.048719	FABP12
ENSG00000101421	20	32399110	32442172	42	8	127	1.6567	0.048794	CHMP4B
ENSG00000180773	11	92877341	92931130	118	15	127	1.6565	0.048807	SLC36A4
ENSG00000122877	10	64571756	64679660	340	23	127	1.6564	0.048825	EGR2
ENSG00000185437	21	40817781	40887433	237	20	127	1.6561	0.048846	SH3BGR
ENSG00000181790	8	143530791	143626370	183	31	127	1.6549	0.048968	BAI1
ENSG00000130520	19	18417040	18434084	40	8	127	1.6545	0.049013	LSM4
ENSG00000140992	16	2587965	2653189	2	1	127	1.654	0.049066	PDPK1
ENSG00000188687	2	74443369	74570541	185	26	127	1.6538	0.049086	SLC4A5
ENSG00000160593	11	118064455	118095809	80	7	127	1.6537	0.049094	AMICA1
ENSG00000184344	12	7842378	7848372	25	8	127	1.6511	0.049354	GDF3
ENSG00000140848	16	57126449	57181878	207	39	127	1.6492	0.04955	CPNE2
ENSG00000180834	3	183533664	183543382	32	5	127	1.649	0.049573	MAP6D1
ENSG00000112357	6	137143717	137235075	193	19	127	1.6487	0.049607	PEX7
ENSG00000181074	11	5775923	5776959	6	2	127	1.6482	0.049652	OR52N4
ENSG00000012779	10	45869661	45941561	172	17	127	1.6476	0.049715	ALOX5
ENSG00000108946	17	66507921	66547460	97	13	127	1.6474	0.049741	PRKAR1A
ENSG00000113966	3	97483365	97519953	73	10	127	1.647	0.049782	ARL6
ENSG00000131686	1	9005926	9035151	116	23	127	1.6465	0.049826	CA6
ENSG00000102316	X	54834032	54842445	11	2	127	1.6465	0.049831	MAGED2
ENSG00000174990	16	87921625	87970135	110	17	127	1.6465	0.049832	CA5A
ENSG00000159261	21	37832919	37948867	410	35	127	1.6459	0.049897	CLDN14
ENSG00000154473	10	124913793	124924886	21	3	127	1.6454	0.049944	BUB3
ENSG00000196968	10	75532049	75540009	9	2	127	1.6453	0.049951	FUT11
ENSG00000092096	14	23815515	23822121	5	2	127	1.6452	0.049968	SLC22A17
ENSG00000171724	16	77822427	78014004	766	92	127	1.6451	0.04998	VAT1L
ENSG00000077943	10	15555948	15762124	547	37	127	1.6447	0.050017	ITGA8
ENSG00000162889	1	206858289	206907628	111	18	127	1.6442	0.050066	MAPKAPK2
ENSG00000219435	11	64067863	64072242	6	3	127	1.6436	0.05013	TEX40
ENSG00000150594	10	112836790	112840658	6	3	127	1.6435	0.050138	ADRA2A
ENSG00000255582	14	22101992	22103096	6	2	127	1.6424	0.050255	OR10G2
ENSG00000112541	6	165740776	166400091	2354	190	127	1.6423	0.050267	PDE10A
ENSG00000102699	13	24995064	25086948	478	17	127	1.6421	0.05028	PARP4
ENSG00000221978	1	1321091	1334708	9	3	127	1.6411	0.050388	CCNL2
ENSG00000235645	10	71444655	71452208	39	7	127	1.6401	0.050496	RP11-242G20.1
ENSG00000107672	10	123716603	123734732	68	8	127	1.64	0.050499	NSMCE4A
ENSG00000122861	10	75668935	75677255	15	3	127	1.6397	0.050533	PLAU
ENSG00000172771	3	129120164	129147494	51	4	127	1.6393	0.050573	EFCAB12
ENSG00000206203	22	19118321	19120134	5	1	127	1.6392	0.050582	TSSK2
ENSG00000148346	9	130911350	130915734	5	2	127	1.639	0.050608	LCN2
ENSG00000106605	7	43798279	43846939	82	12	127	1.6387	0.050643	BLVRA
ENSG00000005469	7	86974997	87029111	112	16	127	1.6382	0.050688	CROT
ENSG00000175040	3	142838173	142841800	5	2	127	1.6381	0.050701	CHST2
ENSG00000153498	13	113030633	113089003	205	20	127	1.6377	0.050746	SPACA7
ENSG00000059573	10	97365696	97416463	183	22	127	1.6366	0.050853	ALDH18A1
ENSG00000135823	1	180941861	180992047	79	10	127	1.6357	0.050952	STX6
ENSG00000168679	1	110905470	110933704	60	12	127	1.6354	0.050986	SLC16A4
ENSG00000197933	19	11832080	11849824	43	5	127	1.6346	0.051067	ZNF823
ENSG00000203933	X	139037884	139047679	12	1	127	1.634	0.05113	CXorf66
ENSG00000146463	1	35734568	35887659	61	4	127	1.6337	0.051166	ZMYM4
ENSG00000160447	9	131464802	131483197	4	2	127	1.6322	0.051316	PKN3
ENSG00000027001	13	24304328	24463558	421	23	127	1.6318	0.051358	MIPEP
ENSG00000066336	11	47376411	47400127	64	8	127	1.6314	0.051403	SPI1
ENSG00000109471	4	123372625	123377880	6	3	127	1.6305	0.051497	IL2
ENSG00000069849	3	141594966	141645356	168	17	127	1.6297	0.051584	ATP1B3
ENSG00000170542	6	2887500	2903514	44	14	127	1.6297	0.051585	SERPINB9
ENSG00000126768	X	48750730	48755426	3	1	127	1.6296	0.051598	TIMM17B
ENSG00000122786	7	134429003	134655479	601	47	127	1.6292	0.051634	CALD1
ENSG00000107371	9	37766975	37801434	95	11	127	1.6292	0.051636	EXOSC3
ENSG00000123607	2	166713985	166810353	190	21	127	1.6289	0.05167	TTC21B
ENSG00000008517	16	3115298	3131908	43	5	127	1.6271	0.051855	IL32
ENSG00000169902	7	65670186	65885530	376	15	127	1.6256	0.052014	TPST1
ENSG00000184560	17	7328934	7330887	3	2	127	1.6248	0.052102	C17orf74
ENSG00000183486	21	42733870	42781317	130	29	127	1.6242	0.052166	MX2
ENSG00000164543	7	43622357	43666385	139	11	127	1.6237	0.052225	STK17A
ENSG00000105173	19	30302805	30315215	22	8	127	1.6224	0.052362	CCNE1
ENSG00000145777	5	110405760	110413722	13	4	127	1.6223	0.052368	TSLP
ENSG00000181803	14	21108855	21109850	7	2	127	1.622	0.052398	OR6S1
ENSG00000143479	1	206808881	206857764	113	16	127	1.622	0.052406	DYRK3
ENSG00000135537	6	108616098	108847999	315	19	127	1.6216	0.052448	LACE1
ENSG00000164713	7	97881691	97937162	137	9	127	1.6214	0.052461	BRI3
ENSG00000167645	19	38795753	38807913	31	7	127	1.6201	0.052609	YIF1B
ENSG00000173915	10	105148798	105156223	7	3	127	1.619	0.052727	USMG5
ENSG00000218672	7	155174771	155189051	100	18	127	1.6179	0.052839	AC008060.7
ENSG00000108950	17	66531254	66597530	149	26	127	1.6168	0.052962	FAM20A
ENSG00000031003	5	137273649	137387650	209	16	127	1.6163	0.053013	FAM13B
ENSG00000048828	9	96214004	96328397	308	17	127	1.6161	0.053041	FAM120A
ENSG00000004777	19	36265434	36279724	37	5	127	1.6159	0.053063	ARHGAP33
ENSG00000131153	16	85709804	85723679	36	4	127	1.6156	0.053096	GINS2
ENSG00000133943	14	91526677	91691976	405	48	127	1.6154	0.053109	C14orf159
ENSG00000134690	1	38158090	38175391	46	8	127	1.614	0.053267	CDCA8
ENSG00000138646	4	89378268	89427314	24	6	127	1.6133	0.053336	HERC5
ENSG00000013561	5	141337893	141369856	81	9	127	1.6129	0.053381	RNF14
ENSG00000104320	8	90945564	91015456	160	10	127	1.6116	0.053526	NBN
ENSG00000170854	3	97660662	97691301	33	9	127	1.6114	0.053551	MINA
ENSG00000164411	6	87992696	88038996	113	9	127	1.611	0.053586	GJB7
ENSG00000165028	9	107526438	107539738	39	9	127	1.6108	0.053617	NIPSNAP3B
ENSG00000065135	1	110091233	110136975	62	11	127	1.6099	0.053709	GNAI3
ENSG00000085840	1	52838501	52870131	31	7	127	1.6096	0.053741	ORC1
ENSG00000169224	1	247670360	247740992	215	37	127	1.6088	0.053828	GCSAML
ENSG00000175121	20	43738093	43743813	15	4	127	1.6085	0.05386	WFDC5
ENSG00000179715	12	47473386	47630443	457	43	127	1.6084	0.053877	PCED1B
ENSG00000198429	19	11998599	12025144	63	9	127	1.6084	0.053879	ZNF69
ENSG00000065609	6	84262599	84419410	273	19	127	1.6081	0.053909	SNAP91
ENSG00000117245	1	20990507	21044510	199	41	127	1.608	0.053913	KIF17
ENSG00000134452	10	5931535	5979556	159	17	127	1.6075	0.053977	FBXO18
ENSG00000213799	19	53837002	53858122	91	18	127	1.6074	0.053987	ZNF845
ENSG00000106006	7	27185015	27190222	15	3	127	1.607	0.054024	HOXA6
ENSG00000115211	2	27587219	27593353	11	6	127	1.6066	0.05407	EIF2B4
ENSG00000187003	9	111624603	111626035	3	2	127	1.6063	0.054105	ACTL7A
ENSG00000157992	2	27665233	27669348	4	2	127	1.6059	0.054151	KRTCAP3
ENSG00000142459	19	7895119	7929862	86	12	127	1.6058	0.054159	EVI5L
ENSG00000101849	X	9431335	9687780	425	56	127	1.6058	0.05416	TBL1X
ENSG00000090776	X	68048840	68061990	10	3	127	1.6057	0.054165	EFNB1
ENSG00000129170	11	19203578	19232120	96	21	127	1.6055	0.054192	CSRP3
ENSG00000127074	1	192605275	192629390	73	7	127	1.6051	0.054235	RGS13
ENSG00000177426	18	3411606	3458409	97	18	127	1.6051	0.054238	TGIF1
ENSG00000159167	8	23699428	23712320	26	5	127	1.6049	0.054263	STC1
ENSG00000151893	10	120433679	120514761	209	21	127	1.6042	0.05434	CACUL1
ENSG00000165948	14	94547628	94570192	107	12	127	1.6039	0.054368	IFI27L1
ENSG00000122678	7	44111846	44122139	19	3	127	1.6037	0.054394	POLM
ENSG00000185479	12	52840435	52845910	10	4	127	1.6024	0.054531	KRT6B
ENSG00000265817	8	95390605	95449180	158	16	127	1.6023	0.05454	FSBP
ENSG00000177463	3	14989091	15095107	187	22	127	1.6021	0.054563	NR2C2
ENSG00000135914	2	231972944	231989832	16	5	127	1.6021	0.054571	HTR2B
ENSG00000183354	9	5881596	6007901	252	15	127	1.6016	0.054624	KIAA2026
ENSG00000123411	12	56401443	56432219	25	4	127	1.6012	0.054665	IKZF4
ENSG00000135409	12	53817639	53825318	13	1	127	1.6012	0.054666	AMHR2
ENSG00000258728	9	34646642	34657110	15	5	127	1.6012	0.054667	GALT
ENSG00000135862	1	182992595	183114727	392	8	127	1.6011	0.054672	LAMC1
ENSG00000137500	11	82970139	82997450	66	8	127	1.6007	0.054717	CCDC90B
ENSG00000269307	19	17378227	17393775	54	9	127	1.6	0.054803	CTD-2278I10.6
ENSG00000006282	17	48620419	48633213	46	7	127	1.5988	0.054929	SPATA20
ENSG00000088888	20	3827487	3849280	55	16	127	1.5984	0.054981	MAVS
ENSG00000123240	10	13141449	13180291	89	17	127	1.5966	0.055172	OPTN
ENSG00000167751	19	51364824	51383823	111	16	127	1.5964	0.0552	KLK2
ENSG00000225830	10	50663414	50747584	168	21	127	1.5962	0.055218	ERCC6
ENSG00000168234	18	21572737	21715574	318	32	127	1.5956	0.055288	TTC39C
ENSG00000183648	14	92582466	92588261	36	4	127	1.5954	0.055308	NDUFB1
ENSG00000128274	22	43088127	43117304	146	20	127	1.5954	0.05531	A4GALT
ENSG00000132718	1	155829300	155854990	27	5	127	1.5953	0.055325	SYT11
ENSG00000101888	X	108779010	108787919	6	1	127	1.5946	0.055396	NXT2
ENSG00000105379	19	51848423	51869672	83	9	127	1.5945	0.05541	ETFB
ENSG00000182700	5	139505521	139508391	1	1	127	1.5942	0.05545	IGIP
ENSG00000167656	8	143866296	143868008	7	3	127	1.5937	0.055507	LY6D
ENSG00000172789	12	54426637	54429142	6	2	127	1.5933	0.055551	HOXC5
ENSG00000185664	12	56347889	56367101	14	4	127	1.5932	0.055559	PMEL
ENSG00000099821	19	617223	633597	2	1	127	1.5918	0.055716	POLRMT
ENSG00000105549	19	361750	376013	38	8	127	1.5914	0.055756	THEG
ENSG00000174595	7	130417401	130418888	4	2	127	1.5912	0.055777	KLF14
ENSG00000128872	15	52043758	52108565	169	10	127	1.5911	0.055798	TMOD2
ENSG00000198917	9	131581930	131592100	34	5	127	1.5909	0.055811	C9orf114
ENSG00000132821	20	36531499	36573752	125	18	127	1.5905	0.055858	VSTM2L
ENSG00000162572	1	1215816	1227409	23	6	127	1.5893	0.055993	SCNN1D
ENSG00000234829	9	21227242	21228221	4	1	127	1.5892	0.056007	IFNA17
ENSG00000162413	1	6650784	6674667	40	8	127	1.5891	0.056015	KLHL21
ENSG00000164900	7	150845676	150871832	50	9	127	1.589	0.056025	GBX1
ENSG00000213398	16	67973653	67978034	2	1	127	1.5884	0.056093	LCAT
ENSG00000168765	1	110198703	110208118	20	6	127	1.5879	0.056153	GSTM4
ENSG00000068097	17	58120555	58156292	29	1	127	1.5878	0.056167	HEATR6
ENSG00000081041	4	74962752	74965010	1	1	127	1.5877	0.05618	CXCL2
ENSG00000180219	12	100041531	100043824	7	3	127	1.5876	0.056184	FAM71C
ENSG00000129595	5	111478138	111755013	841	45	127	1.5864	0.056324	EPB41L4A
ENSG00000118620	19	21203426	21242856	80	7	127	1.5862	0.056348	ZNF430
ENSG00000186815	12	113658855	113736390	112	4	127	1.5854	0.056438	TPCN1
ENSG00000172155	1	152769227	152770657	1	1	127	1.5849	0.05649	LCE1D
ENSG00000165688	9	139305110	139318213	40	8	127	1.5843	0.056564	PMPCA
ENSG00000146090	5	179527795	179636153	427	62	127	1.5835	0.056653	RASGEF1C
ENSG00000104892	19	45836692	45854778	48	9	127	1.5834	0.056669	KLC3
ENSG00000175294	11	65784223	65793988	21	4	127	1.583	0.056713	CATSPER1
ENSG00000062282	11	75470557	75512579	44	6	127	1.5827	0.056746	DGAT2
ENSG00000092200	14	21756098	21819460	150	20	127	1.5826	0.056761	RPGRIP1
ENSG00000170006	4	153539784	153601317	125	21	127	1.5825	0.056763	TMEM154
ENSG00000100253	22	50925213	50929077	6	3	127	1.5821	0.056815	MIOX
ENSG00000197442	6	136878185	137113656	334	30	127	1.5817	0.05686	MAP3K5
ENSG00000153066	16	11772936	11836734	157	15	127	1.5814	0.056897	TXNDC11
ENSG00000159228	21	37442239	37445464	12	3	127	1.5811	0.056927	CBR1
ENSG00000164175	5	33944721	33984835	57	8	127	1.5805	0.056997	SLC45A2
ENSG00000197302	16	31724550	31806190	125	7	127	1.5801	0.057045	ZNF720
ENSG00000146842	7	129804555	129847610	89	13	127	1.5798	0.057075	TMEM209
ENSG00000162062	16	2510081	2514964	1	1	127	1.5797	0.05709	C16orf59
ENSG00000212768	15	35270552	35272268	4	2	127	1.5795	0.057115	AC114546.1
ENSG00000205108	9	34723052	34729464	16	4	127	1.5793	0.057137	FAM205A
ENSG00000177879	5	115177178	115249778	139	21	127	1.5793	0.057139	AP3S1
ENSG00000091128	7	107663993	107770801	210	19	127	1.5784	0.057238	LAMB4
ENSG00000177182	8	61969717	62414204	1177	63	127	1.5776	0.057327	CLVS1
ENSG00000116754	1	70671365	70718735	54	7	127	1.5774	0.057348	SRSF11
ENSG00000065615	6	84569362	84677143	204	11	127	1.5771	0.057385	CYB5R4
ENSG00000171942	19	15838834	15839862	4	2	127	1.5768	0.057417	OR10H2
ENSG00000160746	3	43396351	43733086	581	31	127	1.5766	0.057439	ANO10
ENSG00000269430	21	45879814	45882078	4	1	127	1.5764	0.057466	LRRC3DN
ENSG00000172199	11	56143100	56144029	7	2	127	1.5764	0.05747	OR8U1
ENSG00000188000	19	9296279	9299493	5	2	127	1.5756	0.057557	OR7D2
ENSG00000186047	13	51285144	51418075	380	32	127	1.5755	0.057566	DLEU7
ENSG00000165030	9	94171327	94186144	27	5	127	1.5755	0.057575	NFIL3
ENSG00000139835	13	113978505	114018446	81	11	127	1.5754	0.057581	GRTP1
ENSG00000104312	8	90769975	90803291	80	10	127	1.5745	0.057685	RIPK2
ENSG00000128829	15	40226347	40327797	304	25	127	1.5745	0.057689	EIF2AK4
ENSG00000134574	11	47236493	47260767	52	7	127	1.5741	0.057736	DDB2
ENSG00000099994	22	24577227	24585078	18	5	127	1.574	0.057749	SUSD2
ENSG00000141385	18	12328943	12377313	90	8	127	1.5738	0.057767	AFG3L2
ENSG00000188095	15	90303822	90321982	72	3	127	1.5733	0.057819	MESP2
ENSG00000178980	19	48281829	48287943	7	3	127	1.5719	0.057987	SEPW1
ENSG00000205085	7	128312342	128326929	53	7	127	1.5719	0.057988	FAM71F2
ENSG00000125895	20	1161205	1166059	6	4	127	1.5713	0.058057	TMEM74B
ENSG00000058056	3	179370543	179507189	340	34	127	1.5712	0.058064	USP13
ENSG00000235194	14	23764852	23772057	8	4	127	1.5712	0.058069	PPP1R3E
ENSG00000178597	4	7432022	7436700	39	8	127	1.5706	0.058133	PSAPL1
ENSG00000178917	3	44540462	44552128	8	3	127	1.5705	0.058144	ZNF852
ENSG00000139405	12	113623331	113630173	11	2	127	1.5701	0.058198	RITA1
ENSG00000139531	12	56390964	56400425	8	3	127	1.57	0.058212	SUOX
ENSG00000134516	5	169064251	169510386	1381	110	127	1.5693	0.058292	DOCK2
ENSG00000096080	6	43639040	43655528	36	6	127	1.5692	0.058297	MRPS18A
ENSG00000104643	8	11141925	11185646	101	8	127	1.5688	0.05835	MTMR9
ENSG00000235931	10	61715188	61720671	17	4	127	1.5686	0.058365	C10orf40
ENSG00000046653	X	13789150	13956757	270	29	127	1.5683	0.058403	GPM6B
ENSG00000064393	7	139246316	139477577	376	35	127	1.5682	0.058413	HIPK2
ENSG00000146950	X	9754496	9917483	262	27	127	1.5674	0.058512	SHROOM2
ENSG00000187398	11	24518516	25104150	2278	89	127	1.5674	0.058516	LUZP2
ENSG00000154127	11	122526383	122685181	490	71	127	1.5671	0.058545	UBASH3B
ENSG00000106723	9	91003334	91093609	138	2	127	1.5669	0.058565	SPIN1
ENSG00000173726	1	235272651	235292251	43	5	127	1.5669	0.058567	TOMM20
ENSG00000152952	3	145787227	145881440	264	10	127	1.5664	0.058624	PLOD2
ENSG00000101189	20	61427805	61431945	11	4	127	1.566	0.058674	MRGBP
ENSG00000177963	11	207511	215113	19	6	127	1.566	0.058677	RIC8A
ENSG00000166407	11	8245851	8290263	211	40	127	1.5659	0.058685	LMO1
ENSG00000171475	17	38375556	38440388	77	6	127	1.5659	0.058691	WIPF2
ENSG00000160695	11	118938403	118952688	33	3	127	1.5656	0.058716	VPS11
ENSG00000212916	1	232940643	232946092	11	3	127	1.5656	0.058724	MAP10
ENSG00000141696	17	39958199	39968856	10	1	127	1.5656	0.058724	LEPREL4
ENSG00000138650	4	134070470	134129356	85	16	127	1.5651	0.058779	PCDH10
ENSG00000112137	6	12717893	13288645	1322	62	127	1.5646	0.058843	PHACTR1
ENSG00000120685	13	39584003	39612252	63	6	127	1.5637	0.058943	PROSER1
ENSG00000166984	6	167559902	167610401	102	19	127	1.5634	0.058976	TCP10L2
ENSG00000162337	11	68080077	68216743	292	25	127	1.5634	0.058979	LRP5
ENSG00000083750	X	55744172	55785207	42	4	127	1.5633	0.05899	RRAGB
ENSG00000158286	1	6265535	6281359	34	4	127	1.563	0.059023	RNF207
ENSG00000258838	10	50723247	50747584	67	13	127	1.5627	0.059064	ERCC6-PGBD3
ENSG00000169564	2	70314585	70316332	1	1	127	1.5624	0.0591	PCBP1
ENSG00000115073	2	98272431	98280570	13	3	127	1.5624	0.0591	ACTR1B
ENSG00000138741	4	122800182	122872909	129	18	127	1.5622	0.059122	TRPC3
ENSG00000159692	4	1205236	1243741	116	14	127	1.5621	0.059137	CTBP1
ENSG00000106565	7	150488373	150498448	44	10	127	1.5617	0.059179	TMEM176B
ENSG00000101843	X	107327437	107334848	6	2	127	1.5614	0.059219	PSMD10
ENSG00000185467	7	98771197	98805129	150	8	127	1.5607	0.059298	KPNA7
ENSG00000206418	18	8609443	8639379	87	9	127	1.5606	0.059304	RAB12
ENSG00000120008	10	122610687	122669036	196	10	127	1.5606	0.059305	WDR11
ENSG00000167046	20	61272071	61274656	5	1	127	1.5605	0.059318	RP11-93B14.6
ENSG00000183607	2	69172364	69180102	16	5	127	1.5605	0.05932	GKN2
ENSG00000100243	22	43013846	43045574	94	12	127	1.56	0.059378	CYB5R3
ENSG00000122585	7	24323782	24331484	34	8	127	1.5598	0.059399	NPY
ENSG00000126970	X	64136250	64254593	19	7	127	1.5596	0.059422	ZC4H2
ENSG00000143382	1	150521884	150533413	18	5	127	1.5596	0.059431	ADAMTSL4
ENSG00000004534	3	49977440	50137478	249	15	127	1.5594	0.059454	RBM6
ENSG00000130429	7	98971872	98992424	34	4	127	1.5593	0.05946	ARPC1B
ENSG00000138617	15	65526798	65592956	150	13	127	1.5592	0.05947	PARP16
ENSG00000258928	14	52382863	52385289	6	2	127	1.5588	0.059527	RP11-463J10.2
ENSG00000248789	5	51303865	51376821	226	13	127	1.5583	0.059585	CTD-2203A3.1
ENSG00000130201	19	45715879	45737469	75	5	127	1.5582	0.059589	EXOC3L2
ENSG00000166033	10	124221041	124274424	188	27	127	1.5579	0.059623	HTRA1
ENSG00000100350	22	36883237	36903148	59	7	127	1.5577	0.059647	FOXRED2
ENSG00000115594	2	102681004	102796334	349	30	127	1.5576	0.059665	IL1R1
ENSG00000144028	2	96940074	96971297	28	5	127	1.5572	0.05971	SNRNP200
ENSG00000166004	11	93394805	93463522	69	14	127	1.5567	0.059767	KIAA1731
ENSG00000186300	19	2841433	2860482	50	7	127	1.5567	0.059767	ZNF555
ENSG00000188112	6	42068856	42110357	148	26	127	1.5565	0.059796	C6orf132
ENSG00000179172	1	12907261	12908578	2	1	127	1.5558	0.059873	HNRNPCL1
ENSG00000155980	12	57943781	57980415	48	11	127	1.5553	0.059938	KIF5A
ENSG00000125257	13	95672083	95953687	1073	78	127	1.5548	0.059997	ABCC4
ENSG00000111859	6	11183531	11382581	588	74	127	1.5547	0.06001	NEDD9
ENSG00000071189	7	17830385	17980124	310	16	127	1.5545	0.060032	SNX13
ENSG00000164078	3	49924435	49941299	21	4	127	1.5536	0.060134	MST1R
ENSG00000254440	6	138537129	138539627	8	1	127	1.5534	0.060165	PBOV1
ENSG00000154237	15	101459420	101610317	522	34	127	1.5533	0.060171	LRRK1
ENSG00000157423	16	70841281	71264625	226	24	127	1.5531	0.060201	HYDIN
ENSG00000159579	16	57220049	57274387	92	14	127	1.5527	0.060247	RSPRY1
ENSG00000125744	19	45988547	46000319	31	6	127	1.5524	0.060285	RTN2
ENSG00000215474	18	44746293	44775554	68	9	127	1.5524	0.060286	SKOR2
ENSG00000165694	X	131211021	131262048	59	9	127	1.5521	0.06032	FRMD7
ENSG00000186787	X	57144984	57147980	2	1	127	1.552	0.06033	SPIN2B
ENSG00000106459	7	129251555	129396922	334	24	127	1.5514	0.060408	NRF1
ENSG00000157827	2	153191751	153506348	923	54	127	1.5511	0.060438	FMNL2
ENSG00000132958	13	19997017	20110903	184	12	127	1.55	0.060576	TPTE2
ENSG00000221855	7	143174966	143175889	2	1	127	1.5499	0.060585	TAS2R41
ENSG00000157077	1	52608046	52812358	245	17	127	1.5492	0.060661	ZFYVE9
ENSG00000089250	12	117645947	117889975	643	53	127	1.5484	0.060763	NOS1
ENSG00000224051	1	1260136	1264277	10	2	127	1.5484	0.060769	GLTPD1
ENSG00000151834	4	46250444	46477247	472	27	127	1.5481	0.060802	GABRA2
ENSG00000125675	X	122318006	122624766	376	35	127	1.5475	0.060873	GRIA3
ENSG00000157542	21	38979678	39288749	954	69	127	1.5468	0.06096	KCNJ6
ENSG00000108091	10	61548521	61666414	380	22	127	1.5465	0.060991	CCDC6
ENSG00000101844	X	107334898	107397901	46	4	127	1.5464	0.061003	ATG4A
ENSG00000181061	3	42798669	42846023	81	13	127	1.5463	0.061012	HIGD1A
ENSG00000162244	3	52027616	52029958	1	1	127	1.5461	0.06104	RPL29
ENSG00000147160	X	69260392	69269788	12	5	127	1.5459	0.061069	AWAT2
ENSG00000188786	1	38275239	38325292	77	14	127	1.5457	0.061089	MTF1
ENSG00000145975	6	4049668	4087578	109	12	127	1.5456	0.061106	FAM217A
ENSG00000153561	2	86947296	87005164	57	6	127	1.5455	0.061115	RMND5A
ENSG00000154080	18	24495595	24765281	733	41	127	1.5455	0.061118	CHST9
ENSG00000176986	10	75504120	75531919	31	4	127	1.5445	0.061237	SEC24C
ENSG00000186532	17	1682779	1733928	163	14	127	1.5432	0.061391	SMYD4
ENSG00000163254	2	208992861	208994554	5	3	127	1.5427	0.06145	CRYGC
ENSG00000141756	17	39968932	39979465	5	1	127	1.5424	0.06149	FKBP10
ENSG00000197170	17	65334032	65362743	49	11	127	1.5418	0.06156	PSMD12
ENSG00000124783	6	7268539	7347679	384	28	127	1.5417	0.061577	SSR1
ENSG00000166002	11	93211638	93276674	217	22	127	1.5416	0.06158	SMCO4
ENSG00000134539	12	10378657	10469850	250	17	127	1.5411	0.061646	KLRD1
ENSG00000233539	7	46713383	46799449	314	26	127	1.541	0.061653	AC011294.3
ENSG00000101665	18	46446223	46477081	93	20	127	1.5407	0.061694	SMAD7
ENSG00000162341	11	68816365	68858072	161	11	127	1.5402	0.06176	TPCN2
ENSG00000121858	3	172223298	172241297	72	12	127	1.54	0.061781	TNFSF10
ENSG00000052802	4	166248775	166264312	59	11	127	1.5395	0.061845	MSMO1
ENSG00000037749	5	153418466	153600038	471	33	127	1.5384	0.061974	MFAP3
ENSG00000178802	15	75182346	75191798	12	3	127	1.5382	0.062002	MPI
ENSG00000168395	2	242641450	242668893	83	9	127	1.5381	0.062014	ING5
ENSG00000117640	1	26145131	26159432	29	2	127	1.5376	0.062076	MTFR1L
ENSG00000147457	8	23101150	23119512	69	15	127	1.5374	0.062099	CHMP7
ENSG00000171867	20	4666882	4682236	37	7	127	1.5365	0.062214	PRNP
ENSG00000177992	9	90497741	90503814	19	5	127	1.5357	0.062305	SPATA31E1
ENSG00000197345	11	68658744	68671303	27	5	127	1.5349	0.062403	MRPL21
ENSG00000158161	1	28296855	28415207	198	20	127	1.5345	0.062453	EYA3
ENSG00000135956	2	96914254	96931732	18	7	127	1.534	0.062512	TMEM127
ENSG00000159840	7	143078173	143088204	29	9	127	1.5337	0.062557	ZYX
ENSG00000182934	11	126132814	126139039	16	5	127	1.5335	0.062582	SRPR
ENSG00000149136	11	57093459	57103351	20	4	127	1.533	0.062632	SSRP1
ENSG00000165474	13	20761609	20767037	13	4	127	1.5329	0.062647	GJB2
ENSG00000125826	20	388142	411610	65	13	127	1.5323	0.062725	RBCK1
ENSG00000157570	11	44748015	44953972	666	70	127	1.532	0.062762	TSPAN18
ENSG00000129473	14	23767999	23780968	17	7	127	1.531	0.062884	BCL2L2
ENSG00000183273	12	119772517	119978852	499	58	127	1.5297	0.063051	CCDC60
ENSG00000176155	17	80059336	80170706	399	5	127	1.5293	0.063089	CCDC57
ENSG00000189241	6	116597741	116601066	9	3	127	1.529	0.063132	TSPYL1
ENSG00000130589	20	62189439	62205592	45	8	127	1.5286	0.063182	HELZ2
ENSG00000243251	10	50723151	50747086	66	13	127	1.5284	0.063211	PGBD3
ENSG00000137727	11	110447766	110583912	303	19	127	1.5281	0.063243	ARHGAP20
ENSG00000162702	1	200374068	200379184	2	1	127	1.528	0.063257	ZNF281
ENSG00000147488	8	53023399	53373519	730	58	127	1.5279	0.063273	ST18
ENSG00000251606	5	96424779	96519354	212	36	127	1.5275	0.063314	CTD-2215E18.1
ENSG00000151490	12	15475331	15750333	587	50	127	1.5274	0.063328	PTPRO
ENSG00000161642	12	54762917	54785082	28	6	127	1.5263	0.063472	ZNF385A
ENSG00000119632	14	94594116	94596590	5	3	127	1.526	0.063509	IFI27L2
ENSG00000119616	14	75179847	75203394	17	4	127	1.5259	0.063513	FCF1
ENSG00000104375	8	99413631	99955055	601	30	127	1.5255	0.063573	STK3
ENSG00000156787	8	124054208	124164393	266	26	127	1.5253	0.063592	TBC1D31
ENSG00000170683	11	7960081	7961141	1	1	127	1.5252	0.0636	OR10A3
ENSG00000159761	16	67700719	67702661	1	1	127	1.5247	0.06367	C16orf86
ENSG00000125484	9	135545422	135570342	80	7	127	1.5245	0.063689	GTF3C4
ENSG00000154222	1	52811395	52831865	27	8	127	1.5241	0.063739	CC2D1B
ENSG00000240771	12	58003963	58013162	17	5	127	1.5236	0.063802	ARHGEF25
ENSG00000115361	2	211052663	211090215	36	8	127	1.5234	0.06383	ACADL
ENSG00000171560	4	155504278	155511918	11	6	127	1.5233	0.063843	FGA
ENSG00000105507	19	48533210	48547310	79	6	127	1.5231	0.063868	CABP5
ENSG00000038358	16	67906926	67918406	8	2	127	1.522	0.064001	EDC4
ENSG00000170681	9	103340361	103350188	37	7	127	1.5211	0.06412	MURC
ENSG00000133106	13	43460524	43566407	317	36	127	1.5209	0.064138	EPSTI1
ENSG00000198225	6	63921351	63922929	10	2	127	1.5208	0.06415	FKBP1C
ENSG00000160193	21	44263204	44299678	169	18	127	1.5207	0.064162	WDR4
ENSG00000047617	12	5641035	6055398	1321	94	127	1.5207	0.064168	ANO2
ENSG00000198948	4	170907748	170954182	104	14	127	1.5206	0.064179	MFAP3L
ENSG00000113758	5	176883609	176901402	25	3	127	1.5203	0.064218	DBN1
ENSG00000169398	8	141667999	142012315	500	13	127	1.5194	0.064331	PTK2
ENSG00000187122	10	98757795	98945677	519	58	127	1.5191	0.064374	SLIT1
ENSG00000184634	X	70338406	70362303	24	3	127	1.519	0.064381	MED12
ENSG00000131462	17	40761694	40767252	2	1	127	1.5188	0.064405	TUBG1
ENSG00000124067	16	67977377	68003504	20	4	127	1.5187	0.064417	SLC12A4
ENSG00000159374	2	74785010	74875465	57	8	127	1.5183	0.064474	M1AP
ENSG00000272896	9	139685831	139695047	27	5	127	1.518	0.064503	RP11-216L13.17
ENSG00000205971	7	1732446	1733961	4	2	127	1.5176	0.064555	AC074389.6
ENSG00000145642	5	63986135	64013917	32	6	127	1.5175	0.06457	FAM159B
ENSG00000165275	9	37753804	37778969	54	10	127	1.5166	0.064686	TRMT10B
ENSG00000132305	2	86371055	86422893	133	6	127	1.516	0.064754	IMMT
ENSG00000003987	8	17155539	17271037	545	39	127	1.5153	0.064848	MTMR7
ENSG00000267981	11	129936836	129944012	34	4	127	1.5152	0.064862	AP003041.2
ENSG00000177272	1	111214310	111217655	1	1	127	1.5151	0.06487	KCNA3
ENSG00000168028	3	39448180	39454033	27	3	127	1.5146	0.064938	RPSA
ENSG00000116882	1	119911402	119936753	55	8	127	1.5143	0.064981	HAO2
ENSG00000203930	X	139791932	139854844	87	10	127	1.5137	0.065054	LINC00632
ENSG00000183597	22	20004537	20053449	162	23	127	1.5132	0.06512	TANGO2
ENSG00000147885	9	21216372	21217310	7	1	127	1.5127	0.065174	IFNA16
ENSG00000263203	16	69152757	69154331	3	2	127	1.5126	0.065194	CHTF8
ENSG00000136750	10	26505236	26593487	189	11	127	1.5126	0.065195	GAD2
ENSG00000148384	9	139323071	139334274	42	7	127	1.511	0.06539	INPP5E
ENSG00000116785	1	196743925	196763203	13	1	127	1.5109	0.065412	CFHR3
ENSG00000178919	9	100615536	100618986	17	3	127	1.5106	0.065439	FOXE1
ENSG00000178425	6	116422012	116570660	339	24	127	1.5106	0.06544	NT5DC1
ENSG00000150457	13	21547171	21635686	239	22	127	1.5101	0.065503	LATS2
ENSG00000101040	20	45837859	45985567	171	23	127	1.5101	0.065515	ZMYND8
ENSG00000060491	20	61436187	61445352	40	8	127	1.5099	0.065531	OGFR
ENSG00000053747	18	21269407	21535030	389	16	127	1.5095	0.065585	LAMA3
ENSG00000145721	5	96427574	96478576	67	9	127	1.5094	0.065595	LIX1
ENSG00000198010	8	1449532	1656642	847	40	127	1.5084	0.065722	DLGAP2
ENSG00000102977	16	67691415	67694713	4	2	127	1.5071	0.065892	ACD
ENSG00000157978	1	25870071	25895377	25	2	127	1.5066	0.065958	LDLRAP1
ENSG00000205208	4	159587831	159593407	2	1	127	1.5059	0.066053	C4orf46
ENSG00000171505	9	125288637	125289572	3	1	127	1.5055	0.066095	OR1N1
ENSG00000117419	1	44686742	44820932	191	19	127	1.5051	0.066145	ERI3
ENSG00000101407	20	36611409	36661870	57	10	127	1.5049	0.066173	TTI1
ENSG00000082269	6	71122644	71270877	276	8	127	1.5045	0.066222	FAM135A
ENSG00000057149	18	61322431	61329197	11	4	127	1.5041	0.066277	SERPINB3
ENSG00000136875	9	116037623	116055185	55	10	127	1.5038	0.066319	PRPF4
ENSG00000188089	15	42273780	42343388	323	31	127	1.5036	0.066337	PLA2G4E
ENSG00000243130	19	43511808	43530664	60	5	127	1.5033	0.066379	PSG11
ENSG00000061455	5	122424816	122529960	398	30	127	1.5024	0.066494	PRDM6
ENSG00000138686	4	122745595	122791652	81	12	127	1.5023	0.066515	BBS7
ENSG00000127952	7	75625656	75677322	103	15	127	1.5009	0.066685	STYXL1
ENSG00000077458	11	95502106	95523573	70	10	127	1.5006	0.066724	FAM76B
ENSG00000067445	X	54946895	54957864	7	1	127	1.5006	0.066736	TRO
ENSG00000139618	13	32889611	32973805	173	19	127	1.5004	0.066759	BRCA2
ENSG00000074211	4	6322305	6565327	816	74	127	1.5001	0.066792	PPP2R2C
ENSG00000092201	14	21819631	21852425	56	5	127	1.5	0.066801	SUPT16H
ENSG00000171914	15	62682725	63136830	1121	105	127	1.5	0.066804	TLN2
ENSG00000173273	8	9413424	9639856	740	18	127	1.499	0.066938	TNKS
ENSG00000132017	19	14063304	14072254	5	2	127	1.4987	0.066971	DCAF15
ENSG00000107105	9	23690102	23826335	361	39	127	1.4986	0.066985	ELAVL2
ENSG00000182022	10	125767184	125853206	155	20	127	1.4985	0.067005	CHST15
ENSG00000196109	19	22361893	22379753	39	3	127	1.4983	0.067024	ZNF676
ENSG00000127837	2	219128850	219134980	7	2	127	1.497	0.067195	AAMP
ENSG00000187144	1	16713612	16763919	118	18	127	1.4965	0.067258	SPATA21
ENSG00000111481	12	54694986	54745633	46	7	127	1.4965	0.06726	COPZ1
ENSG00000151065	12	2055220	2113701	202	10	127	1.4964	0.067273	DCP1B
ENSG00000140543	15	89054790	89089906	76	8	127	1.4955	0.067397	DET1
ENSG00000170325	11	129769601	129872730	265	27	127	1.495	0.067452	PRDM10
ENSG00000010278	12	6308881	6347425	50	5	127	1.4949	0.067466	CD9
ENSG00000197323	1	114935399	115053781	281	17	127	1.4948	0.067484	TRIM33
ENSG00000174944	3	150929905	150996255	137	14	127	1.4945	0.067524	P2RY14
ENSG00000240386	1	152748848	152749445	2	1	127	1.4943	0.067545	LCE1F
ENSG00000102934	16	57290004	57318599	91	13	127	1.4941	0.067581	PLLP
ENSG00000150625	4	176554085	176923815	1105	80	127	1.4935	0.067658	GPM6A
ENSG00000181656	1	101003693	101007574	8	3	127	1.4934	0.06767	GPR88
ENSG00000082175	11	100900355	101001255	311	19	127	1.4914	0.067929	PGR
ENSG00000169174	1	55505221	55530525	111	21	127	1.4914	0.067933	PCSK9
ENSG00000131379	3	14716606	14814541	251	37	127	1.4909	0.067993	C3orf20
ENSG00000128710	2	176973518	176984670	24	7	127	1.49	0.068115	HOXD10
ENSG00000100422	22	47080308	47134158	203	35	127	1.4897	0.068154	CERK
ENSG00000158428	2	219221579	219232822	27	6	127	1.4895	0.068176	C2orf62
ENSG00000205030	11	55594695	55595630	4	2	127	1.489	0.06825	OR5L2
ENSG00000146909	7	156742417	156765876	132	11	127	1.4882	0.068353	NOM1
ENSG00000104490	8	102698771	103137135	1186	74	127	1.4881	0.068357	NCALD
ENSG00000002330	11	64037302	64052176	18	7	127	1.4874	0.068448	BAD
ENSG00000077800	7	72742167	72772634	48	3	127	1.487	0.068513	FKBP6
ENSG00000131355	19	14729929	14800839	239	32	127	1.4866	0.068565	EMR3
ENSG00000164076	3	49895421	49907655	17	4	127	1.4856	0.068696	CAMKV
ENSG00000125454	17	73269073	73285591	39	4	127	1.4853	0.068727	SLC25A19
ENSG00000213822	19	51979838	51994206	74	8	127	1.4852	0.068747	CEACAM18
ENSG00000173227	11	66774249	66818334	37	13	127	1.4845	0.068842	SYT12
ENSG00000173728	1	244515937	244552965	125	12	127	1.4836	0.068956	C1orf100
ENSG00000168918	2	233924677	234116549	545	43	127	1.4835	0.068977	INPP5D
ENSG00000131943	19	30191721	30206364	47	10	127	1.4834	0.068979	C19orf12
ENSG00000174899	3	157261035	157395538	459	39	127	1.4834	0.068983	C3orf55
ENSG00000103657	15	63900817	64126141	529	19	127	1.4833	0.068992	HERC1
ENSG00000153446	16	5094123	5116111	53	12	127	1.4831	0.06903	C16orf89
ENSG00000007923	1	6694228	6761984	136	15	127	1.4827	0.06908	DNAJC11
ENSG00000109061	17	10395624	10421860	33	6	127	1.4824	0.069113	MYH1
ENSG00000114062	15	25582381	25684128	216	19	127	1.4824	0.069118	UBE3A
ENSG00000134184	1	110230436	110251661	27	7	127	1.4823	0.069128	GSTM1
ENSG00000183206	18	14507338	14543584	28	5	127	1.4821	0.069159	POTEC
ENSG00000136634	1	206940947	206945839	16	5	127	1.482	0.069173	IL10
ENSG00000268735	13	24322243	24323901	11	5	127	1.4816	0.069222	AL139080.1
ENSG00000164161	4	145567173	145666423	173	14	127	1.4808	0.069336	HHIP
ENSG00000117069	1	77333126	77531396	442	35	127	1.4807	0.069345	ST6GALNAC5
ENSG00000156463	5	145316142	145461354	278	7	127	1.4805	0.069371	SH3RF2
ENSG00000215397	20	642240	656823	28	10	127	1.4796	0.069497	SCRT2
ENSG00000167971	16	2227184	2246526	16	3	127	1.4785	0.069639	CASKIN1
ENSG00000075415	12	98987369	98995946	14	6	127	1.4785	0.06964	SLC25A3
ENSG00000186714	11	32623792	32816204	508	20	127	1.478	0.069705	CCDC73
ENSG00000155903	3	141205889	141334184	134	10	127	1.4779	0.069713	RASA2
ENSG00000023445	11	102188215	102210134	24	6	127	1.4778	0.069725	BIRC3
ENSG00000163623	4	85413140	85419603	8	3	127	1.4776	0.069752	NKX6-1
ENSG00000091317	3	32522804	32544900	47	12	127	1.4776	0.069753	CMTM6
ENSG00000186281	2	96687694	96705199	7	4	127	1.4773	0.069798	GPAT2
ENSG00000128918	15	58245622	58790065	1851	116	127	1.4771	0.06983	ALDH1A2
ENSG00000171053	11	125616188	125619762	24	7	127	1.477	0.069838	PATE1
ENSG00000187492	3	49828165	49837268	16	6	127	1.4767	0.069874	CDHR4
ENSG00000164124	4	159122756	159176563	65	12	127	1.4765	0.069909	TMEM144
ENSG00000181915	10	64564516	64568238	7	2	127	1.4763	0.069929	ADO
ENSG00000149716	11	69467844	69490184	30	5	127	1.4753	0.070061	ORAOV1
ENSG00000065361	12	56473641	56497289	32	8	127	1.4749	0.070122	ERBB3
ENSG00000172938	11	68747490	68748455	2	1	127	1.4748	0.07014	MRGPRD
ENSG00000164024	4	99916771	99983964	161	13	127	1.4745	0.070168	METAP1
ENSG00000013725	11	60739115	60787849	186	34	127	1.4739	0.070254	CD6
ENSG00000094661	19	15197791	15199032	9	2	127	1.4739	0.070257	OR1I1
ENSG00000110075	11	68228186	68382802	241	14	127	1.4733	0.070333	PPP6R3
ENSG00000113441	5	96271098	96373219	253	14	127	1.4725	0.07044	LNPEP
ENSG00000135315	6	84833960	84937353	174	15	127	1.4725	0.070444	KIAA1009
ENSG00000166435	11	74518784	74660245	216	24	127	1.4721	0.070495	XRRA1
ENSG00000154864	18	10666480	11148587	1697	120	127	1.4718	0.070539	PIEZO2
ENSG00000113805	3	74311719	74570291	632	62	127	1.4704	0.070723	CNTN3
ENSG00000198353	12	54410715	54449813	64	10	127	1.4703	0.070745	HOXC4
ENSG00000139648	12	52937693	52946931	38	5	127	1.4702	0.070748	KRT71
ENSG00000198203	2	108905095	108926371	60	13	127	1.4695	0.07085	SULT1C2
ENSG00000143420	1	150573327	150602088	50	10	127	1.4695	0.070853	ENSA
ENSG00000089006	20	17922241	17949623	90	8	127	1.4691	0.070908	SNX5
ENSG00000214670	14	75158879	75179800	25	3	127	1.4688	0.070947	AC007956.1
ENSG00000102981	16	67694849	67696681	1	1	127	1.4688	0.07095	PARD6A
ENSG00000149452	11	62756626	62783311	40	15	127	1.4685	0.070986	SLC22A8
ENSG00000132855	1	63063158	63071830	4	2	127	1.4679	0.07107	ANGPTL3
ENSG00000051108	16	56965960	56977798	29	5	127	1.4675	0.071115	HERPUD1
ENSG00000101336	20	30639991	30689659	78	10	127	1.4675	0.071125	HCK
ENSG00000145247	4	48887036	48908954	23	5	127	1.4674	0.071134	OCIAD2
ENSG00000042832	8	133879203	134147147	868	46	127	1.4674	0.071138	TG
ENSG00000130158	19	11309971	11373157	126	16	127	1.4668	0.071216	DOCK6
ENSG00000115241	2	27604061	27632554	38	7	127	1.4667	0.071231	PPM1G
ENSG00000140455	15	63796793	63886839	212	19	127	1.4666	0.071248	USP3
ENSG00000080910	1	196788898	196928356	253	16	127	1.4662	0.071299	CFHR2
ENSG00000156222	15	85427885	85518876	385	47	127	1.465	0.071459	SLC28A1
ENSG00000182154	9	140445651	140447007	1	1	127	1.4644	0.07154	MRPL41
ENSG00000100271	22	43435522	43485434	177	24	127	1.4644	0.071544	TTLL1
ENSG00000163714	3	142683339	142779567	190	17	127	1.4642	0.071573	U2SURP
ENSG00000121634	1	147374946	147381393	31	8	127	1.464	0.071603	GJA8
ENSG00000131470	17	40724333	40729849	6	2	127	1.4636	0.071656	PSMC3IP
ENSG00000148408	9	140772241	141019076	297	17	127	1.4632	0.071708	CACNA1B
ENSG00000135617	2	73455134	73460366	11	3	127	1.4629	0.071751	PRADC1
ENSG00000092758	20	61447596	61472511	102	18	127	1.4628	0.071757	COL9A3
ENSG00000184908	1	16370272	16383803	100	12	127	1.4627	0.071774	CLCNKB
ENSG00000242441	2	48844937	48960287	439	40	127	1.4626	0.071794	GTF2A1L
ENSG00000258873	19	57665389	57678811	55	12	127	1.4619	0.071882	DUXA
ENSG00000069248	1	229577045	229644103	131	6	127	1.4612	0.071983	NUP133
ENSG00000166068	15	38544527	38649450	326	9	127	1.461	0.072003	SPRED1
ENSG00000120053	10	101156627	101190381	49	10	127	1.4604	0.072091	GOT1
ENSG00000122507	7	33168856	33645680	1265	44	127	1.4598	0.072168	BBS9
ENSG00000106665	7	73703805	73820273	214	14	127	1.4594	0.072225	CLIP2
ENSG00000166396	18	61420169	61472604	183	18	127	1.459	0.072281	SERPINB7
ENSG00000123737	4	122722472	122738176	32	6	127	1.4587	0.072321	EXOSC9
ENSG00000268550	19	14834747	14835121	2	1	127	1.4584	0.072365	AC090427.1
ENSG00000164406	5	132208014	132210738	9	3	127	1.4579	0.072429	LEAP2
ENSG00000086991	11	89057524	89322779	553	38	127	1.4577	0.072468	NOX4
ENSG00000196923	5	176910395	176924607	1	1	127	1.4574	0.0725	PDLIM7
ENSG00000125656	19	6361463	6368919	33	5	127	1.4571	0.072543	CLPP
ENSG00000179915	2	50145643	51259674	3455	123	127	1.4559	0.072717	NRXN1
ENSG00000104941	19	46298968	46318577	64	11	127	1.4549	0.072844	RSPH6A
ENSG00000161570	17	34198495	34207797	15	3	127	1.4548	0.07286	CCL5
ENSG00000174792	4	76481258	76491095	34	8	127	1.4544	0.072919	C4orf26
ENSG00000105855	7	20370325	20455377	311	19	127	1.4541	0.072953	ITGB8
ENSG00000074319	11	18489883	18548779	145	14	127	1.4539	0.07299	TSG101
ENSG00000160218	21	45432200	45526433	188	10	127	1.4538	0.072999	TRAPPC10
ENSG00000170382	1	204586298	204654861	173	23	127	1.4536	0.073035	LRRN2
ENSG00000171936	19	15852203	15853153	7	3	127	1.4535	0.073037	OR10H3
ENSG00000267680	19	44598492	44612479	41	4	127	1.4535	0.073046	ZNF224
ENSG00000173692	2	231921578	232037541	177	18	127	1.4519	0.073264	PSMD1
ENSG00000130202	19	45349432	45392485	124	15	127	1.4516	0.073306	PVRL2
ENSG00000204859	1	6640061	6649340	10	4	127	1.4515	0.073324	ZBTB48
ENSG00000121743	13	20712394	20735188	82	15	127	1.4512	0.073361	GJA3
ENSG00000241484	22	45098355	45258665	919	102	127	1.4511	0.073377	ARHGAP8
ENSG00000183072	5	172659112	172662360	2	1	127	1.4508	0.073414	NKX2-5
ENSG00000241852	8	22457114	22461663	6	2	127	1.4507	0.073436	C8orf58
ENSG00000125818	20	1093906	1160596	145	27	127	1.4498	0.073551	PSMF1
ENSG00000129657	17	75082798	75213179	439	41	127	1.4494	0.073618	SEC14L1
ENSG00000088280	1	23755056	23811061	104	12	127	1.4491	0.073654	ASAP3
ENSG00000213585	5	133307606	133340824	77	12	127	1.4491	0.07366	VDAC1
ENSG00000019102	11	124617368	124622134	8	2	127	1.4483	0.073768	VSIG2
ENSG00000248405	22	45098113	45258586	916	105	127	1.4482	0.073782	PRR5-ARHGAP8
ENSG00000168333	8	49966870	49988649	35	5	127	1.4479	0.073829	C8orf22
ENSG00000155592	16	25247322	25269252	49	7	127	1.4477	0.073848	ZKSCAN2
ENSG00000141579	17	80787311	80798454	33	6	127	1.4476	0.073861	ZNF750
ENSG00000146701	7	75677369	75696826	45	6	127	1.4468	0.073982	MDH2
ENSG00000134186	1	109234945	109244425	6	3	127	1.4453	0.074189	PRPF38B
ENSG00000141867	19	15347647	15443356	95	13	127	1.4451	0.074222	BRD4
ENSG00000128626	19	39421188	39423802	2	1	127	1.445	0.074224	MRPS12
ENSG00000133195	17	70642088	71088851	1468	151	127	1.445	0.074225	SLC39A11
ENSG00000142224	1	206972215	207016324	117	18	127	1.4443	0.074333	IL19
ENSG00000198929	1	162039564	162353321	1092	63	127	1.4442	0.074346	NOS1AP
ENSG00000196578	3	97806017	97806946	4	2	127	1.4438	0.074391	OR5AC2
ENSG00000169488	14	20443603	20444818	12	2	127	1.4435	0.074442	OR4K15
ENSG00000068120	17	40713485	40718295	5	1	127	1.443	0.074507	COASY
ENSG00000177324	X	18181051	18239024	41	4	127	1.4425	0.074582	BEND2
ENSG00000178773	16	89642176	89663654	74	17	127	1.4423	0.074603	CPNE7
ENSG00000101638	18	44259081	44339220	300	48	127	1.4423	0.074608	ST8SIA5
ENSG00000144118	2	120997640	121052289	140	8	127	1.442	0.074647	RALB
ENSG00000105369	19	42381190	42385439	4	2	127	1.4414	0.074734	CD79A
ENSG00000123901	11	94110477	94134585	86	14	127	1.4413	0.074753	GPR83
ENSG00000188038	16	67918708	67922758	3	1	127	1.4412	0.074764	NRN1L
ENSG00000131149	16	85645015	85709810	62	11	127	1.441	0.074792	GSE1
ENSG00000197566	17	16524051	16557170	78	6	127	1.4408	0.074823	ZNF624
ENSG00000107338	9	37919131	38069210	415	20	127	1.4406	0.07485	SHB
ENSG00000205593	22	50747459	50765489	58	9	127	1.4401	0.074914	DENND6B
ENSG00000267913	21	45587818	45593580	8	2	127	1.4401	0.074917	AP001055.1
ENSG00000168040	11	70049269	70053496	5	1	127	1.4395	0.074999	FADD
ENSG00000116273	1	6673745	6684093	19	4	127	1.4391	0.075066	PHF13
ENSG00000082781	3	124480795	124620265	433	29	127	1.4384	0.075161	ITGB5
ENSG00000205441	21	46020497	46022091	9	1	127	1.4383	0.075169	KRTAP10-7
ENSG00000166855	15	65440557	65477680	19	3	127	1.438	0.075222	CLPX
ENSG00000198467	9	35681989	35691017	23	6	127	1.4379	0.075226	TPM2
ENSG00000198794	15	75249560	75313837	147	15	127	1.4378	0.07524	SCAMP5
ENSG00000182511	15	91426925	91439006	29	5	127	1.4374	0.075302	FES
ENSG00000163202	1	152551857	152552980	3	2	127	1.4371	0.075346	LCE3D
ENSG00000168944	5	122680579	122759286	220	13	127	1.437	0.075365	CEP120
ENSG00000163040	2	132285248	132291239	11	3	127	1.4364	0.07545	CCDC74A
ENSG00000117971	15	78916461	79020096	213	23	127	1.4361	0.075485	CHRNB4
ENSG00000188613	10	120789228	120793854	3	2	127	1.4359	0.075519	NANOS1
ENSG00000134575	11	47260853	47270457	25	4	127	1.4357	0.075549	ACP2
ENSG00000172016	2	79384132	79386879	4	2	127	1.4355	0.075576	REG3A
ENSG00000177984	9	139654086	139660707	20	2	127	1.435	0.075638	LCN15
ENSG00000204952	17	37092685	37123655	27	8	127	1.4339	0.075803	FBXO47
ENSG00000070882	7	24836158	25021253	546	65	127	1.4338	0.075814	OSBPL3
ENSG00000171462	6	43418090	43424370	12	3	127	1.4336	0.075841	DLK2
ENSG00000180785	11	4664650	4676718	55	9	127	1.4335	0.075852	OR51E1
ENSG00000116337	1	110158726	110174673	33	8	127	1.433	0.075933	AMPD2
ENSG00000105388	19	42212504	42233718	49	9	127	1.4329	0.075941	CEACAM5
ENSG00000115523	2	85912298	85925977	58	8	127	1.4328	0.075964	GNLY
ENSG00000186918	8	28203102	28260218	49	6	127	1.4327	0.075976	ZNF395
ENSG00000186513	11	57957906	57958990	4	1	127	1.4321	0.076051	OR9Q2
ENSG00000212747	X	134154543	134156559	2	1	127	1.432	0.076068	FAM127C
ENSG00000136158	13	80910111	80915086	6	2	127	1.4319	0.076089	SPRY2
ENSG00000113269	5	179338651	179499118	386	33	127	1.4311	0.076194	RNF130
ENSG00000187170	1	152680636	152681967	4	2	127	1.4306	0.076266	LCE4A
ENSG00000243137	19	43696854	43711451	14	7	127	1.4303	0.076319	PSG4
ENSG00000176946	2	242523820	242576864	118	9	127	1.4301	0.076341	THAP4
ENSG00000152926	7	64432154	64467062	110	8	127	1.43	0.076354	ZNF117
ENSG00000168961	17	25956824	25976586	47	5	127	1.4299	0.076367	LGALS9
ENSG00000124602	6	40994772	41006928	20	4	127	1.4297	0.076396	UNC5CL
ENSG00000175779	15	38988799	38992239	21	4	127	1.4289	0.076517	C15orf53
ENSG00000250799	19	36290890	36304201	15	6	127	1.4283	0.076606	PRODH2
ENSG00000169621	2	68694693	68858004	402	13	127	1.4281	0.076629	APLF
ENSG00000161671	19	50979657	50986608	21	6	127	1.428	0.076652	EMC10
ENSG00000158089	2	31133333	31378068	812	55	127	1.4269	0.076808	GALNT14
ENSG00000196071	1	248100493	248264224	418	23	127	1.4268	0.076815	OR2L13
ENSG00000268434	19	46282695	46289231	7	2	127	1.4264	0.076869	AC011530.4
ENSG00000119574	19	59024897	59050278	22	6	127	1.4264	0.07687	ZBTB45
ENSG00000135902	2	233390703	233401377	26	5	127	1.4256	0.076995	CHRND
ENSG00000168065	11	64323098	64340347	19	2	127	1.4246	0.077139	SLC22A11
ENSG00000145113	3	195473636	195539148	163	15	127	1.4243	0.077187	MUC4
ENSG00000102531	13	49550048	49783915	274	19	127	1.4241	0.077206	FNDC3A
ENSG00000248098	19	41884215	41930910	96	3	127	1.4241	0.077209	BCKDHA
ENSG00000137648	11	117947753	117992605	177	18	127	1.424	0.077218	TMPRSS4
ENSG00000160321	19	22115760	22193751	243	12	127	1.4239	0.077234	ZNF208
ENSG00000077348	19	41892279	41903384	16	1	127	1.4239	0.077244	EXOSC5
ENSG00000076770	X	131503345	131623996	55	12	127	1.4235	0.077289	MBNL3
ENSG00000106789	9	100883257	100954922	238	42	127	1.4229	0.077376	CORO2A
ENSG00000269404	19	50922195	50934570	39	10	127	1.4227	0.077414	SPIB
ENSG00000197275	8	95384188	95487337	325	16	127	1.4218	0.077546	RAD54B
ENSG00000141086	16	67961543	67966317	1	1	127	1.4211	0.07765	CTRL
ENSG00000105568	19	52693292	52730687	134	15	127	1.4206	0.077712	PPP2R1A
ENSG00000171150	2	46926091	46990268	235	25	127	1.4203	0.077765	SOCS5
ENSG00000074803	15	48483861	48596275	132	8	127	1.4195	0.077879	SLC12A1
ENSG00000100294	22	43528212	43539400	26	7	127	1.4193	0.077908	MCAT
ENSG00000178645	10	50887697	50918307	94	9	127	1.4181	0.078084	C10orf53
ENSG00000186638	9	34252379	34329198	147	15	127	1.418	0.078091	KIF24
ENSG00000101049	20	42187608	42216877	71	16	127	1.418	0.078099	SGK2
ENSG00000063601	X	149861435	149933576	94	12	127	1.4171	0.07823	MTMR1
ENSG00000255730	19	41856758	41930906	139	6	127	1.417	0.078237	CTC-435M10.3
ENSG00000180537	6	13924677	13980533	115	14	127	1.4169	0.07825	RNF182
ENSG00000064205	20	43343485	43357150	19	6	127	1.4165	0.078315	WISP2
ENSG00000104825	19	39390340	39399533	23	6	127	1.4148	0.078564	NFKBIB
ENSG00000141391	18	12407895	12432237	72	15	127	1.4147	0.078574	SLMO1
ENSG00000257017	16	72088491	72094954	10	3	127	1.4142	0.078652	HP
ENSG00000184471	16	1140005	1146244	20	2	127	1.4136	0.078746	C1QTNF8
ENSG00000237136	4	146601356	146692184	222	32	127	1.4135	0.078748	C4orf51
ENSG00000106992	9	130628759	130640022	20	6	127	1.413	0.07883	AK1
ENSG00000138684	4	123533783	123542224	17	6	127	1.4128	0.078851	IL21
ENSG00000185800	19	46286205	46296060	17	5	127	1.4128	0.078852	DMWD
ENSG00000024422	19	48216600	48246391	78	12	127	1.4128	0.078864	EHD2
ENSG00000253276	7	106297211	106301442	8	3	127	1.4125	0.078894	CCDC71L
ENSG00000156508	6	74225473	74233520	18	4	127	1.4124	0.078916	EEF1A1
ENSG00000120063	17	63006833	63052957	15	3	127	1.4117	0.079021	GNA13
ENSG00000081138	18	63417488	63548638	381	19	127	1.4113	0.079083	CDH7
ENSG00000163645	3	150377672	150421758	100	21	127	1.4105	0.07919	FAM194A
ENSG00000104826	19	49519237	49520338	4	2	127	1.4095	0.079341	LHB
ENSG00000158636	11	76155967	76264069	181	20	127	1.4095	0.079351	C11orf30
ENSG00000105668	19	36157715	36169367	36	6	127	1.4093	0.079368	UPK1A
ENSG00000106049	7	27565061	27702614	430	17	127	1.4091	0.079409	HIBADH
ENSG00000203877	6	84562985	84567234	11	2	127	1.4089	0.079435	RIPPLY2
ENSG00000162745	1	161952982	161993644	126	22	127	1.4082	0.079541	OLFML2B
ENSG00000166707	X	103356822	103360533	1	1	127	1.4081	0.07955	ZCCHC18
ENSG00000116128	1	147013182	147098017	242	45	127	1.4074	0.079652	BCL9
ENSG00000269446	7	156902674	156903764	2	1	127	1.4073	0.079663	AC006967.1
ENSG00000172243	12	10269376	10282857	54	5	127	1.407	0.079713	CLEC7A
ENSG00000105492	19	52022779	52035110	66	8	127	1.4065	0.079781	SIGLEC6
ENSG00000187013	17	59489112	59490641	3	1	127	1.4063	0.079822	C17orf82
ENSG00000198488	11	76745385	76753096	24	5	127	1.4056	0.079927	B3GNT6
ENSG00000104827	19	49526126	49527590	1	1	127	1.4051	0.08	CGB
ENSG00000138771	4	77356253	77704406	956	55	127	1.4048	0.080034	SHROOM3
ENSG00000130943	22	46651560	46659219	25	2	127	1.4048	0.080046	PKDREJ
ENSG00000132792	20	36322408	36500531	294	20	127	1.4033	0.080259	CTNNBL1
ENSG00000048052	7	18126572	19042039	2178	155	127	1.4032	0.080275	HDAC9
ENSG00000255639	12	4766800	4853747	258	19	127	1.4025	0.080378	RP11-234B24.6
ENSG00000163156	1	151129140	151142773	9	4	127	1.4025	0.080379	SCNM1
ENSG00000164749	8	76320149	76479078	577	34	127	1.4023	0.080416	HNF4G
ENSG00000158104	12	122277433	122301502	55	7	127	1.4022	0.080421	HPD
ENSG00000158828	1	20959948	20978004	70	10	127	1.402	0.080454	PINK1
ENSG00000256060	19	57874879	57876721	3	2	127	1.4018	0.080483	TRAPPC2P1
ENSG00000167670	19	4402659	4445015	96	10	127	1.4016	0.080516	CHAF1A
ENSG00000124440	19	46800303	46846690	161	28	127	1.4011	0.080595	HIF3A
ENSG00000119801	2	30369807	30383399	26	9	127	1.401	0.080607	YPEL5
ENSG00000078304	14	102228135	102394326	420	39	127	1.4006	0.080662	PPP2R5C
ENSG00000132300	2	86333305	86369280	88	10	127	1.4005	0.08068	PTCD3
ENSG00000165917	11	47459308	47470730	35	6	127	1.4003	0.080718	RAPSN
ENSG00000170185	4	144106070	144144983	71	6	127	1.4001	0.080745	USP38
ENSG00000120235	9	21349834	21351377	4	1	127	1.4001	0.080748	IFNA6
ENSG00000158553	6	27253682	27279949	86	14	127	1.3995	0.080827	POM121L2
ENSG00000255054	1	26137961	26150235	29	3	127	1.3994	0.080854	RP1-317E23.6
ENSG00000181577	6	43968317	43973695	26	6	127	1.3992	0.080878	C6orf223
ENSG00000106278	7	121513143	121702090	387	28	127	1.399	0.08091	PTPRZ1
ENSG00000198355	22	50354161	50357728	3	1	127	1.3989	0.080922	PIM3
ENSG00000180767	3	126243126	126262134	80	12	127	1.3987	0.080956	CHST13
ENSG00000111110	12	63037762	63328817	899	107	127	1.3987	0.080957	PPM1H
ENSG00000119227	3	196673214	196695931	80	18	127	1.3979	0.081077	PIGZ
ENSG00000120690	13	41506056	41635576	210	15	127	1.3976	0.081122	ELF1
ENSG00000136352	14	36985602	36990354	5	2	127	1.3972	0.081173	NKX2-1
ENSG00000105669	19	19010323	19030206	36	7	127	1.3972	0.081182	COPE
ENSG00000172650	10	75434033	75457639	5	2	127	1.3971	0.081191	AGAP5
ENSG00000134249	1	120436156	120439118	4	1	127	1.3971	0.081197	ADAM30
ENSG00000106603	7	43648055	43769316	345	14	127	1.3967	0.081257	COA1
ENSG00000170545	12	51638342	51664674	58	7	127	1.3963	0.08131	SMAGP
ENSG00000196248	11	123847368	123848488	5	2	127	1.396	0.081355	OR10S1
ENSG00000187080	1	248128535	248129641	5	2	127	1.3959	0.081367	OR2AK2
ENSG00000112280	6	70924764	71012786	369	31	127	1.3957	0.081406	COL9A1
ENSG00000160131	X	150564987	150577836	11	2	127	1.3957	0.081409	VMA21
ENSG00000136826	9	110247133	110252763	9	2	127	1.3955	0.081432	KLF4
ENSG00000111639	12	6601150	6603007	14	1	127	1.3953	0.081455	MRPL51
ENSG00000123977	2	228735770	228789060	205	15	127	1.3953	0.081467	DAW1
ENSG00000152558	11	102267063	102341115	138	16	127	1.3949	0.081527	TMEM123
ENSG00000133317	11	63273556	63284246	23	6	127	1.3947	0.081556	LGALS12
ENSG00000109180	4	48807229	48863834	61	9	127	1.3946	0.081561	OCIAD1
ENSG00000166569	18	56942388	56985881	156	16	127	1.3944	0.081601	CPLX4
ENSG00000101489	18	34823010	35146000	829	90	127	1.3943	0.081608	CELF4
ENSG00000090054	9	94794281	94877666	277	19	127	1.3939	0.081674	SPTLC1
ENSG00000147202	X	95939662	96859996	1107	37	127	1.3939	0.08168	DIAPH2
ENSG00000204899	13	73282495	73301825	62	7	127	1.3933	0.081761	MZT1
ENSG00000164975	9	15422702	15465951	102	10	127	1.3932	0.08178	SNAPC3
ENSG00000070061	9	111629797	111696396	279	23	127	1.3928	0.081843	IKBKAP
ENSG00000184809	21	40969074	40984748	45	12	127	1.3926	0.081878	C21orf88
ENSG00000163743	4	76404247	76439974	85	11	127	1.3918	0.081994	RCHY1
ENSG00000186235	2	239133193	239140318	36	6	127	1.3918	0.081997	AC016757.3
ENSG00000105971	7	115927434	116148595	529	34	127	1.391	0.082116	CAV2
ENSG00000106991	9	130577291	130617035	72	15	127	1.3909	0.082125	ENG
ENSG00000100341	22	44275558	44287893	57	8	127	1.3903	0.082222	PNPLA5
ENSG00000224420	19	50191921	50193832	1	1	127	1.3898	0.0823	ADM5
ENSG00000136710	2	131095814	131099922	2	1	127	1.3896	0.082324	CCDC115
ENSG00000179709	19	56459198	56499995	157	23	127	1.3895	0.082333	NLRP8
ENSG00000113013	5	137890571	137911133	34	7	127	1.3895	0.082335	HSPA9
ENSG00000255221	11	104963196	104972158	21	4	127	1.3894	0.082359	CARD17
ENSG00000107130	9	132934857	132999583	198	27	127	1.3893	0.082368	NCS1
ENSG00000136718	2	131099798	131105383	6	2	127	1.389	0.082414	IMP4
ENSG00000183434	X	132350697	132352376	2	1	127	1.3888	0.08244	TFDP3
ENSG00000064652	5	122179134	122365049	579	20	127	1.3883	0.082524	SNX24
ENSG00000130045	9	91150016	91199189	79	8	127	1.3882	0.082537	NXNL2
ENSG00000205549	9	16203933	16276311	304	41	127	1.3882	0.082538	C9orf92
ENSG00000183783	4	44175926	44450824	625	46	127	1.3881	0.082546	KCTD8
ENSG00000214954	8	92114060	92231464	282	12	127	1.3873	0.08267	LRRC69
ENSG00000112297	6	106959730	107018326	241	22	127	1.3872	0.082685	AIM1
ENSG00000269028	3	96335981	96337000	3	1	127	1.387	0.082716	MTRNR2L12
ENSG00000100241	22	50883429	50913454	87	17	127	1.3865	0.082791	SBF1
ENSG00000167723	17	3413796	3461289	189	32	127	1.3863	0.08282	TRPV3
ENSG00000120156	9	27109139	27230173	620	60	127	1.3859	0.082884	TEK
ENSG00000175262	1	11006528	11042094	109	13	127	1.3859	0.082885	C1orf127
ENSG00000176571	8	87878670	88627447	1957	62	127	1.3858	0.082903	CNBD1
ENSG00000153879	19	33864236	33873592	22	8	127	1.3856	0.082932	CEBPG
ENSG00000070159	9	112137746	112260590	324	27	127	1.3856	0.082934	PTPN3
ENSG00000170581	12	56735381	56753939	21	2	127	1.3852	0.08299	STAT2
ENSG00000044574	9	127997132	128003609	5	2	127	1.3847	0.083069	HSPA5
ENSG00000148602	10	85991349	86001217	32	6	127	1.3847	0.083071	LRIT1
ENSG00000042813	7	49890017	50160925	668	18	127	1.3847	0.083072	ZPBP
ENSG00000013573	12	31226779	31257725	81	6	127	1.3846	0.083085	DDX11
ENSG00000141179	17	53828340	53920191	241	12	127	1.3846	0.083089	PCTP
ENSG00000213930	9	34638130	34651032	22	6	127	1.3845	0.083106	GALT
ENSG00000105127	19	15464196	15490609	40	8	127	1.3837	0.083232	AKAP8
ENSG00000197467	10	71561644	71724031	733	109	127	1.3836	0.083233	COL13A1
ENSG00000257062	12	21200113	21329829	427	24	127	1.3835	0.08325	RP11-125O5.2
ENSG00000120519	4	147175127	147443123	512	23	127	1.3833	0.08328	SLC10A7
ENSG00000058799	1	54317392	54356407	121	11	127	1.3831	0.083322	YIPF1
ENSG00000167566	12	50184929	50222533	113	11	127	1.3826	0.083397	NCKAP5L
ENSG00000079785	2	15731302	15771235	115	11	127	1.3822	0.083449	DDX1
ENSG00000152465	10	15144583	15210692	239	31	127	1.382	0.083488	NMT2
ENSG00000172738	6	37179956	37225931	62	12	127	1.3816	0.083542	TMEM217
ENSG00000118058	11	118307205	118397539	82	9	127	1.3816	0.083548	KMT2A
ENSG00000171747	19	39292311	39304004	33	9	127	1.3805	0.083711	LGALS4
ENSG00000131188	5	176873446	176883283	9	2	127	1.3799	0.083812	PRR7
ENSG00000076043	11	114310108	114321001	29	8	127	1.3794	0.08388	REXO2
ENSG00000162739	1	160454820	160493052	120	16	127	1.3794	0.083893	SLAMF6
ENSG00000060709	12	130880682	131200826	1306	131	127	1.3792	0.083913	RIMBP2
ENSG00000062485	12	56665483	56694176	36	4	127	1.3787	0.08399	CS
ENSG00000215271	14	23741666	23768656	37	9	127	1.3785	0.084024	HOMEZ
ENSG00000165626	10	13480484	13570974	271	19	127	1.3785	0.084026	BEND7
ENSG00000163932	3	53190025	53226733	77	12	127	1.378	0.084103	PRKCD
ENSG00000015171	10	180405	300577	167	15	127	1.3776	0.084171	ZMYND11
ENSG00000142528	19	50528971	50556671	41	8	127	1.3775	0.084186	ZNF473
ENSG00000129474	14	23440383	23451851	14	3	127	1.3772	0.084222	AJUBA
ENSG00000143494	1	213123862	213165379	116	18	127	1.3766	0.084322	VASH2
ENSG00000119509	9	102861538	103063282	403	13	127	1.3766	0.084323	INVS
ENSG00000158445	20	47980414	48099184	398	40	127	1.3763	0.084365	KCNB1
ENSG00000141068	17	25783670	25953461	324	30	127	1.3763	0.084368	KSR1
ENSG00000197249	14	94843084	94857030	64	16	127	1.3759	0.084419	SERPINA1
ENSG00000144278	2	154728426	155310361	1741	56	127	1.3759	0.084432	GALNT13
ENSG00000197536	5	131746328	131811736	181	17	127	1.3757	0.084457	C5orf56
ENSG00000152242	18	43753519	43846949	132	10	127	1.3753	0.084514	C18orf25
ENSG00000135776	1	229652329	229694442	57	6	127	1.3741	0.084707	ABCB10
ENSG00000110944	12	56732663	56734193	1	1	127	1.374	0.08472	IL23A
ENSG00000149269	11	77032752	77185680	320	15	127	1.3737	0.084762	PAK1
ENSG00000203791	10	126436718	126480439	79	11	127	1.3737	0.084772	METTL10
ENSG00000023318	9	102741461	102861322	199	16	127	1.3735	0.084803	ERP44
ENSG00000176956	8	144239331	144242128	6	2	127	1.3734	0.08482	LY6H
ENSG00000127324	12	71518865	71835678	908	50	127	1.3731	0.084862	TSPAN8
ENSG00000205060	7	133974084	134001803	71	3	127	1.3729	0.084885	SLC35B4
ENSG00000154330	9	70943224	71145977	272	20	127	1.3728	0.08491	PGM5
ENSG00000164077	3	49946302	49967606	26	7	127	1.3725	0.08495	MON1A
ENSG00000198398	3	190146444	190167665	65	13	127	1.3725	0.084957	TMEM207
ENSG00000136026	12	106631655	106698057	178	40	127	1.3724	0.084975	CKAP4
ENSG00000160588	11	118097409	118123065	78	7	127	1.3722	0.085005	MPZL3
ENSG00000151470	4	130014472	130037795	74	9	127	1.3721	0.085019	C4orf33
ENSG00000173085	4	84182689	84206067	46	6	127	1.3716	0.085092	COQ2
ENSG00000186193	9	139956581	139965040	18	3	127	1.3716	0.085099	SAPCD2
ENSG00000162377	1	53152508	53164038	21	4	127	1.3714	0.085122	COA7
ENSG00000072364	5	132211071	132299326	168	10	127	1.3713	0.085137	AFF4
ENSG00000165757	10	30301729	30404423	189	27	127	1.3707	0.085234	KIAA1462
ENSG00000122643	7	33053742	33102409	165	11	127	1.3703	0.085294	NT5C3A
ENSG00000197887	11	57970674	57971653	5	2	127	1.3699	0.085365	OR1S2
ENSG00000196581	1	4714792	4852594	658	78	127	1.3694	0.085433	AJAP1
ENSG00000248369	4	133356957	133368390	18	5	127	1.3694	0.085437	RP11-62N21.1
ENSG00000140022	14	81727000	81902809	425	37	127	1.3692	0.08547	STON2
ENSG00000183090	4	144498455	144621828	206	17	127	1.3684	0.0856	FREM3
ENSG00000164211	5	110831731	110848288	20	5	127	1.3682	0.085629	STARD4
ENSG00000127054	1	1246965	1260071	12	3	127	1.3679	0.085672	CPSF3L
ENSG00000099797	19	14627897	14676792	111	16	127	1.3677	0.085701	TECR
ENSG00000108852	17	41952725	41987068	83	8	127	1.3667	0.085861	MPP2
ENSG00000087237	16	56995762	57017757	88	19	127	1.3663	0.08592	CETP
ENSG00000162627	1	99127236	99226056	325	19	127	1.3655	0.086041	SNX7
ENSG00000123131	X	23682379	23704516	79	7	127	1.3655	0.086047	PRDX4
ENSG00000197043	5	150480273	150537443	209	37	127	1.3654	0.086066	ANXA6
ENSG00000159618	16	57576333	57625593	148	15	127	1.3651	0.086117	GPR114
ENSG00000071539	5	892758	919472	49	3	127	1.365	0.086129	TRIP13
ENSG00000131126	19	43905648	43922763	40	4	127	1.3648	0.086165	TEX101
ENSG00000164500	7	50135632	50199426	224	14	127	1.3642	0.086257	C7orf72
ENSG00000139180	12	4758261	4798454	128	18	127	1.3641	0.086269	NDUFA9
ENSG00000099984	22	24322339	24326106	4	2	127	1.3641	0.086271	GSTT2
ENSG00000010810	6	111981535	112194655	558	30	127	1.3639	0.086304	FYN
ENSG00000182389	2	152689290	152955593	580	26	127	1.3637	0.086335	CACNB4
ENSG00000063015	17	27281919	27333458	61	11	127	1.3625	0.086526	SEZ6
ENSG00000097021	1	6324329	6454451	349	18	127	1.3624	0.086535	ACOT7
ENSG00000170145	11	111473115	111601577	135	6	127	1.3623	0.086555	SIK2
ENSG00000197261	6	49518113	49529620	50	6	127	1.3622	0.086571	C6orf141
ENSG00000183631	X	125953747	125955769	10	4	127	1.3619	0.086615	CXorf64
ENSG00000049192	5	64444563	64777747	733	38	127	1.3617	0.086644	ADAMTS6
ENSG00000159176	1	201452658	201478584	101	14	127	1.3615	0.086681	CSRP1
ENSG00000260342	16	18799385	18812841	22	4	127	1.3612	0.086729	RP11-1035H13.3
ENSG00000183283	12	51632076	51665146	70	9	127	1.3608	0.086786	DAZAP2
ENSG00000203872	6	88054567	88075181	59	5	127	1.3604	0.086857	C6orf163
ENSG00000012223	3	46477136	46526724	170	22	127	1.36	0.086913	LTF
ENSG00000169862	5	10971952	11904155	2361	171	127	1.3597	0.086958	CTNND2
ENSG00000089050	20	18467184	18477887	20	7	127	1.3591	0.087055	RBBP9
ENSG00000170540	16	18802991	18813000	17	4	127	1.3591	0.087065	ARL6IP1
ENSG00000187840	8	37887859	37917883	19	2	127	1.359	0.087073	EIF4EBP1
ENSG00000135452	12	58131796	58143994	11	6	127	1.3589	0.087085	TSPAN31
ENSG00000068615	2	86441116	86565206	390	16	127	1.3589	0.087094	REEP1
ENSG00000151012	4	139085251	139163503	204	22	127	1.3587	0.087115	SLC7A11
ENSG00000187098	3	69788586	70017488	447	22	127	1.3587	0.087119	MITF
ENSG00000155256	10	99496878	99520664	76	7	127	1.3585	0.087155	ZFYVE27
ENSG00000151365	11	77774907	77779397	24	3	127	1.3583	0.087178	THRSP
ENSG00000014138	11	65029233	65073060	40	6	127	1.3583	0.087191	POLA2
ENSG00000136738	10	17686124	17757913	193	7	127	1.3582	0.087199	STAM
ENSG00000172179	6	22287480	22297730	24	7	127	1.3569	0.087413	PRL
ENSG00000112706	6	76630832	76782395	274	29	127	1.3567	0.087445	IMPG1
ENSG00000187766	21	46031996	46032871	2	1	127	1.3566	0.087456	KRTAP10-8
ENSG00000167508	16	88718343	88729569	36	8	127	1.3559	0.087558	MVD
ENSG00000182053	11	49050504	49059579	16	2	127	1.3556	0.08762	TRIM49B
ENSG00000237787	3	153202284	153220486	66	8	127	1.3554	0.087649	C3orf79
ENSG00000268953	19	31640362	31640757	1	1	127	1.3547	0.08775	AC020952.1
ENSG00000138078	2	44543420	44589001	116	12	127	1.3543	0.087816	PREPL
ENSG00000152443	19	58258164	58269527	17	5	127	1.354	0.087875	ZNF776
ENSG00000106245	7	99006264	99017239	20	4	127	1.3537	0.087917	BUD31
ENSG00000183137	6	109416313	109485135	63	7	127	1.3536	0.087938	CEP57L1
ENSG00000197084	1	152777311	152779107	14	3	127	1.3534	0.087967	LCE1C
ENSG00000121931	1	111489807	111506701	21	7	127	1.3534	0.08797	LRIF1
ENSG00000134438	18	56934267	56941318	15	2	127	1.3528	0.08806	RAX
ENSG00000144893	3	150803484	151154860	816	40	127	1.3526	0.088091	MED12L
ENSG00000147400	X	151995517	151999321	5	2	127	1.3523	0.088139	CETN2
ENSG00000116996	1	238045705	238054094	15	5	127	1.3522	0.088163	ZP4
ENSG00000162604	1	62146718	62191095	103	13	127	1.3518	0.088217	TM2D1
ENSG00000161594	17	39991937	40004636	2	1	127	1.3517	0.088229	KLHL10
ENSG00000132361	17	2592680	2615957	33	4	127	1.3517	0.088241	CLUH
ENSG00000173264	11	64037534	64056972	21	8	127	1.3511	0.088331	GPR137
ENSG00000166527	12	8662071	8674962	33	4	127	1.3511	0.088333	CLEC4D
ENSG00000197013	19	21679484	21739072	146	8	127	1.3506	0.088418	ZNF429
ENSG00000134248	1	110943871	110950564	15	4	127	1.3502	0.088472	LAMTOR5
ENSG00000085185	X	129115083	129192058	5	2	127	1.3501	0.088493	BCORL1
ENSG00000163081	2	223162866	223169936	11	5	127	1.3497	0.088558	CCDC140
ENSG00000173638	21	46913486	46964325	150	17	127	1.3497	0.088564	SLC19A1
ENSG00000173467	7	16899029	16921611	73	15	127	1.3495	0.088596	AGR3
ENSG00000153006	5	64013971	64064512	71	8	127	1.3491	0.088648	SREK1IP1
ENSG00000183644	11	111385510	111407756	27	5	127	1.349	0.088672	C11orf88
ENSG00000186967	21	31869142	31869451	1	1	127	1.3488	0.0887	KRTAP19-4
ENSG00000129682	X	137713735	138304939	631	53	127	1.3487	0.088723	FGF13
ENSG00000135632	2	73441350	73454365	23	6	127	1.3484	0.088773	SMYD5
ENSG00000149043	11	1848709	1858751	24	5	127	1.3479	0.088847	SYT8
ENSG00000137841	15	40570377	40600136	50	9	127	1.3478	0.088864	PLCB2
ENSG00000165916	11	47440320	47447993	13	4	127	1.3474	0.088931	PSMC3
ENSG00000174705	5	171752185	171881527	453	25	127	1.3469	0.089011	SH3PXD2B
ENSG00000164930	8	104310661	104345094	104	13	127	1.3467	0.089035	FZD6
ENSG00000175066	3	141882414	141944449	133	22	127	1.3466	0.089061	GK5
ENSG00000269403	19	51853627	51871353	52	7	127	1.3464	0.089087	CTD-2616J11.11
ENSG00000173376	4	121956768	121994176	100	16	127	1.3459	0.089168	NDNF
ENSG00000170128	1	200842083	200843306	3	2	127	1.3455	0.089229	GPR25
ENSG00000165124	9	113127531	113342160	799	58	127	1.3454	0.089247	SVEP1
ENSG00000170322	11	129733531	129765485	66	10	127	1.3451	0.089292	NFRKB
ENSG00000163069	4	52886872	52904648	16	2	127	1.345	0.089307	SGCB
ENSG00000182261	11	7980971	7986973	19	6	127	1.345	0.089317	NLRP10
ENSG00000198522	2	27851114	27874375	43	7	127	1.345	0.089321	GPN1
ENSG00000065491	6	37225548	37300746	143	12	127	1.3446	0.089375	TBC1D22B
ENSG00000198331	11	125753509	125770543	43	6	127	1.3445	0.089389	HYLS1
ENSG00000175619	11	48238344	48239314	5	3	127	1.3445	0.089395	OR4B1
ENSG00000141698	17	39981335	39992523	4	1	127	1.3434	0.089575	NT5C3B
ENSG00000078795	5	137223657	137278436	88	15	127	1.3433	0.089583	PKD2L2
ENSG00000119682	14	75120140	75179818	56	4	127	1.3432	0.089603	AREL1
ENSG00000100941	14	39644387	39652422	18	6	127	1.3432	0.089608	PNN
ENSG00000111850	6	88032301	88052043	64	7	127	1.343	0.08963	SMIM8
ENSG00000165323	11	92085262	92629618	1064	41	127	1.3427	0.089691	FAT3
ENSG00000104969	19	2754712	2783369	47	2	127	1.3421	0.089788	SGTA
ENSG00000143434	1	151104161	151119104	34	6	127	1.3415	0.089872	SEMA6C
ENSG00000234224	7	123670973	123673523	2	1	127	1.3415	0.089877	TMEM229A
ENSG00000162542	1	20008706	20126438	348	43	127	1.3413	0.089907	TMCO4
ENSG00000089692	12	6881678	6887621	5	2	127	1.3411	0.089938	LAG3
ENSG00000178971	17	8130191	8151362	56	11	127	1.341	0.089953	CTC1
ENSG00000169914	1	20209006	20239438	67	12	127	1.3404	0.090052	OTUD3
ENSG00000122548	7	26572740	26578407	27	6	127	1.3404	0.090056	KIAA0087
ENSG00000139211	12	47469490	47473734	10	4	127	1.3402	0.090098	AMIGO2
ENSG00000256660	12	10163226	10171218	21	8	127	1.3401	0.090105	CLEC12B
ENSG00000104142	15	41186628	41196173	20	3	127	1.3398	0.090151	VPS18
ENSG00000101596	18	2655737	2805015	495	21	127	1.3398	0.090156	SMCHD1
ENSG00000101052	20	42219571	42275936	115	7	127	1.3391	0.090275	IFT52
ENSG00000213030	19	49550895	49552400	1	1	127	1.3381	0.09044	CGB8
ENSG00000171566	4	155456158	155471587	44	3	127	1.3373	0.090568	PLRG1
ENSG00000119203	2	9563697	9613230	66	5	127	1.3367	0.090656	CPSF3
ENSG00000169249	X	15808595	15841383	50	7	127	1.3362	0.090746	ZRSR2
ENSG00000167363	17	80693451	80709073	50	7	127	1.336	0.090776	FN3K
ENSG00000172661	10	46222648	46288409	13	1	127	1.336	0.090779	FAM21C
ENSG00000148719	10	74092588	74114988	35	3	127	1.3357	0.090821	DNAJB12
ENSG00000135679	12	69201956	69239214	77	12	127	1.3355	0.090851	MDM2
ENSG00000142082	11	215458	236931	110	10	127	1.3354	0.090876	SIRT3
ENSG00000198369	2	65537985	65659771	344	23	127	1.3341	0.091084	SPRED2
ENSG00000179673	17	45055523	45056614	1	1	127	1.3341	0.09109	RPRML
ENSG00000146426	6	155153831	155578857	1309	136	127	1.334	0.091105	TIAM2
ENSG00000198643	3	58619673	58652575	123	16	127	1.3339	0.091113	FAM3D
ENSG00000134049	18	44681413	44702745	60	8	127	1.3337	0.091153	IER3IP1
ENSG00000162736	1	160313062	160328742	38	9	127	1.3335	0.091186	NCSTN
ENSG00000184347	5	168088745	168728133	2234	164	127	1.3331	0.091253	SLIT3
ENSG00000079215	5	36606457	36688436	212	44	127	1.3325	0.091354	SLC1A3
ENSG00000187173	1	152670840	152671918	2	1	127	1.3321	0.091417	LCE2A
ENSG00000138069	2	65297835	65357240	178	19	127	1.3317	0.091479	RAB1A
ENSG00000159399	2	75061108	75120486	168	25	127	1.3314	0.091525	HK2
ENSG00000095066	19	12873817	12983554	159	14	127	1.3312	0.091555	HOOK2
ENSG00000167261	16	68021297	68034489	13	3	127	1.3312	0.09157	DPEP2
ENSG00000129151	11	27062272	27149356	257	19	127	1.3309	0.091611	BBOX1
ENSG00000183161	11	22644079	22647387	4	2	127	1.3307	0.091643	FANCF
ENSG00000163209	1	152974223	152976332	22	2	127	1.3304	0.091688	SPRR3
ENSG00000146904	7	143087382	143105985	46	14	127	1.3303	0.091713	EPHA1
ENSG00000113384	5	32124810	32174456	108	13	127	1.3302	0.091732	GOLPH3
ENSG00000101353	20	35729629	35807991	165	15	127	1.3301	0.091737	MROH8
ENSG00000141985	19	4360367	4400544	71	11	127	1.33	0.091767	SH3GL1
ENSG00000185274	7	70597155	71178585	1938	125	127	1.3299	0.091783	WBSCR17
ENSG00000165689	9	139296377	139305061	45	8	127	1.3288	0.091951	SDCCAG3
ENSG00000117400	1	43803478	43818443	14	4	127	1.3286	0.091996	MPL
ENSG00000153956	7	81575760	82073114	1443	93	127	1.3265	0.092345	CACNA2D1
ENSG00000247746	X	55511049	55515635	2	1	127	1.3263	0.092377	USP51
ENSG00000035141	2	70523107	70529222	13	2	127	1.3259	0.092434	FAM136A
ENSG00000139725	12	122215664	122241309	63	8	127	1.3259	0.092434	RHOF
ENSG00000206384	3	130279178	130396999	179	23	127	1.3255	0.092497	COL6A6
ENSG00000134884	13	107194021	107220512	21	5	127	1.3254	0.092522	ARGLU1
ENSG00000126733	X	85403462	86087607	1276	40	127	1.3252	0.092549	DACH2
ENSG00000087088	19	49458072	49465055	15	3	127	1.3248	0.09262	BAX
ENSG00000144785	12	56679700	56709843	48	5	127	1.3242	0.092716	RP11-977G19.10
ENSG00000120952	1	12916941	12921764	17	2	127	1.3241	0.092731	PRAMEF2
ENSG00000182264	19	49244109	49250166	24	2	127	1.3234	0.092858	IZUMO1
ENSG00000268275	6	41653964	41654127	1	1	127	1.3233	0.09286	AL035588.1
ENSG00000149054	11	6947635	7005863	156	16	127	1.3232	0.092886	ZNF215
ENSG00000111530	12	67663061	67713731	150	12	127	1.323	0.092923	CAND1
ENSG00000004838	3	50378541	50384283	3	1	127	1.3224	0.093024	ZMYND10
ENSG00000244187	9	139685807	139687709	6	2	127	1.3223	0.093032	TMEM141
ENSG00000159792	16	67927175	67963581	35	6	127	1.3221	0.093066	PSKH1
ENSG00000069345	16	46989299	47007699	8	2	127	1.3219	0.093108	DNAJA2
ENSG00000043039	11	129245835	129322171	260	40	127	1.3215	0.093168	BARX2
ENSG00000072803	5	171288553	171433877	159	13	127	1.3214	0.093188	FBXW11
ENSG00000174243	12	49223547	49246625	32	6	127	1.3209	0.093267	DDX23
ENSG00000167970	16	2303738	2312343	4	1	127	1.3208	0.093286	AC009065.1
ENSG00000099326	19	59073298	59084942	16	3	127	1.3205	0.093339	MZF1
ENSG00000141644	18	47793252	47808144	27	7	127	1.3202	0.09338	MBD1
ENSG00000096070	6	36164521	36200567	33	8	127	1.3202	0.093387	BRPF3
ENSG00000224870	1	1334902	1337426	7	2	127	1.3199	0.09344	RP4-758J18.2
ENSG00000174175	1	169558087	169599431	116	20	127	1.3199	0.093442	SELP
ENSG00000224383	17	62075711	62081664	6	2	127	1.3197	0.093463	C17orf72
ENSG00000155890	3	140396881	140419992	62	9	127	1.3189	0.093593	TRIM42
ENSG00000122696	9	37879400	37904350	33	9	127	1.3187	0.093632	SLC25A51
ENSG00000125534	20	62152077	62153559	3	2	127	1.3181	0.09373	PPDPF
ENSG00000129480	14	31915242	31926716	20	3	127	1.318	0.093754	DTD2
ENSG00000175229	11	65809423	65816651	14	3	127	1.318	0.093757	GAL3ST3
ENSG00000176092	1	26648350	26680621	92	13	127	1.3178	0.093793	AIM1L
ENSG00000120251	4	158125334	158287227	230	22	127	1.3177	0.093794	GRIA2
ENSG00000100154	22	28374004	29075853	1083	30	127	1.3177	0.093803	TTC28
ENSG00000172159	9	85857905	86153461	1120	73	127	1.3173	0.093875	FRMD3
ENSG00000119650	14	76368479	76550928	359	24	127	1.3172	0.093885	IFT43
ENSG00000123454	9	136501482	136524466	123	24	127	1.3172	0.093889	DBH
ENSG00000108021	10	5726801	5805703	155	17	127	1.3171	0.093901	FAM208B
ENSG00000180787	17	4981543	4999669	44	8	127	1.3169	0.093928	ZFP3
ENSG00000175602	11	65657875	65659105	2	1	127	1.3169	0.093935	CCDC85B
ENSG00000159214	1	44457031	44462200	9	3	127	1.3168	0.093959	CCDC24
ENSG00000204293	11	124252291	124253258	1	1	127	1.3163	0.09403	OR8B2
ENSG00000052841	11	43380482	43516483	256	25	127	1.3162	0.094054	TTC17
ENSG00000083844	19	57702868	57724724	58	11	127	1.3154	0.094191	ZNF264
ENSG00000185737	10	83635070	84746935	2905	152	127	1.3153	0.094199	NRG3
ENSG00000212710	18	19993564	19997878	6	4	127	1.3151	0.094238	CTAGE1
ENSG00000214999	17	7982800	7984883	5	2	127	1.3149	0.094264	AC129492.6
ENSG00000106263	7	2393721	2420380	64	6	127	1.3147	0.094314	EIF3B
ENSG00000124939	11	61976140	61981408	6	2	127	1.3144	0.094355	SCGB2A1
ENSG00000182393	19	39786965	39789313	4	2	127	1.314	0.094416	IFNL1
ENSG00000212123	19	5782971	5784776	5	2	127	1.3134	0.094526	PRR22
ENSG00000186654	22	45064593	45133561	291	38	127	1.3129	0.094616	PRR5
ENSG00000154845	18	9546789	9615238	180	21	127	1.3127	0.094637	PPP4R1
ENSG00000107882	10	104263744	104393292	284	14	127	1.3127	0.094638	SUFU
ENSG00000086288	7	37888199	37940003	248	30	127	1.3126	0.094667	NME8
ENSG00000143632	1	229566992	229569845	4	1	127	1.3121	0.09474	ACTA1
ENSG00000134571	11	47352957	47374253	41	11	127	1.3119	0.09477	MYBPC3
ENSG00000137975	1	86889769	86922241	163	19	127	1.3117	0.094811	CLCA2
ENSG00000256206	11	14515329	14541890	44	9	127	1.311	0.094933	PSMA1
ENSG00000221926	17	15531274	15587625	83	13	127	1.3105	0.095007	TRIM16
ENSG00000185261	5	93488671	93954309	652	69	127	1.3102	0.095071	KIAA0825
ENSG00000134389	1	196946667	196978804	57	10	127	1.31	0.09509	CFHR5
ENSG00000138039	2	48859428	48982880	473	49	127	1.3094	0.095204	LHCGR
ENSG00000176619	19	2427636	2456994	95	11	127	1.3086	0.095339	LMNB2
ENSG00000152591	4	88529681	88538062	17	4	127	1.3085	0.095346	DSPP
ENSG00000214435	10	104629273	104661656	103	12	127	1.3082	0.095407	AS3MT
ENSG00000124208	20	48697661	48770174	109	11	127	1.3081	0.095416	TMEM189-UBE2V1
ENSG00000240849	20	48697663	48770335	109	11	127	1.3081	0.095416	TMEM189
ENSG00000187792	22	24083769	24093279	19	4	127	1.3078	0.095468	ZNF70
ENSG00000159708	16	67360701	67419106	91	8	127	1.3069	0.09563	LRRC36
ENSG00000106244	7	98989671	99006452	19	3	127	1.306	0.095781	PDAP1
ENSG00000132386	17	1665253	1680868	61	8	127	1.3059	0.095797	SERPINF1
ENSG00000166329	17	55821842	55822673	4	1	127	1.3057	0.095832	CCDC182
ENSG00000141699	17	40731531	40762641	42	5	127	1.3057	0.095834	FAM134C
ENSG00000180988	11	5841544	5842578	11	2	127	1.3052	0.095904	OR52N2
ENSG00000100285	22	29876219	29887379	28	6	127	1.3048	0.095983	NEFH
ENSG00000189299	X	55649833	55652621	1	1	127	1.3045	0.09603	FOXR2
ENSG00000143977	2	70508494	70520903	20	3	127	1.3041	0.096099	SNRPG
ENSG00000198055	5	176830205	176869902	24	3	127	1.3037	0.096174	GRK6
ENSG00000109107	17	26900133	26904282	3	2	127	1.3035	0.096197	ALDOC
ENSG00000221990	5	441645	443258	10	3	127	1.3031	0.096269	C5orf55
ENSG00000172426	6	43612783	43640336	82	9	127	1.3026	0.096353	RSPH9
ENSG00000072121	14	68194091	68283307	157	17	127	1.3025	0.096368	ZFYVE26
ENSG00000148154	9	114659046	114697649	163	26	127	1.3016	0.096527	UGCG
ENSG00000186440	1	158532441	158533394	4	2	127	1.3007	0.096678	OR6P1
ENSG00000141560	17	80674559	80688204	43	9	127	1.3004	0.096737	FN3KRP
ENSG00000119688	14	74752126	74769759	20	3	127	1.3003	0.096744	ABCD4
ENSG00000184867	X	100910267	100914876	3	2	127	1.3	0.096793	ARMCX2
ENSG00000205045	17	33791268	33864880	193	32	127	1.3	0.096795	SLFN12L
ENSG00000171222	20	34541539	34547394	14	3	127	1.3	0.096795	SCAND1
ENSG00000181016	7	112120908	112131117	36	9	127	1.3	0.096802	LSMEM1
ENSG00000198399	2	24425733	24583583	308	16	127	1.2998	0.096831	ITSN2
ENSG00000091527	3	133292574	133309105	41	7	127	1.2996	0.096862	CDV3
ENSG00000137076	9	35696945	35732392	40	9	127	1.2994	0.096909	TLN1
ENSG00000181704	X	67718165	67757127	16	3	127	1.2992	0.096942	YIPF6
ENSG00000165304	9	36572859	36677678	144	9	127	1.2988	0.096998	MELK
ENSG00000204683	10	21414692	21435488	24	5	127	1.298	0.097145	C10orf113
ENSG00000130513	19	18485541	18499986	43	7	127	1.2979	0.097153	GDF15
ENSG00000226397	12	25146358	25150453	10	5	127	1.2979	0.097169	C12orf77
ENSG00000176022	1	1167629	1170421	1	1	127	1.2977	0.0972	B3GALT6
ENSG00000183742	7	20174278	20257027	228	22	127	1.2974	0.097239	MACC1
ENSG00000125817	20	3764498	3767337	2	1	127	1.2969	0.097328	CENPB
ENSG00000159239	2	74641304	74648718	5	1	127	1.2966	0.097383	C2orf81
ENSG00000197943	16	81772702	81991899	1222	103	127	1.2965	0.097394	PLCG2
ENSG00000250644	11	1768897	1780281	34	8	127	1.2963	0.09744	RP11-295K3.1
ENSG00000100523	14	53510686	53620000	177	12	127	1.2962	0.097446	DDHD1
ENSG00000162999	2	183943287	183964733	57	12	127	1.2958	0.097514	DUSP19
ENSG00000135535	6	109687717	109703762	41	5	127	1.2957	0.097547	CD164
ENSG00000111913	6	24797601	25042238	811	67	127	1.2956	0.097564	FAM65B
ENSG00000019144	11	118477155	118528741	80	12	127	1.2955	0.097566	PHLDB1
ENSG00000100744	14	96829814	96853625	31	5	127	1.2954	0.097587	GSKIP
ENSG00000196422	9	138370925	138380739	26	4	127	1.2953	0.097611	PPP1R26
ENSG00000177045	19	46268043	46272484	5	2	127	1.2946	0.097728	SIX5
ENSG00000257327	12	104235229	104238442	15	5	127	1.2945	0.097748	RP11-650K20.3
ENSG00000197361	15	63889552	63894627	11	5	127	1.294	0.097831	FBXL22
ENSG00000154978	7	55503749	55640681	614	12	127	1.2939	0.097848	VOPP1
ENSG00000197982	1	38272651	38275126	1	1	127	1.2938	0.09786	C1orf122
ENSG00000092978	1	217600334	217804424	510	47	127	1.2932	0.097965	GPATCH2
ENSG00000134640	11	92702886	92718232	41	7	127	1.2931	0.097986	MTNR1B
ENSG00000204628	5	180663909	180675096	46	7	127	1.293	0.098009	GNB2L1
ENSG00000077522	1	236849754	236927931	250	33	127	1.2929	0.098019	ACTN2
ENSG00000114270	3	48601506	48632700	26	8	127	1.2921	0.098157	COL7A1
ENSG00000178741	15	75212132	75230509	35	5	127	1.2921	0.098161	COX5A
ENSG00000092208	14	39583427	39606177	63	13	127	1.2917	0.098233	GEMIN2
ENSG00000146592	7	28338940	28865511	1612	139	127	1.2916	0.098248	CREB5
ENSG00000143149	1	165631453	165668100	139	15	127	1.2915	0.098267	ALDH9A1
ENSG00000101871	X	10413350	10851773	202	34	127	1.2912	0.098316	MID1
ENSG00000136933	9	127962821	127996437	66	10	127	1.2911	0.098341	RABEPK
ENSG00000257411	12	56495115	56503073	8	3	127	1.2909	0.098374	RP11-603J24.9
ENSG00000095485	10	101992055	102027437	94	9	127	1.2904	0.098448	CWF19L1
ENSG00000088002	19	49055332	49102682	172	13	127	1.2903	0.09848	SULT2B1
ENSG00000130294	2	241653181	241759725	295	34	127	1.2899	0.098543	KIF1A
ENSG00000166800	11	18477371	18501147	54	13	127	1.2894	0.098634	LDHAL6A
ENSG00000139437	12	110338069	110421646	183	17	127	1.2893	0.098643	TCHP
ENSG00000162775	1	110881128	110889299	11	4	127	1.2893	0.098651	RBM15
ENSG00000138175	10	104433488	104474164	62	10	127	1.2879	0.09889	ARL3
ENSG00000026559	20	49620193	49639666	45	8	127	1.2877	0.098931	KCNG1
ENSG00000268173	19	18263968	18288927	52	10	127	1.2875	0.098963	PIK3R2
ENSG00000157211	1	54598747	54619443	85	15	127	1.2874	0.098983	CDCP2
ENSG00000267228	18	44661027	44702652	138	13	127	1.2873	0.098998	IER3IP1
ENSG00000011243	19	15490859	15529952	51	4	127	1.2872	0.099006	AKAP8L
ENSG00000100029	22	30972612	31003070	112	23	127	1.2867	0.099108	PES1
ENSG00000171723	14	66974125	67648520	1837	15	127	1.2862	0.099182	GPHN
ENSG00000233436	11	57510986	57519253	5	3	127	1.2862	0.099187	BTBD18
ENSG00000176246	14	20528204	20529142	9	2	127	1.2859	0.099241	OR4L1
ENSG00000127472	1	20354672	20417683	202	24	127	1.2858	0.099264	PLA2G5
ENSG00000198723	19	7557862	7573336	35	6	127	1.2857	0.099279	C19orf45
ENSG00000116455	1	111982512	111991998	15	5	127	1.2856	0.099283	WDR77
ENSG00000169474	1	152956557	152958289	7	1	127	1.2856	0.099291	SPRR1A
ENSG00000165410	14	35179593	35184029	8	3	127	1.2844	0.099493	CFL2
ENSG00000134717	1	52521797	52556388	41	6	127	1.2844	0.099509	BTF3L4
ENSG00000235098	1	1353800	1357149	4	1	127	1.2842	0.099532	ANKRD65
ENSG00000197070	9	140500106	140509812	15	3	127	1.284	0.099569	ARRDC1
ENSG00000121871	3	164904508	164914897	18	5	127	1.2839	0.099583	SLITRK3
ENSG00000152457	10	14939358	14996431	119	21	127	1.2835	0.099653	DCLRE1C
ENSG00000114268	3	48555117	48599448	46	9	127	1.2832	0.099705	PFKFB4
ENSG00000116750	1	192981380	193029237	34	7	127	1.2832	0.099713	UCHL5
ENSG00000100379	22	37447779	37459430	11	3	127	1.2824	0.099844	KCTD17
ENSG00000203711	6	159290971	159331385	154	26	127	1.2821	0.099898	C6orf99
ENSG00000184076	22	30163358	30166402	5	2	127	1.2816	0.099994	UQCR10
ENSG00000212722	17	39261584	39262740	3	1	127	1.2807	0.10016	KRTAP4-9
ENSG00000116005	2	70484518	70508323	42	4	127	1.2805	0.10018	PCYOX1
ENSG00000270316	10	104614029	104661656	135	14	127	1.2805	0.10019	C10orf32-ASMT
ENSG00000177103	11	117298489	117688240	1345	110	127	1.2801	0.10026	DSCAML1
ENSG00000134001	14	67826714	67853233	62	9	127	1.28	0.10028	EIF2S1
ENSG00000241399	2	160625364	160654753	84	11	127	1.2797	0.10032	CD302
ENSG00000163017	2	74119441	74146992	113	12	127	1.2794	0.10038	ACTG2
ENSG00000066557	1	70610488	70671303	91	12	127	1.2793	0.10039	LRRC40
ENSG00000188257	1	20301925	20306932	14	6	127	1.2792	0.10042	PLA2G2A
ENSG00000128524	7	128502880	128505898	9	3	127	1.2785	0.10054	ATP6V1F
ENSG00000139567	12	52300692	52317145	49	12	127	1.2783	0.10057	ACVRL1
ENSG00000100065	22	37886400	37915549	82	12	127	1.2781	0.10061	CARD10
ENSG00000105137	19	15218214	15225799	14	3	127	1.2777	0.10067	SYDE1
ENSG00000221818	8	25699246	25902913	597	71	127	1.2773	0.10075	EBF2
ENSG00000178795	11	76927603	77012732	259	15	127	1.2771	0.10078	GDPD4
ENSG00000143324	1	180601140	180859387	408	22	127	1.2768	0.10083	XPR1
ENSG00000115998	2	70377012	70475747	166	13	127	1.2766	0.10088	C2orf42
ENSG00000169245	4	76942273	76944650	9	2	127	1.2764	0.10091	CXCL10
ENSG00000172927	11	69061605	69182494	189	28	127	1.2763	0.10093	MYEOV
ENSG00000145388	4	119606523	119636588	68	9	127	1.2761	0.10095	METTL14
ENSG00000183313	11	6007122	6008215	10	3	127	1.276	0.10098	OR52L1
ENSG00000143624	1	153700543	153746555	48	5	127	1.2758	0.10101	INTS3
ENSG00000146955	7	140103843	140126050	75	16	127	1.2756	0.10104	RAB19
ENSG00000111319	12	6456009	6486896	31	6	127	1.2755	0.10106	SCNN1A
ENSG00000196449	1	38268616	38273857	12	3	127	1.2754	0.10109	YRDC
ENSG00000151116	11	18551156	18610294	163	18	127	1.2752	0.10112	UEVLD
ENSG00000186105	5	61874562	61877275	2	1	127	1.2751	0.10114	LRRC70
ENSG00000253251	5	64920592	64926718	17	4	127	1.2746	0.10122	CTC-534A2.2
ENSG00000119326	9	111704851	111775809	198	21	127	1.2744	0.10126	CTNNAL1
ENSG00000115317	2	74756504	74760472	3	2	127	1.274	0.10134	HTRA2
ENSG00000132434	7	55433141	55501435	170	11	127	1.2738	0.10136	LANCL2
ENSG00000125878	20	584441	591042	13	5	127	1.2738	0.10136	TCF15
ENSG00000012061	19	45910591	45982086	168	23	127	1.2737	0.10138	ERCC1
ENSG00000184209	12	123942188	123957701	26	4	127	1.2736	0.1014	SNRNP35
ENSG00000160472	19	55888204	55889612	1	1	127	1.2736	0.1014	TMEM190
ENSG00000058091	7	90095738	90839905	2161	69	127	1.2735	0.10142	CDK14
ENSG00000147912	9	37510889	37588871	220	27	127	1.2734	0.10144	FBXO10
ENSG00000114520	3	125165495	125239041	148	14	127	1.2732	0.10147	SNX4
ENSG00000187522	10	14880163	14913740	41	7	127	1.2732	0.10147	HSPA14
ENSG00000125409	17	15207128	15244958	109	14	127	1.2729	0.10152	TEKT3
ENSG00000119328	9	111696461	111713024	42	9	127	1.2727	0.10157	FAM206A
ENSG00000187391	7	77646393	79082890	5048	242	127	1.272	0.10169	MAGI2
ENSG00000159763	7	142829170	142836839	14	3	127	1.2719	0.1017	PIP
ENSG00000115561	2	86730554	86948245	385	27	127	1.2719	0.10171	CHMP3
ENSG00000165661	9	139098179	139137687	93	11	127	1.2716	0.10176	QSOX2
ENSG00000185947	16	31885079	31928668	43	3	127	1.2715	0.10178	ZNF267
ENSG00000125378	14	54416454	54425479	23	7	127	1.2705	0.10195	BMP4
ENSG00000077238	16	27324989	27376099	157	19	127	1.2704	0.10196	IL4R
ENSG00000140450	15	98462784	98517068	216	26	127	1.2703	0.10199	ARRDC4
ENSG00000160194	21	44299754	44333414	139	14	127	1.2698	0.10208	NDUFV3
ENSG00000105404	19	42460833	42463542	3	1	127	1.2695	0.10213	RABAC1
ENSG00000272514	6	88117701	88174183	172	15	127	1.2681	0.10238	C6ORF165
ENSG00000143556	1	153430220	153433177	7	3	127	1.268	0.1024	S100A7
ENSG00000182463	20	51588946	52111869	1275	153	127	1.268	0.1024	TSHZ2
ENSG00000119922	10	91061712	91069033	12	5	127	1.2677	0.10245	IFIT2
ENSG00000151718	4	184020446	184241930	387	37	127	1.2675	0.10248	WWC2
ENSG00000168564	4	184365744	184369351	4	2	127	1.2676	0.10248	CDKN2AIP
ENSG00000068781	2	48757064	49003654	931	65	127	1.2674	0.1025	STON1-GTF2A1L
ENSG00000182533	3	8775486	8883492	495	60	127	1.2674	0.10251	CAV3
ENSG00000205542	X	12993227	12995346	5	3	127	1.2672	0.10255	TMSB4X
ENSG00000175356	11	9041071	9159661	309	41	127	1.267	0.10258	SCUBE2
ENSG00000029993	X	150148982	150159248	4	2	127	1.2668	0.10261	HMGB3
ENSG00000162512	1	31342314	31381608	81	25	127	1.2668	0.10262	SDC3
ENSG00000178403	4	113434672	113437328	4	2	127	1.2667	0.10264	NEUROG2
ENSG00000135973	2	105858200	105859924	1	1	127	1.2663	0.1027	GPR45
ENSG00000028310	5	850406	892939	88	5	127	1.2661	0.10274	BRD9
ENSG00000205678	4	65140975	65275186	457	17	127	1.2659	0.10277	TECRL
ENSG00000065548	2	187350883	187374090	44	7	127	1.2658	0.1028	ZC3H15
ENSG00000164054	3	48509197	48542259	45	8	127	1.2658	0.1028	SHISA5
ENSG00000118523	6	132269316	132272513	4	2	127	1.2647	0.103	CTGF
ENSG00000176349	7	1878222	1889567	68	9	127	1.2645	0.10302	AC110781.3
ENSG00000102409	X	102470020	102472174	6	2	127	1.2643	0.10306	BEX4
ENSG00000136381	15	78729773	78793798	125	11	127	1.2635	0.1032	IREB2
ENSG00000112419	6	143857982	144152322	918	52	127	1.2633	0.10323	PHACTR2
ENSG00000159403	12	7187513	7245203	12	5	127	1.2631	0.10328	C1R
ENSG00000203326	19	53868946	53895470	106	14	127	1.2629	0.10331	ZNF525
ENSG00000007174	17	11501748	11873065	843	73	127	1.2623	0.10343	DNAH9
ENSG00000119283	1	231297858	231357302	186	29	127	1.262	0.10347	TRIM67
ENSG00000188803	17	11144580	11467380	1097	102	127	1.2618	0.10351	SHISA6
ENSG00000235162	12	105629068	105789875	526	33	127	1.2616	0.10355	C12orf75
ENSG00000179958	16	30434940	30441396	3	1	127	1.2613	0.10359	DCTPP1
ENSG00000092345	3	16628299	16711813	370	50	127	1.261	0.10365	DAZL
ENSG00000108244	17	39078948	39093886	61	9	127	1.2604	0.10376	KRT23
ENSG00000136327	14	37049784	37051812	3	1	127	1.2603	0.10378	NKX2-8
ENSG00000140471	15	101099574	101143435	204	18	127	1.2601	0.10382	LINS
ENSG00000096063	6	35800743	35889119	185	9	127	1.2599	0.10385	SRPK1
ENSG00000172671	10	46111043	46168228	142	6	127	1.2595	0.10393	ZFAND4
ENSG00000147041	X	37865835	37988072	229	16	127	1.2592	0.10398	SYTL5
ENSG00000136213	7	2443223	2474242	51	8	127	1.259	0.10402	CHST12
ENSG00000164308	5	96211643	96255420	206	11	127	1.2589	0.10404	ERAP2
ENSG00000101342	20	35504524	35522638	40	10	127	1.2588	0.10405	TLDC2
ENSG00000154975	17	49707674	50237377	1200	66	127	1.2582	0.10416	CA10
ENSG00000109436	4	141541919	141677274	328	31	127	1.2581	0.10417	TBC1D9
ENSG00000172538	10	50339199	50342053	14	3	127	1.2577	0.10425	FAM170B
ENSG00000268402	6	143759575	143764295	11	2	127	1.2574	0.1043	AL031320.1
ENSG00000157103	3	11034410	11080933	151	35	127	1.257	0.10437	SLC6A1
ENSG00000206073	18	61304493	61311532	3	1	127	1.257	0.10438	SERPINB4
ENSG00000116001	2	70436576	70475792	67	5	127	1.2569	0.10439	TIA1
ENSG00000131730	5	80529104	80562216	90	11	127	1.2563	0.10451	CKMT2
ENSG00000172296	20	12989627	13147411	730	51	127	1.2563	0.10451	SPTLC3
ENSG00000068745	3	48725436	48777786	72	8	127	1.2562	0.10452	IP6K2
ENSG00000188761	1	114420790	114430169	17	5	127	1.2561	0.10453	BCL2L15
ENSG00000117713	1	27022524	27108595	106	6	127	1.2561	0.10454	ARID1A
ENSG00000164185	5	121465208	121515312	54	11	127	1.2559	0.10458	ZNF474
ENSG00000189007	6	143743969	143771810	81	4	127	1.2556	0.10464	ADAT2
ENSG00000150054	10	28339922	28623415	1008	36	127	1.2555	0.10464	MPP7
ENSG00000166948	20	2361554	2413399	191	23	127	1.2554	0.10466	TGM6
ENSG00000162836	1	147101453	147142618	104	13	127	1.2549	0.10475	ACP6
ENSG00000168904	15	99791567	99930934	403	24	127	1.2547	0.1048	LRRC28
ENSG00000102302	X	54471887	54522599	54	4	127	1.2546	0.10481	FGD1
ENSG00000105251	19	4278598	4290721	12	1	127	1.2545	0.10483	SHD
ENSG00000196872	2	99410309	99552722	355	21	127	1.2544	0.10484	KIAA1211L
ENSG00000203697	1	223711349	223853436	273	23	127	1.2543	0.10486	CAPN8
ENSG00000099991	22	24407642	24574596	195	16	127	1.2542	0.10489	CABIN1
ENSG00000227124	3	75758794	75834734	84	8	127	1.254	0.10492	ZNF717
ENSG00000080603	16	30709530	30755602	18	4	127	1.2538	0.10496	SRCAP
ENSG00000164823	8	90914087	90940116	52	10	127	1.253	0.10511	OSGIN2
ENSG00000112320	6	107811162	107981357	314	36	127	1.2529	0.10513	SOBP
ENSG00000100593	14	77940740	77965210	66	11	127	1.2527	0.10516	ISM2
ENSG00000178386	19	44555520	44572144	30	5	127	1.2526	0.10517	ZNF223
ENSG00000163781	3	133317019	133380737	169	16	127	1.2523	0.10522	TOPBP1
ENSG00000116641	1	62920399	63153969	285	9	127	1.2523	0.10523	DOCK7
ENSG00000114757	3	179512746	179754841	653	41	127	1.2521	0.10526	PEX5L
ENSG00000123728	X	131337053	131353471	8	3	127	1.2519	0.1053	RAP2C
ENSG00000175591	11	72929343	72947397	36	10	127	1.2512	0.10543	P2RY2
ENSG00000179603	7	126078652	126893348	2045	58	127	1.2509	0.10548	GRM8
ENSG00000177885	17	73314157	73401790	164	8	127	1.2506	0.10553	GRB2
ENSG00000198873	10	120967101	121215131	767	60	127	1.2504	0.10558	GRK5
ENSG00000254827	11	2909010	2924970	46	14	127	1.2504	0.10559	SLC22A18AS
ENSG00000186529	19	15751707	15773635	148	12	127	1.2501	0.10563	CYP4F3
ENSG00000039139	5	13690440	13944652	862	51	127	1.2495	0.10574	DNAH5
ENSG00000223474	1	26145212	26147288	5	2	127	1.2487	0.1059	AL020996.1
ENSG00000137413	6	42018251	42055199	134	24	127	1.2486	0.1059	TAF8
ENSG00000229387	11	22646860	22647369	1	1	127	1.2486	0.1059	AC103801.2
ENSG00000079308	2	218664512	218867718	472	66	127	1.2477	0.10608	TNS1
ENSG00000140623	16	4827670	4838522	37	4	127	1.2477	0.10608	2026-09-12
ENSG00000182400	14	39617015	39639736	60	11	127	1.2472	0.10616	TRAPPC6B
ENSG00000187260	7	151072995	151107813	128	30	127	1.2471	0.10618	WDR86
ENSG00000150991	12	125396150	125401914	9	3	127	1.247	0.10619	UBC
ENSG00000106410	7	144094333	144107320	35	4	127	1.247	0.1062	NOBOX
ENSG00000158122	9	99401859	99417585	6	3	127	1.247	0.1062	AAED1
ENSG00000144635	3	32567463	32612366	85	13	127	1.2467	0.10625	DYNC1LI1
ENSG00000178928	19	48304500	48322308	69	11	127	1.2467	0.10626	TPRX1
ENSG00000146250	6	84222194	84235423	33	5	127	1.246	0.10639	PRSS35
ENSG00000249884	2	86732791	86948245	381	26	127	1.2459	0.1064	RNF103-CHMP3
ENSG00000104472	8	141521397	141527236	5	1	127	1.2459	0.1064	CHRAC1
ENSG00000008300	3	48673902	48700348	23	3	127	1.2454	0.1065	CELSR3
ENSG00000171492	1	90286573	90402170	163	35	127	1.2453	0.10651	LRRC8D
ENSG00000170162	6	117586721	117594728	21	4	127	1.2447	0.10662	VGLL2
ENSG00000256040	9	119160439	119162885	6	3	127	1.2447	0.10663	PAPPA-AS1
ENSG00000165471	10	54525140	54531460	33	8	127	1.2446	0.10664	MBL2
ENSG00000138942	22	31556168	31603005	107	14	127	1.2431	0.10692	RNF185
ENSG00000164040	4	129190397	129209984	23	8	127	1.2428	0.10698	PGRMC2
ENSG00000175309	5	177635498	177659792	100	18	127	1.2424	0.10705	PHYKPL
ENSG00000113580	5	142657496	142815077	215	24	127	1.2423	0.10706	NR3C1
ENSG00000117758	1	28099694	28150963	42	3	127	1.2423	0.10707	STX12
ENSG00000188042	2	235401685	235405697	6	2	127	1.2421	0.1071	ARL4C
ENSG00000070756	8	101698044	101735037	56	6	127	1.2421	0.1071	PABPC1
ENSG00000149531	20	29611857	29634010	7	2	127	1.2419	0.10714	FRG1B
ENSG00000224130	11	58672897	58676071	8	1	127	1.2415	0.10722	AP001652.1
ENSG00000267022	19	44529506	44591471	113	7	127	1.2413	0.10726	ZNF223
ENSG00000258864	5	112162910	112203279	111	13	127	1.241	0.1073	CTC-554D6.1
ENSG00000179761	17	27277531	27384234	170	33	127	1.2409	0.10732	PIPOX
ENSG00000011523	2	65283500	65314138	94	15	127	1.2406	0.10738	CEP68
ENSG00000268024	17	32581900	32582306	1	1	127	1.2405	0.1074	AC005549.3
ENSG00000188783	1	203444956	203460480	40	6	127	1.2403	0.10743	PRELP
ENSG00000175538	11	74165886	74178774	35	8	127	1.2399	0.10751	KCNE3
ENSG00000128268	22	39853349	39888199	52	13	127	1.2393	0.10763	MGAT3
ENSG00000179046	4	189012427	189030757	122	18	127	1.2391	0.10765	TRIML2
ENSG00000177646	3	128598439	128634910	79	9	127	1.2389	0.1077	ACAD9
ENSG00000134443	18	56887400	56898006	29	3	127	1.2388	0.10771	GRP
ENSG00000136810	9	113006091	113018920	47	17	127	1.2384	0.10779	TXN
ENSG00000185250	6	109711418	109762374	120	11	127	1.2383	0.10781	PPIL6
ENSG00000205592	12	40787197	40964632	891	28	127	1.238	0.10786	MUC19
ENSG00000155542	5	56205087	56221359	43	5	127	1.2375	0.10794	SETD9
ENSG00000109158	4	46920917	46996424	235	22	127	1.237	0.10804	GABRA4
ENSG00000188523	9	135285430	135448704	460	61	127	1.237	0.10805	C9orf171
ENSG00000187268	X	13053737	13062801	8	2	127	1.2369	0.10806	FAM9C
ENSG00000136044	12	105567074	105630016	210	21	127	1.2368	0.10809	APPL2
ENSG00000181788	3	150458914	150481264	47	3	127	1.2364	0.10815	SIAH2
ENSG00000169248	4	76954835	76962568	50	4	127	1.2364	0.10815	CXCL11
ENSG00000171621	1	9352939	9429591	337	48	127	1.236	0.10823	SPSB1
ENSG00000183044	16	8768422	8878432	595	71	127	1.2358	0.10827	ABAT
ENSG00000171695	20	62714733	62715712	3	1	127	1.2357	0.10829	C20orf201
ENSG00000269358	1	224215760	224216371	1	1	127	1.2351	0.1084	AC138393.1
ENSG00000186212	4	77816082	77819002	7	2	127	1.2345	0.10851	SOWAHB
ENSG00000157404	4	55524085	55606881	186	26	127	1.2341	0.10859	KIT
ENSG00000214325	16	75728367	75734089	15	4	127	1.234	0.1086	AC025287.1
ENSG00000085832	1	51819935	51985000	469	19	127	1.2335	0.10869	EPS15
ENSG00000092054	14	23881947	23904927	55	8	127	1.2333	0.10873	MYH7
ENSG00000145087	3	120626919	121143608	1484	30	127	1.2332	0.10874	STXBP5L
ENSG00000186280	11	94706845	94732682	57	11	127	1.2328	0.10882	KDM4D
ENSG00000121797	3	46448654	46454488	18	4	127	1.2326	0.10886	CCRL2
ENSG00000066651	6	126307576	126360422	44	4	127	1.2325	0.10887	TRMT11
ENSG00000147130	X	70459474	70474996	3	1	127	1.2326	0.10887	ZMYM3
ENSG00000125148	16	56642111	56643409	5	3	127	1.2316	0.10905	MT2A
ENSG00000256966	9	37512544	37592466	230	28	127	1.2315	0.10908	RP11-613M10.8
ENSG00000130038	12	3715799	3873985	615	58	127	1.2314	0.10909	EFCAB4B
ENSG00000124203	20	57766075	57834168	158	29	127	1.2313	0.1091	ZNF831
ENSG00000012504	12	100867486	100958191	152	19	127	1.2313	0.10911	NR1H4
ENSG00000100815	14	92432335	92507240	146	15	127	1.2309	0.10918	TRIP11
ENSG00000206532	3	110607231	110612323	9	4	127	1.2309	0.10919	RP11-553A10.1
ENSG00000213672	3	48701364	48723797	29	4	127	1.2301	0.10932	NCKIPSD
ENSG00000132432	7	54819943	54827667	22	5	127	1.2301	0.10932	SEC61G
ENSG00000101966	X	122993574	123047829	123	7	127	1.2296	0.10942	XIAP
ENSG00000170927	6	51480098	51952423	1493	59	127	1.2295	0.10944	PKHD1
ENSG00000003989	8	17354597	17428082	354	53	127	1.2282	0.10968	SLC7A2
ENSG00000157693	9	117373486	117408702	164	14	127	1.2282	0.10969	C9orf91
ENSG00000141527	17	78143791	78183130	138	28	127	1.2276	0.10979	CARD14
ENSG00000197125	11	124310022	124311054	1	1	127	1.2271	0.1099	OR8B8
ENSG00000149600	20	31290493	31331803	125	9	127	1.2262	0.11006	COMMD7
ENSG00000136802	9	131644391	131680318	52	5	127	1.2259	0.11011	LRRC8A
ENSG00000263588	18	19668021	19678741	47	7	127	1.2259	0.11011	RP11-595B24.2
ENSG00000167840	17	5008836	5026411	40	11	127	1.2253	0.11023	ZNF232
ENSG00000147955	9	34634719	34637806	6	3	127	1.2252	0.11026	SIGMAR1
ENSG00000107864	10	93806449	94050844	295	16	127	1.2246	0.11037	CPEB3
ENSG00000175352	11	9002123	9025596	56	8	127	1.2245	0.11039	NRIP3
ENSG00000164332	5	158690089	158713044	38	8	127	1.224	0.11047	UBLCP1
ENSG00000176895	11	4928600	4929538	4	2	127	1.224	0.11048	OR51A7
ENSG00000105929	7	138391040	138484305	348	49	127	1.2239	0.11049	ATP6V0A4
ENSG00000183580	5	15500305	15939900	897	43	127	1.2234	0.11058	FBXL7
ENSG00000069535	X	43625858	43741693	35	9	127	1.2234	0.11059	MAOB
ENSG00000172922	11	65482367	65488418	14	4	127	1.2232	0.11063	RNASEH2C
ENSG00000122642	7	32997017	33046543	128	25	127	1.223	0.11066	FKBP9
ENSG00000109771	4	186285032	186317053	86	14	127	1.2229	0.11068	LRP2BP
ENSG00000126267	19	36139125	36149763	24	6	127	1.2228	0.11071	COX6B1
ENSG00000025293	20	34359896	34538303	386	11	127	1.2227	0.11072	PHF20
ENSG00000166887	15	42450899	42500514	81	9	127	1.2221	0.11083	VPS39
ENSG00000111897	6	122764499	122792967	67	10	127	1.222	0.11085	SERINC1
ENSG00000116830	1	117602925	117650075	102	21	127	1.2219	0.11088	TTF2
ENSG00000060069	18	77439801	77514510	278	16	127	1.2218	0.11088	CTDP1
ENSG00000242173	16	318726	333003	34	11	127	1.2218	0.1109	ARHGDIG
ENSG00000135473	12	56710007	56727837	20	4	127	1.2213	0.11099	PAN2
ENSG00000134440	18	55267888	55289445	67	11	127	1.2212	0.111	NARS
ENSG00000139289	12	76419227	76427712	13	6	127	1.2212	0.11101	PHLDA1
ENSG00000197444	10	50942689	50970425	75	10	127	1.221	0.11105	OGDHL
ENSG00000134461	10	5903580	5931869	119	13	127	1.2209	0.11106	ANKRD16
ENSG00000171044	8	10753555	11058875	967	30	127	1.2207	0.11111	XKR6
ENSG00000135245	7	128095903	128098472	6	3	127	1.2206	0.11112	HILPDA
ENSG00000101017	20	44746911	44758502	27	11	127	1.2206	0.11112	CD40
ENSG00000134419	16	18792617	18801705	7	2	127	1.2203	0.11118	RPS15A
ENSG00000226524	6	88032323	88109459	229	17	127	1.2196	0.1113	RP1-102H19.8
ENSG00000148200	9	127279554	127533589	109	6	127	1.2194	0.11134	NR6A1
ENSG00000146755	7	72726535	72742085	9	2	127	1.2185	0.11151	TRIM50
ENSG00000180440	13	37248049	37271976	48	9	127	1.2179	0.11162	SERTM1
ENSG00000116014	19	917287	921015	3	1	127	1.2179	0.11164	KISS1R
ENSG00000118418	6	79910962	79944406	76	9	127	1.2171	0.11178	HMGN3
ENSG00000105366	19	51954101	51961710	12	2	127	1.2168	0.11185	SIGLEC8
ENSG00000154813	3	16299485	16306479	24	5	127	1.2165	0.11189	DPH3
ENSG00000119655	14	74942895	74960880	42	5	127	1.2164	0.11192	NPC2
ENSG00000188735	12	122150658	122220907	162	16	127	1.2159	0.112	TMEM120B
ENSG00000113460	5	34915481	34926101	11	4	127	1.2159	0.11201	BRIX1
ENSG00000249115	19	36103646	36116251	19	7	127	1.2157	0.11205	HAUS5
ENSG00000178732	3	194115550	194119995	14	2	127	1.2151	0.11217	GP5
ENSG00000168575	8	42273993	42397069	191	23	127	1.2149	0.11221	SLC20A2
ENSG00000184232	11	120081475	120101041	80	14	127	1.2149	0.11221	OAF
ENSG00000183814	1	226418850	226497570	121	18	127	1.2147	0.11223	LIN9
ENSG00000038382	5	14143811	14532235	905	47	127	1.2147	0.11224	TRIO
ENSG00000154079	6	71276620	71299272	68	4	127	1.2147	0.11224	C6orf57
ENSG00000141096	16	68009566	68014732	7	3	127	1.2145	0.11228	DPEP3
ENSG00000104321	8	72932152	72987852	231	20	127	1.2141	0.11235	TRPA1
ENSG00000159251	15	35080297	35088340	24	12	127	1.2139	0.1124	ACTC1
ENSG00000132530	17	6658766	6678966	44	9	127	1.2138	0.11242	XAF1
ENSG00000131143	16	85832239	85840650	10	2	127	1.2134	0.11249	COX4I1
ENSG00000086967	19	50936160	50969578	95	16	127	1.2132	0.11252	MYBPC2
ENSG00000113430	5	1877541	1887350	45	9	127	1.2132	0.11253	IRX4
ENSG00000070748	10	50817141	50901925	212	33	127	1.2132	0.11253	CHAT
ENSG00000267824	16	20499024	20500981	4	2	127	1.2132	0.11253	AC137056.1
ENSG00000165066	8	41502697	41508855	19	6	127	1.2129	0.11259	NKX6-3
ENSG00000176244	10	15119522	15130775	63	14	127	1.2123	0.1127	ACBD7
ENSG00000197753	6	35773070	35801651	54	6	127	1.212	0.11275	LHFPL5
ENSG00000174225	X	100224697	100245818	19	5	127	1.2118	0.1128	ARL13A
ENSG00000008083	6	15246527	15522252	678	51	127	1.2114	0.11286	JARID2
ENSG00000162430	1	26126667	26144713	41	4	127	1.2112	0.11291	SEPN1
ENSG00000168612	20	44509866	44513905	8	3	127	1.2112	0.11291	ZSWIM1
ENSG00000172476	X	102754678	102774417	9	4	127	1.2112	0.11292	RAB40A
ENSG00000136111	13	75858808	76056250	505	52	127	1.2109	0.11297	TBC1D4
ENSG00000171316	8	61591337	61779465	323	16	127	1.2108	0.11298	CHD7
ENSG00000150783	11	112038095	112043282	13	5	127	1.2099	0.11316	TEX12
ENSG00000255298	11	124134723	124135763	9	3	127	1.2096	0.11321	OR8G5
ENSG00000173511	11	64002010	64006259	4	2	127	1.2095	0.11324	VEGFB
ENSG00000143384	1	150547032	150552066	8	4	127	1.2094	0.11325	MCL1
ENSG00000124256	20	56178902	56195632	26	7	127	1.2093	0.11327	ZBP1
ENSG00000065534	3	123328896	123603178	349	35	127	1.2091	0.11332	MYLK
ENSG00000050628	1	71318036	71513491	566	39	127	1.2089	0.11335	PTGER3
ENSG00000175393	11	7949180	7950209	6	2	127	1.2089	0.11335	OR10A6
ENSG00000106852	9	124964856	124991905	43	12	127	1.2086	0.11341	LHX6
ENSG00000126752	X	48114752	48126879	29	1	127	1.2084	0.11344	SSX1
ENSG00000254656	14	101346992	101351184	2	1	127	1.208	0.11353	RTL1
ENSG00000179841	14	64932217	64941221	10	4	127	1.2079	0.11355	AKAP5
ENSG00000009780	1	28052490	28089633	61	3	127	1.2078	0.11357	FAM76A
ENSG00000141384	18	23805900	23971649	400	25	127	1.2077	0.11359	TAF4B
ENSG00000168795	9	37438111	37465396	43	12	127	1.2072	0.11367	ZBTB5
ENSG00000151702	11	128556430	128683162	409	58	127	1.2069	0.11373	FLI1
ENSG00000166913	20	43514317	43537173	40	4	127	1.2068	0.11375	YWHAB
ENSG00000164458	6	166571144	166582188	49	7	127	1.2068	0.11376	T
ENSG00000164985	9	15464064	15511017	107	14	127	1.2062	0.11387	PSIP1
ENSG00000173894	17	77751931	77761782	11	5	127	1.2057	0.11396	CBX2
ENSG00000165084	8	69242957	69731257	1341	81	127	1.2057	0.11397	C8orf34
ENSG00000160469	19	55793440	55823901	65	8	127	1.2055	0.114	BRSK1
ENSG00000116793	1	114239453	114302111	99	11	127	1.2054	0.11402	PHTF1
ENSG00000172209	7	107110463	107116098	7	3	127	1.2054	0.11403	GPR22
ENSG00000182557	17	4336983	4391503	214	30	127	1.2052	0.11406	SPNS3
ENSG00000144445	2	210886147	211036107	106	20	127	1.2046	0.11419	KANSL1L
ENSG00000160233	21	45875369	45878739	5	2	127	1.204	0.11429	LRRC3
ENSG00000134365	1	196819371	196888102	166	15	127	1.2039	0.11431	CFHR4
ENSG00000249853	6	114376750	114664209	602	59	127	1.2036	0.11438	HS3ST5
ENSG00000101347	20	35518632	35580246	102	13	127	1.2029	0.11451	SAMHD1
ENSG00000084774	2	27440258	27466811	68	9	127	1.2028	0.11453	CAD
ENSG00000112378	6	138409642	138428648	88	17	127	1.2027	0.11455	PERP
ENSG00000175029	10	126676421	126849739	659	67	127	1.2022	0.11464	CTBP2
ENSG00000261652	15	55700746	55710962	37	7	127	1.2021	0.11467	C15orf65
ENSG00000139055	12	15066969	15092016	83	4	127	1.2019	0.11469	ERP27
ENSG00000175084	2	220283099	220291461	15	3	127	1.2018	0.11472	DES
ENSG00000166451	16	81040103	81066719	77	5	127	1.2014	0.11479	CENPN
ENSG00000080166	13	95089558	95131936	141	17	127	1.2012	0.11484	DCT
ENSG00000103647	15	68871308	69020145	358	36	127	1.2012	0.11484	CORO2B
ENSG00000072858	3	113251143	113348425	319	31	127	1.2006	0.11495	SIDT1
ENSG00000219626	2	24299396	24392509	287	19	127	1.2006	0.11496	FAM228B
ENSG00000196950	2	196440701	196602426	281	22	127	1.2006	0.11496	SLC39A10
ENSG00000172955	4	100123795	100140694	35	8	127	1.2005	0.11498	ADH6
ENSG00000173575	15	93426526	93571237	380	28	127	1.2	0.11507	CHD2
ENSG00000136536	2	160569000	160627538	181	13	127	1.1995	0.11516	2026-03-07
ENSG00000182771	10	87359312	88126250	2156	127	127	1.1993	0.11521	GRID1
ENSG00000174236	12	27849428	27850566	2	1	127	1.1991	0.11525	REP15
ENSG00000008283	17	61509665	61523739	16	4	127	1.1987	0.11533	CYB561
ENSG00000114013	3	121774213	121839983	127	24	127	1.1986	0.11535	CD86
ENSG00000113712	5	148871760	148931007	83	14	127	1.1979	0.11547	CSNK1A1
ENSG00000172594	6	123110315	123130865	55	12	127	1.1979	0.11547	SMPDL3A
ENSG00000136240	7	6485584	6523873	135	24	127	1.1971	0.11563	KDELR2
ENSG00000197568	1	70820488	70851022	59	9	127	1.1971	0.11564	HHLA3
ENSG00000132849	1	62208149	62629592	1300	84	127	1.1968	0.11569	INADL
ENSG00000186765	17	79495422	79504156	9	4	127	1.1959	0.11587	FSCN2
ENSG00000150672	11	83166055	85338966	5787	168	127	1.1956	0.11593	DLG2
ENSG00000133739	8	86019382	86058311	44	7	127	1.1954	0.11596	LRRCC1
ENSG00000244687	20	48697661	48732496	61	7	127	1.1953	0.11598	UBE2V1
ENSG00000187553	10	94821021	94828454	16	4	127	1.195	0.11604	CYP26C1
ENSG00000134222	1	109822178	109825808	7	4	127	1.1948	0.11609	PSRC1
ENSG00000180817	10	71962586	71993667	116	16	127	1.1944	0.11616	PPA1
ENSG00000031698	1	109756540	109780791	35	8	127	1.1943	0.11618	SARS
ENSG00000183891	2	20096404	20101747	10	3	127	1.1941	0.11621	TTC32
ENSG00000069956	15	52244303	52358462	215	19	127	1.1938	0.11628	MAPK6
ENSG00000170035	2	181831975	181941312	355	13	127	1.1937	0.11631	UBE2E3
ENSG00000057704	12	94960900	95044338	333	37	127	1.1934	0.11635	TMCC3
ENSG00000155984	X	148678216	148713568	17	2	127	1.193	0.11643	TMEM185A
ENSG00000121892	4	39824483	39979576	366	26	127	1.1923	0.11658	PDS5A
ENSG00000106615	7	151163098	151217206	83	9	127	1.1919	0.11666	RHEB
ENSG00000237521	19	9361606	9362820	5	2	127	1.1912	0.11678	OR7E24
ENSG00000102678	13	22245522	22278637	60	7	127	1.1909	0.11684	FGF9
ENSG00000196811	2	233404437	233411113	24	6	127	1.1907	0.11689	CHRNG
ENSG00000171446	17	38933060	38938786	23	6	127	1.1907	0.11689	KRT27
ENSG00000131477	17	40910465	40915059	5	1	127	1.1899	0.11705	RAMP2
ENSG00000125900	20	1514897	1539489	81	15	127	1.1894	0.11714	SIRPD
ENSG00000166928	11	60146003	60185161	101	11	127	1.1893	0.11716	MS4A14
ENSG00000173614	1	10003486	10045559	81	12	127	1.1892	0.11717	NMNAT1
ENSG00000150764	11	111797868	111893308	44	3	127	1.1892	0.11718	DIXDC1
ENSG00000186103	3	121289551	121305481	65	7	127	1.1888	0.11725	ARGFX
ENSG00000235711	15	79575146	79590580	25	5	127	1.1888	0.11726	ANKRD34C
ENSG00000172717	14	67656110	67695267	95	11	127	1.1886	0.11729	FAM71D
ENSG00000170396	2	185463093	185804219	693	27	127	1.1885	0.11731	ZNF804A
ENSG00000109854	11	20385231	20405329	55	10	127	1.1882	0.11737	HTATIP2
ENSG00000121236	11	5617339	5634188	95	24	127	1.1878	0.11746	TRIM6
ENSG00000113648	5	134669590	134735604	81	11	127	1.1873	0.11756	H2AFY
ENSG00000150990	12	125431371	125473668	262	30	127	1.1871	0.11759	DHX37
ENSG00000197594	6	132129156	132216295	224	29	127	1.187	0.11761	ENPP1
ENSG00000215845	1	161007421	161008780	2	1	127	1.186	0.11781	TSTD1
ENSG00000171596	2	232387871	232395206	29	3	127	1.1859	0.11782	NMUR1
ENSG00000173114	7	110731062	110765510	53	7	127	1.1858	0.11784	LRRN3
ENSG00000248235	8	22446787	22459597	18	3	127	1.1858	0.11785	AC037459.4
ENSG00000150316	11	94695787	94706776	25	7	127	1.1857	0.11786	CWC15
ENSG00000099341	19	38865176	38874464	25	6	127	1.1857	0.11788	PSMD8
ENSG00000174469	7	145813453	148118090	7658	274	127	1.1856	0.1179	CNTNAP2
ENSG00000158571	X	54959394	55024967	13	3	127	1.1854	0.11792	PFKFB1
ENSG00000130724	19	59062933	59066491	4	2	127	1.1853	0.11796	CHMP2A
ENSG00000180974	11	5905501	5906527	7	2	127	1.1852	0.11797	OR52E4
ENSG00000269295	9	71869331	71869642	1	1	127	1.185	0.118	AL358113.1
ENSG00000197343	7	99156029	99174076	22	5	127	1.1849	0.11803	ZNF655
ENSG00000128581	7	100956975	100965104	38	8	127	1.1849	0.11803	RABL5
ENSG00000198146	15	35270542	35280488	15	4	127	1.1848	0.11804	ZNF770
ENSG00000212721	17	39273433	39274606	6	1	127	1.1848	0.11804	KRTAP4-11
ENSG00000142046	19	41856816	41889988	54	5	127	1.1847	0.11807	TMEM91
ENSG00000060718	1	103342023	103574052	927	31	127	1.1846	0.1181	COL11A1
ENSG00000102317	X	48432837	48437454	13	4	127	1.1841	0.11818	RBM3
ENSG00000100325	22	30184597	30234271	129	14	127	1.1834	0.11833	ASCC2
ENSG00000173039	11	65421067	65430565	12	4	127	1.183	0.11841	RELA
ENSG00000005073	7	27221129	27224842	8	4	127	1.1829	0.11842	HOXA11
ENSG00000130958	9	99082988	99145992	215	16	127	1.1825	0.11849	SLC35D2
ENSG00000152953	4	5053169	5502725	1785	85	127	1.182	0.11861	STK32B
ENSG00000114353	3	50263724	50296787	32	9	127	1.1819	0.11862	GNAI2
ENSG00000197580	11	112046190	112095422	102	14	127	1.1819	0.11862	BCO2
ENSG00000100121	22	22988780	22990368	3	1	127	1.1815	0.1187	GGTLC2
ENSG00000137522	11	71639747	71708643	159	7	127	1.1813	0.11875	RNF121
ENSG00000172795	5	112312399	112356667	109	14	127	1.1811	0.11878	DCP2
ENSG00000119977	10	97423158	97453900	62	14	127	1.181	0.1188	TCTN3
ENSG00000101605	18	3066805	3220106	567	58	127	1.181	0.11881	MYOM1
ENSG00000158246	1	27331511	27339327	8	2	127	1.1802	0.11895	FAM46B
ENSG00000130287	19	19322782	19363042	82	10	127	1.1802	0.11897	NCAN
ENSG00000156049	9	80037995	80263223	627	75	127	1.1797	0.11906	GNA14
ENSG00000128652	2	177001340	177037830	68	10	127	1.1789	0.11921	HOXD3
ENSG00000100307	22	39516172	39548679	87	10	127	1.1786	0.11929	CBX7
ENSG00000167632	8	140742586	141468678	2141	162	127	1.1785	0.1193	TRAPPC9
ENSG00000115297	2	74740590	74744274	1	1	127	1.178	0.1194	TLX2
ENSG00000178531	19	7989372	7991051	1	1	127	1.178	0.1194	CTXN1
ENSG00000104419	8	134249414	134314265	232	37	127	1.178	0.11941	NDRG1
ENSG00000259060	14	21051051	21077954	111	26	127	1.1776	0.11948	RNASE11
ENSG00000173464	14	21051054	21078043	111	26	127	1.1776	0.11948	RNASE11
ENSG00000165934	14	92588281	92630755	103	10	127	1.1769	0.11962	CPSF2
ENSG00000133835	5	118788138	118972894	501	30	127	1.1765	0.11969	HSD17B4
ENSG00000111701	12	7801996	7818499	69	13	127	1.1764	0.11971	APOBEC1
ENSG00000110799	12	6058040	6233936	584	55	127	1.1764	0.11972	VWF
ENSG00000166689	11	16799842	17035990	756	46	127	1.1762	0.11975	PLEKHA7
ENSG00000198440	19	56909335	56947404	71	9	127	1.1761	0.11979	ZNF583
ENSG00000105856	7	106809406	106842974	54	6	127	1.1755	0.11989	HBP1
ENSG00000245317	5	179286013	179288283	3	1	127	1.175	0.12	CTC-241N9.1
ENSG00000108788	17	40719086	40725257	11	2	127	1.1749	0.12002	MLX
ENSG00000176749	17	30813637	30818274	2	1	127	1.1748	0.12004	CDK5R1
ENSG00000197329	2	64319786	64371588	120	15	127	1.1744	0.12012	PELI1
ENSG00000080546	6	109307640	109416022	166	7	127	1.1741	0.12018	SESN1
ENSG00000138002	2	27667238	27712656	58	6	127	1.1741	0.12019	IFT172
ENSG00000167641	19	38741877	38747231	18	4	127	1.1739	0.12021	PPP1R14A
ENSG00000122592	7	27193335	27197555	9	4	127	1.1739	0.12023	HOXA7
ENSG00000170515	12	56498103	56507691	7	3	127	1.1736	0.12028	PA2G4
ENSG00000104899	19	2249308	2252072	6	2	127	1.1735	0.1203	AMH
ENSG00000076554	8	80870571	81143467	658	33	127	1.1733	0.12034	TPD52
ENSG00000262874	19	51891543	51893828	17	1	127	1.173	0.1204	C19orf84
ENSG00000146151	6	55299167	55444012	613	25	127	1.173	0.12041	HMGCLL1
ENSG00000086475	10	13359424	13390297	105	12	127	1.1729	0.12042	SEPHS1
ENSG00000244624	21	31988750	31989003	1	1	127	1.1725	0.1205	KRTAP20-1
ENSG00000164093	4	111538579	111563279	38	7	127	1.1723	0.12054	PITX2
ENSG00000243317	7	135347244	135378166	96	16	127	1.1721	0.12058	C7orf73
ENSG00000255302	15	49170083	49172380	1	1	127	1.172	0.1206	EID1
ENSG00000163755	3	148847371	148891519	156	22	127	1.1719	0.12062	HPS3
ENSG00000153283	3	111011566	111384597	1037	50	127	1.1717	0.12066	CD96
ENSG00000148734	10	72007085	72043432	134	24	127	1.1717	0.12066	NPFFR1
ENSG00000169371	15	75890424	75918810	43	5	127	1.1715	0.1207	SNUPN
ENSG00000144354	2	174219548	174233725	41	8	127	1.1714	0.12072	CDCA7
ENSG00000130300	19	17462257	17488159	80	16	127	1.1714	0.12072	PLVAP
ENSG00000162526	1	32817122	32829913	5	3	127	1.1713	0.12073	TSSK3
ENSG00000135502	12	58013310	58019934	4	2	127	1.1713	0.12074	SLC26A10
ENSG00000162735	1	160246602	160256138	11	5	127	1.1712	0.12076	PEX19
ENSG00000115902	2	65215611	65250999	95	23	127	1.1711	0.12077	SLC1A4
ENSG00000204347	17	72352555	72358085	21	4	127	1.1708	0.12085	BTBD17
ENSG00000163728	3	180319918	180335616	15	5	127	1.1699	0.12102	TTC14
ENSG00000272305	3	53003135	53133469	290	15	127	1.1698	0.12105	RP11-894J14.5
ENSG00000100577	14	77787227	77797940	40	11	127	1.1696	0.12107	GSTZ1
ENSG00000273079	12	13693165	14133053	1377	86	127	1.1692	0.12116	GRIN2B
ENSG00000164326	5	71014990	71016875	3	2	127	1.1689	0.12123	CARTPT
ENSG00000215421	18	72265106	72777627	800	29	127	1.1687	0.12125	ZNF407
ENSG00000171659	X	41548226	41556526	5	1	127	1.1684	0.12132	GPR34
ENSG00000109625	4	8594387	8621488	167	20	127	1.1684	0.12133	CPZ
ENSG00000173673	1	6304252	6305638	3	1	127	1.1681	0.12138	HES3
ENSG00000213462	7	64451187	64467121	40	6	127	1.1678	0.12144	ERV3-1
ENSG00000118997	2	196602427	196933536	569	21	127	1.1676	0.12149	DNAH7
ENSG00000105229	19	4007644	4039384	71	6	127	1.1673	0.12154	PIAS4
ENSG00000188580	6	124125286	125146803	2502	180	127	1.1672	0.12157	NKAIN2
ENSG00000165458	11	71934745	71950149	28	7	127	1.1671	0.12159	INPPL1
ENSG00000172115	7	25159710	25164980	8	3	127	1.1668	0.12164	CYCS
ENSG00000196954	11	104813593	104840163	60	9	127	1.1662	0.12177	CASP4
ENSG00000171657	X	41583408	41589388	5	1	127	1.1662	0.12177	GPR82
ENSG00000108684	17	31340105	32501983	3602	266	127	1.1661	0.12179	ASIC2
ENSG00000184675	X	63404997	63425624	2	1	127	1.1658	0.12185	AMER1
ENSG00000150961	4	119643978	119759838	378	20	127	1.1657	0.12187	SEC24D
ENSG00000175143	1	248569296	248570405	1	1	127	1.1655	0.1219	OR2T1
ENSG00000145022	3	49449639	49453908	7	3	127	1.1655	0.12192	TCTA
ENSG00000159713	16	67423712	67427438	8	2	127	1.1654	0.12193	TPPP3
ENSG00000116096	2	73114489	73119287	2	1	127	1.1653	0.12194	SPR
ENSG00000115602	2	102927962	102968497	153	14	127	1.1653	0.12194	IL1RL1
ENSG00000119042	2	200134223	200335989	236	19	127	1.1649	0.12202	SATB2
ENSG00000096006	6	49695097	49712150	37	8	127	1.1648	0.12204	CRISP3
ENSG00000110429	11	33762485	33796089	91	12	127	1.1647	0.12208	FBXO3
ENSG00000159461	16	56395364	56459450	149	13	127	1.1644	0.12213	AMFR
ENSG00000163377	3	68780917	68981761	577	23	127	1.1644	0.12214	FAM19A4
ENSG00000018625	1	160085549	160113381	92	19	127	1.1643	0.12216	ATP1A2
ENSG00000233701	3	138760944	138763734	11	2	127	1.1642	0.12218	PRR23C
ENSG00000113240	5	178029665	178057616	40	7	127	1.1641	0.12218	CLK4
ENSG00000080839	20	35624752	35724398	109	15	127	1.1637	0.12226	RBL1
ENSG00000137691	11	101918174	101955291	82	8	127	1.1634	0.12233	C11orf70
ENSG00000205531	11	2965667	3013607	157	16	127	1.1629	0.12244	NAP1L4
ENSG00000138769	4	76503215	76555900	112	11	127	1.1626	0.12249	CDKL2
ENSG00000143869	2	20866424	20873418	13	2	127	1.1625	0.12252	GDF7
ENSG00000128731	15	28356186	28567298	127	5	127	1.1625	0.12252	HERC2
ENSG00000068654	2	86247339	86333278	187	17	127	1.162	0.12261	POLR1A
ENSG00000163257	4	17802278	17812381	12	2	127	1.1619	0.12265	DCAF16
ENSG00000133460	22	24198890	24228496	88	15	127	1.1619	0.12265	SLC2A11
ENSG00000124120	20	43104526	43123244	25	5	127	1.1618	0.12266	TTPAL
ENSG00000142789	1	22328149	22339032	30	7	127	1.1616	0.1227	CELA3A
ENSG00000214050	8	28205804	28347835	180	27	127	1.1616	0.12271	FBXO16
ENSG00000145779	5	118604387	118735383	429	36	127	1.1611	0.1228	TNFAIP8
ENSG00000095587	10	98124363	98273675	409	36	127	1.161	0.12283	TLL2
ENSG00000178235	13	84451344	84456528	5	2	127	1.1609	0.12284	SLITRK1
ENSG00000169895	X	16737755	16783459	35	3	127	1.1603	0.12296	SYAP1
ENSG00000163655	3	155588325	155661815	204	12	127	1.1601	0.12299	GMPS
ENSG00000168348	14	36003248	36006260	2	1	127	1.16	0.12303	INSM2
ENSG00000165959	14	95648277	95786243	509	41	127	1.1598	0.12306	CLMN
ENSG00000136573	8	11351510	11422113	281	23	127	1.1598	0.12307	BLK
ENSG00000257962	8	86158524	86162077	9	3	127	1.1597	0.12309	RP11-219B4.6
ENSG00000164061	3	49591922	49708978	150	13	127	1.1596	0.1231	BSN
ENSG00000219545	7	7680342	8043689	1562	139	127	1.1591	0.12321	RPA3-AS1
ENSG00000147596	8	70963886	70983928	57	12	127	1.1588	0.12326	PRDM14
ENSG00000101280	20	853296	896977	200	33	127	1.1581	0.12342	ANGPT4
ENSG00000205302	5	122110691	122165803	193	19	127	1.1568	0.12368	SNX2
ENSG00000138074	2	27422455	27435826	29	6	127	1.1566	0.12373	SLC5A6
ENSG00000166135	10	102288829	102319755	82	4	127	1.1566	0.12373	HIF1AN
ENSG00000175274	11	44907454	44972840	193	34	127	1.1563	0.12377	TP53I11
ENSG00000124216	20	48599536	48605423	26	3	127	1.1562	0.12379	SNAI1
ENSG00000139436	12	110367607	110434194	130	15	127	1.156	0.12383	GIT2
ENSG00000101892	X	119495967	119516226	18	4	127	1.156	0.12383	ATP1B4
ENSG00000228768	17	29898161	29902678	5	2	127	1.1559	0.12385	AC003101.1
ENSG00000196220	3	9022275	9404737	1171	137	127	1.1559	0.12386	SRGAP3
ENSG00000160868	7	99354604	99381888	16	6	127	1.1558	0.12387	CYP3A4
ENSG00000197959	1	171810621	172387606	1282	62	127	1.1558	0.12388	DNM3
ENSG00000152104	1	214522039	214725792	725	62	127	1.1558	0.12389	PTPN14
ENSG00000121853	3	172162923	172166246	8	3	127	1.1557	0.1239	GHSR
ENSG00000115289	2	74732170	74735707	3	1	127	1.1557	0.12391	PCGF1
ENSG00000269559	4	75023327	75024085	1	1	127	1.1552	0.124	AC093677.1
ENSG00000084234	11	129939732	130014699	198	11	127	1.1551	0.12402	APLP2
ENSG00000042062	20	49202645	49308065	269	32	127	1.1548	0.12408	FAM65C
ENSG00000106538	7	150035408	150038763	7	2	127	1.1548	0.12409	RARRES2
ENSG00000143126	1	109792641	109818372	71	13	127	1.1547	0.12411	CELSR2
ENSG00000271043	5	79945819	79946855	3	1	127	1.1547	0.12411	MTRNR2L2
ENSG00000113597	5	64920543	64962060	116	10	127	1.1536	0.12432	TRAPPC13
ENSG00000206530	3	113005777	113160457	520	18	127	1.1534	0.12437	WDR52
ENSG00000164049	3	48413709	48442666	43	2	127	1.1532	0.1244	FBXW12
ENSG00000037757	19	13875346	13885096	17	3	127	1.1529	0.12447	MRI1
ENSG00000124164	20	56964178	57026157	154	15	127	1.1517	0.12471	VAPB
ENSG00000100276	22	29708922	29715668	5	3	127	1.1516	0.12475	RASL10A
ENSG00000167981	16	3486104	3493542	34	4	127	1.1515	0.12477	ZNF597
ENSG00000118137	11	116706467	116708666	10	4	127	1.1513	0.12481	APOA1
ENSG00000140465	15	75011883	75017951	5	3	127	1.151	0.12487	CYP1A1
ENSG00000112242	6	20402398	20493941	192	34	127	1.1509	0.12489	E2F3
ENSG00000070540	17	66417089	66453654	98	17	127	1.1509	0.12489	WIPI1
ENSG00000205795	2	10196907	10221071	93	17	127	1.1506	0.12496	CYS1
ENSG00000113721	5	149493400	149535435	118	21	127	1.1504	0.12498	PDGFRB
ENSG00000131323	14	103243813	103377837	249	20	127	1.1504	0.12499	TRAF3
ENSG00000243943	2	27805897	27858041	107	11	127	1.1499	0.1251	ZNF512
ENSG00000105483	19	48684027	48759203	244	25	127	1.1498	0.1251	CARD8
ENSG00000164219	5	114546527	114598569	118	19	127	1.1496	0.12516	PGGT1B
ENSG00000126947	X	100805514	100809683	3	2	127	1.1495	0.12518	ARMCX1
ENSG00000145386	4	122737599	122745087	17	5	127	1.1493	0.12521	CCNA2
ENSG00000171206	10	104404253	104418164	20	7	127	1.1493	0.12521	TRIM8
ENSG00000104529	8	144661867	144681711	76	9	127	1.1489	0.12529	EEF1D
ENSG00000106780	9	123363091	123476748	105	10	127	1.1489	0.12529	MEGF9
ENSG00000132879	1	11714432	11723384	12	4	127	1.1488	0.12532	FBXO44
ENSG00000143554	1	153746830	153752633	3	1	127	1.1485	0.12538	SLC27A3
ENSG00000149809	11	64879317	64883856	8	2	127	1.1484	0.1254	TM7SF2
ENSG00000053702	12	2934514	2944710	24	4	127	1.1484	0.1254	NRIP2
ENSG00000267848	20	62585007	62585495	1	1	127	1.1484	0.1254	AL118506.1
ENSG00000138085	2	27434895	27440046	14	4	127	1.148	0.12549	ATRAID
ENSG00000178752	2	239067623	239077541	38	10	127	1.1479	0.1255	FAM132B
ENSG00000178473	10	5406972	5416169	38	6	127	1.1477	0.12555	UCN3
ENSG00000196616	4	100226121	100242558	40	10	127	1.1473	0.12563	ADH1B
ENSG00000142539	19	50919056	50931666	41	11	127	1.1472	0.12564	CTD-2545M3.6
ENSG00000182986	19	53367043	53400946	118	14	127	1.147	0.12568	ZNF320
ENSG00000121005	8	75896750	75946793	136	17	127	1.147	0.12569	CRISPLD1
ENSG00000267849	6	44400472	44400720	2	1	127	1.1469	0.12571	AL133262.1
ENSG00000203805	10	122216466	122349367	459	41	127	1.1469	0.12571	PPAPDC1A
ENSG00000204219	1	23707554	23751233	108	16	127	1.1468	0.12574	TCEA3
ENSG00000108469	17	73622925	73663269	47	6	127	1.1464	0.12582	RECQL5
ENSG00000015133	14	91737667	91884188	391	56	127	1.1461	0.12587	CCDC88C
ENSG00000116729	1	68564142	68698803	509	57	127	1.1459	0.12592	WLS
ENSG00000144130	2	113479063	113500456	42	6	127	1.1454	0.12603	NT5DC4
ENSG00000198797	1	177140633	177251558	193	26	127	1.1453	0.12604	BRINP2
ENSG00000115207	2	27548716	27579868	24	6	127	1.1453	0.12604	GTF3C2
ENSG00000125046	3	8661086	8786726	403	71	127	1.1447	0.12617	SSUH2
ENSG00000007306	19	42177235	42210895	97	10	127	1.1442	0.12627	CEACAM7
ENSG00000100554	14	67761088	67826982	191	10	127	1.1439	0.12633	ATP6V1D
ENSG00000244038	1	20978270	20988000	26	5	127	1.1436	0.12639	DDOST
ENSG00000153563	2	87011729	87035519	65	6	127	1.1435	0.12642	CD8A
ENSG00000172232	19	825097	832017	10	1	127	1.1434	0.12644	AZU1
ENSG00000052344	16	31142756	31147083	3	2	127	1.1433	0.12645	PRSS8
ENSG00000143954	2	79252812	79255631	17	5	127	1.1432	0.12647	REG3G
ENSG00000272921	12	4714110	4771809	217	19	127	1.1428	0.12656	RP11-500M8.7
ENSG00000147324	8	8640864	8751155	470	31	127	1.1427	0.12658	MFHAS1
ENSG00000140367	15	76135622	76193419	89	9	127	1.1425	0.12662	UBE2Q2
ENSG00000132196	1	162760492	162782607	41	13	127	1.1423	0.12666	HSD17B7
ENSG00000196812	6	28092338	28097860	9	2	127	1.1423	0.12666	ZSCAN16
ENSG00000117650	1	211836114	211848960	30	8	127	1.1414	0.12685	NEK2
ENSG00000143669	1	235824341	236046940	241	13	127	1.1413	0.12688	LYST
ENSG00000204006	1	51567906	51613752	59	9	127	1.1411	0.12691	C1orf185
ENSG00000141448	18	19749404	19782491	28	11	127	1.141	0.12693	GATA6
ENSG00000135365	11	45950871	46142985	291	16	127	1.1408	0.12698	PHF21A
ENSG00000189320	7	135413096	135433594	54	10	127	1.1407	0.127	FAM180A
ENSG00000170248	3	33839844	33911194	230	12	127	1.1404	0.12705	PDCD6IP
ENSG00000181004	4	123653857	123666098	31	5	127	1.1404	0.12705	BBS12
ENSG00000174796	4	76439156	76475683	74	12	127	1.1401	0.12713	THAP6
ENSG00000185909	3	49209044	49213917	7	2	127	1.14	0.12714	KLHDC8B
ENSG00000152689	2	33661391	33789817	394	57	127	1.1399	0.12716	RASGRP3
ENSG00000053770	14	57735627	57756797	17	4	127	1.1398	0.12718	AP5M1
ENSG00000255472	14	21500977	21502054	6	3	127	1.1398	0.12719	RP11-998D10.1
ENSG00000134245	1	113009163	113072787	146	27	127	1.1396	0.12722	WNT2B
ENSG00000106689	9	126763949	126795580	87	10	127	1.1396	0.12722	LHX2
ENSG00000125869	20	9495005	9511171	57	11	127	1.1391	0.12732	LAMP5
ENSG00000138758	4	77870856	77961537	232	19	127	1.139	0.12735	2026-09-11
ENSG00000196652	7	99102274	99132323	35	6	127	1.1387	0.12742	ZKSCAN5
ENSG00000001460	1	24683489	24743424	152	16	127	1.1385	0.12745	STPG1
ENSG00000112130	6	37321748	37362514	39	11	127	1.1381	0.12753	RNF8
ENSG00000239672	17	49230897	49239789	32	6	127	1.1381	0.12755	NME1
ENSG00000163866	1	35178338	35325417	525	61	127	1.1379	0.12758	SMIM12
ENSG00000187045	22	37461476	37505603	134	15	127	1.1372	0.12772	TMPRSS6
ENSG00000140280	15	52015208	52043782	78	8	127	1.1372	0.12773	LYSMD2
ENSG00000177105	11	3848208	3862213	39	6	127	1.1365	0.12788	RHOG
ENSG00000169972	1	1243947	1247057	3	2	127	1.1362	0.12793	PUSL1
ENSG00000029153	12	27485787	27576241	266	31	127	1.136	0.12798	ARNTL2
ENSG00000163792	2	27371872	27376378	5	2	127	1.136	0.12799	TCF23
ENSG00000116747	1	193028552	193060907	25	5	127	1.1356	0.12806	TROVE2
ENSG00000241258	7	65579591	65619555	95	9	127	1.1355	0.12808	CRCP
ENSG00000079805	19	10828755	10944164	270	22	127	1.1354	0.12811	DNM2
ENSG00000220205	17	8062467	8066864	9	2	127	1.135	0.12819	VAMP2
ENSG00000170967	11	103907308	103909922	6	2	127	1.1344	0.12832	DDI1
ENSG00000105383	19	51728320	51747115	29	9	127	1.1342	0.12836	CD33
ENSG00000197746	10	73576055	73611126	118	17	127	1.1341	0.12838	PSAP
ENSG00000135363	11	33880122	33913836	110	20	127	1.1338	0.12843	LMO2
ENSG00000102539	13	49794474	49796513	2	1	127	1.1338	0.12843	MLNR
ENSG00000139597	13	32974861	33002315	56	12	127	1.1338	0.12845	N4BP2L1
ENSG00000149571	11	126293254	126873355	1926	145	127	1.1332	0.12856	KIRREL3
ENSG00000174021	1	84964008	84972248	26	8	127	1.1325	0.1287	GNG5
ENSG00000100462	14	23389720	23398794	12	2	127	1.1318	0.12886	PRMT5
ENSG00000134376	1	197170592	197447585	382	35	127	1.1309	0.12904	CRB1
ENSG00000164597	7	106842000	107204959	696	18	127	1.1309	0.12904	COG5
ENSG00000184350	11	3248928	3253616	20	7	127	1.1309	0.12904	MRGPRE
ENSG00000164091	3	52288437	52322036	49	7	127	1.1308	0.12906	WDR82
ENSG00000132541	8	99114572	99129469	48	9	127	1.1305	0.12913	HRSP12
ENSG00000178031	9	18473892	18910948	1712	143	127	1.1303	0.12917	ADAMTSL1
ENSG00000184434	9	26993134	27005691	32	9	127	1.1303	0.12918	LRRC19
ENSG00000254469	11	71576555	71639700	230	6	127	1.1302	0.12919	RP11-849H4.2
ENSG00000198339	6	27107076	27108418	1	1	127	1.1302	0.1292	HIST1H4I
ENSG00000145192	3	186330712	186339107	20	5	127	1.1301	0.12922	AHSG
ENSG00000002834	17	37026112	37078023	165	32	127	1.1301	0.12922	LASP1
ENSG00000141194	17	56232494	56233517	4	2	127	1.1295	0.12933	OR4D1
ENSG00000204084	1	38326369	38412729	166	19	127	1.1295	0.12934	INPP5B
ENSG00000145734	5	70751442	70863649	116	5	127	1.1294	0.12937	BDP1
ENSG00000171853	2	3383446	3488865	296	24	127	1.1289	0.12946	TRAPPC12
ENSG00000174111	17	36508111	36556019	21	1	127	1.1288	0.1295	SOCS7
ENSG00000197756	2	217362912	217443903	232	33	127	1.1282	0.12962	RPL37A
ENSG00000117868	7	158523686	158622944	386	15	127	1.1281	0.12964	ESYT2
ENSG00000169271	5	53751445	53752207	2	1	127	1.1281	0.12965	HSPB3
ENSG00000247121	5	96149731	96271513	547	28	127	1.1276	0.12974	CTD-2260A17.2
ENSG00000122641	7	41724712	41742706	15	6	127	1.1276	0.12975	INHBA
ENSG00000120160	9	27284656	27297137	52	9	127	1.1274	0.12978	EQTN
ENSG00000127366	7	141490017	141491166	2	1	127	1.1272	0.12982	TAS2R5
ENSG00000123171	13	52436117	52440366	11	3	127	1.1269	0.12988	CCDC70
ENSG00000261701	16	72088522	72111145	52	11	127	1.1269	0.12989	HPR
ENSG00000179213	19	51749603	51772584	69	9	127	1.1267	0.12994	SIGLECL1
ENSG00000148606	10	79734907	79789303	72	12	127	1.1266	0.12996	POLR3A
ENSG00000251357	22	24204375	24237410	106	17	127	1.1265	0.12997	AP000350.10
ENSG00000041988	1	6684926	6695646	27	5	127	1.1264	0.13	THAP3
ENSG00000121742	13	20796110	20806534	27	8	127	1.1264	0.13	GJB6
ENSG00000124143	20	37230577	37279678	126	23	127	1.1264	0.13	ARHGAP40
ENSG00000239305	2	86830516	86850989	46	8	127	1.1261	0.13005	RNF103
ENSG00000142409	19	56598732	56632649	73	5	127	1.1259	0.13009	ZNF787
ENSG00000127337	12	69753483	69784576	118	12	127	1.1259	0.13011	YEATS4
ENSG00000139714	12	122089024	122110537	50	9	127	1.1257	0.13014	MORN3
ENSG00000153885	19	34286838	34306668	42	14	127	1.1252	0.13025	KCTD15
ENSG00000158639	X	55246788	55250541	6	2	127	1.125	0.1303	PAGE5
ENSG00000082153	2	201675317	201688569	17	4	127	1.1249	0.13032	BZW1
ENSG00000131148	16	85805364	85833214	72	5	127	1.1244	0.13043	EMC8
ENSG00000124588	6	2988221	3019996	189	21	127	1.1241	0.13048	NQO2
ENSG00000183628	22	18893541	18901751	33	7	127	1.1241	0.13048	DGCR6
ENSG00000066739	14	96747595	96830207	159	14	127	1.1239	0.13053	ATG2B
ENSG00000152818	6	144606837	145174170	1068	70	127	1.1238	0.13055	UTRN
ENSG00000119917	10	91087651	91100728	70	9	127	1.1232	0.13068	IFIT3
ENSG00000118363	11	74660292	74690076	49	7	127	1.1228	0.13076	SPCS2
ENSG00000134982	5	112043195	112181936	295	17	127	1.1227	0.13077	APC
ENSG00000100330	22	30279144	30426855	329	23	127	1.1225	0.13083	MTMR3
ENSG00000105613	19	12944765	12985765	59	4	127	1.1224	0.13084	MAST1
ENSG00000168594	4	175750819	175899331	613	23	127	1.1223	0.13086	ADAM29
ENSG00000172379	15	80696692	80890278	520	55	127	1.1223	0.13087	ARNT2
ENSG00000267881	19	42212531	42265190	110	12	127	1.1222	0.13089	CEA
ENSG00000148143	9	109625378	109775915	207	33	127	1.1219	0.13095	ZNF462
ENSG00000148842	10	104678050	104849978	392	19	127	1.1218	0.13098	CNNM2
ENSG00000142657	1	10458649	10480201	45	6	127	1.1206	0.13122	PGD
ENSG00000136731	2	128848774	128953251	244	18	127	1.1207	0.13122	UGGT1
ENSG00000133997	14	71047974	71067384	66	9	127	1.1206	0.13122	MED6
ENSG00000121903	1	33938246	33962107	46	6	127	1.1206	0.13123	ZSCAN20
ENSG00000243444	9	112403068	112713755	1152	78	127	1.1202	0.13132	PALM2
ENSG00000186509	11	57791353	57949088	505	23	127	1.1202	0.13132	OR9Q1
ENSG00000153060	16	10721358	10788802	374	36	127	1.1202	0.13132	TEKT5
ENSG00000135549	6	122793076	123047518	614	40	127	1.1198	0.1314	PKIB
ENSG00000120162	9	27325207	27529779	632	62	127	1.1197	0.13143	MOB3B
ENSG00000108819	17	48211104	48227991	20	7	127	1.1188	0.13162	PPP1R9B
ENSG00000168703	20	43752066	43753106	4	2	127	1.1181	0.13176	WFDC12
ENSG00000182195	X	140269934	140271310	2	1	127	1.1178	0.13183	LDOC1
ENSG00000159224	17	47035916	47045958	35	5	127	1.1174	0.13191	GIP
ENSG00000259132	14	23415479	23451467	41	4	127	1.1171	0.13198	RP11-298I3.5
ENSG00000133169	X	102317579	102319168	1	1	127	1.1165	0.1321	BEX1
ENSG00000115084	2	114462588	114514400	158	16	127	1.1163	0.13214	SLC35F5
ENSG00000120800	12	101673887	101780394	215	22	127	1.1161	0.13218	UTP20
ENSG00000040608	22	20228938	20270769	36	5	127	1.1161	0.13218	RTN4R
ENSG00000163673	3	36753913	36781352	52	12	127	1.1158	0.13225	DCLK3
ENSG00000138271	3	151011891	151034740	45	8	127	1.1157	0.13228	GPR87
ENSG00000116032	19	1000418	1009731	29	6	127	1.1157	0.13228	GRIN3B
ENSG00000170099	14	94770585	94789731	77	13	127	1.1154	0.13234	SERPINA6
ENSG00000111785	12	107168373	107283090	163	22	127	1.1146	0.1325	RIC8B
ENSG00000014123	6	96969471	97003152	39	7	127	1.1143	0.13258	UFL1
ENSG00000189042	19	37178514	37218603	84	8	127	1.1141	0.13262	ZNF567
ENSG00000182287	X	15843929	15873054	27	3	127	1.1137	0.13271	AP1S2
ENSG00000205352	12	53835389	53840429	3	2	127	1.113	0.13285	PRR13
ENSG00000241685	7	98923521	98985787	93	9	127	1.1123	0.133	ARPC1A
ENSG00000132970	13	27131840	27263085	397	23	127	1.112	0.13308	WASF3
ENSG00000165244	9	99148223	99180611	85	6	127	1.1119	0.13309	ZNF367
ENSG00000256229	19	20278037	20311299	56	1	127	1.1117	0.13312	ZNF486
ENSG00000185736	10	1228073	1779670	2145	179	127	1.1115	0.13317	ADARB2
ENSG00000101842	X	107288200	107322414	36	4	127	1.1114	0.1332	VSIG1
ENSG00000185808	21	38431470	38445470	44	10	127	1.1113	0.13323	PIGP
ENSG00000171970	19	2900896	2918474	82	9	127	1.1112	0.13325	ZNF57
ENSG00000188732	7	23719749	23742868	75	12	127	1.1111	0.13326	FAM221A
ENSG00000117707	1	214156524	214214595	121	19	127	1.1103	0.13344	PROX1
ENSG00000163914	3	129247483	129254012	11	2	127	1.1102	0.13345	RHO
ENSG00000099338	19	38826415	38861589	107	14	127	1.1102	0.13345	CATSPERG
ENSG00000213341	10	101948055	101989376	88	11	127	1.11	0.1335	CHUK
ENSG00000196277	3	6811688	7783215	3010	194	127	1.1099	0.13351	GRM7
ENSG00000154451	1	89724633	89738544	18	5	127	1.1098	0.13353	GBP5
ENSG00000118922	13	74260226	74708394	1292	112	127	1.1099	0.13353	KLF12
ENSG00000186965	21	31859362	31859755	1	1	127	1.1095	0.1336	KRTAP19-2
ENSG00000144642	3	29322473	30051886	2704	150	127	1.1092	0.13366	RBMS3
ENSG00000172901	5	115298151	115363316	329	31	127	1.1092	0.13368	AQPEP
ENSG00000109458	4	144257915	144395721	230	27	127	1.109	0.13372	GAB1
ENSG00000129968	19	1876809	1885546	15	2	127	1.1088	0.13375	ABHD17A
ENSG00000118276	18	29202210	29265799	118	16	127	1.1087	0.13378	B4GALT6
ENSG00000204397	11	104912053	104972158	143	11	127	1.108	0.13393	CARD16
ENSG00000066427	14	92524896	92572965	221	8	127	1.108	0.13393	ATXN3
ENSG00000107281	9	139933922	139940655	7	2	127	1.1079	0.13395	NPDC1
ENSG00000164099	4	119201193	119274158	173	24	127	1.1078	0.13397	PRSS12
ENSG00000115525	2	86066267	86116137	145	13	127	1.1073	0.13408	ST3GAL5
ENSG00000145687	5	80708840	81047616	650	35	127	1.1073	0.13409	SSBP2
ENSG00000075884	2	143848931	144525921	1455	89	127	1.1071	0.13412	ARHGAP15
ENSG00000135083	5	159678659	159772403	254	28	127	1.1066	0.13423	CCNJL
ENSG00000061492	5	137419581	137428054	15	5	127	1.1066	0.13424	WNT8A
ENSG00000163539	3	33537737	33759848	308	22	127	1.1058	0.1344	CLASP2
ENSG00000088305	20	31350191	31397162	123	9	127	1.1058	0.13442	DNMT3B
ENSG00000135298	6	69345259	70099403	2059	67	127	1.1056	0.13446	BAI3
ENSG00000175548	12	38710380	38717784	21	4	127	1.1055	0.13447	ALG10B
ENSG00000123500	6	116440086	116479910	76	14	127	1.1051	0.13456	COL10A1
ENSG00000110047	11	64619114	64655768	64	6	127	1.1051	0.13456	EHD1
ENSG00000176165	14	29235050	29238870	3	2	127	1.1048	0.13462	FOXG1
ENSG00000117632	1	26210672	26233482	24	4	127	1.1047	0.13464	STMN1
ENSG00000169442	1	26644448	26647014	10	3	127	1.1042	0.13476	CD52
ENSG00000213416	17	39279343	39280419	4	1	127	1.104	0.1348	KRTAP4-12
ENSG00000196090	20	40701392	41818610	3234	210	127	1.1039	0.13481	PTPRT
ENSG00000154153	5	16473147	16617167	431	42	127	1.1034	0.13493	FAM134B
ENSG00000187605	2	74229840	74335303	166	10	127	1.103	0.13501	TET3
ENSG00000114626	3	127391778	127399768	9	3	127	1.1026	0.1351	ABTB1
ENSG00000256391	6	166307330	166309725	16	3	127	1.1025	0.13511	SDIM1
ENSG00000178821	1	1849029	1850712	5	2	127	1.1021	0.13521	TMEM52
ENSG00000204640	2	101086944	101099742	46	3	127	1.1018	0.13527	NMS
ENSG00000176083	1	26688125	26701013	44	8	127	1.101	0.13545	ZNF683
ENSG00000119900	6	71998506	72018653	71	12	127	1.1007	0.13552	OGFRL1
ENSG00000173281	8	8993765	9009084	38	4	127	1.1	0.13567	PPP1R3B
ENSG00000164062	3	49711435	49721396	8	3	127	1.0998	0.13571	APEH
ENSG00000138668	4	83273651	83295656	40	4	127	1.0994	0.13581	HNRNPD
ENSG00000258292	12	96196875	96217085	60	10	127	1.0993	0.13582	RP11-536G4.1
ENSG00000188739	1	235294498	235324772	51	6	127	1.0985	0.136	RBM34
ENSG00000159733	4	2271309	2420390	579	43	127	1.0985	0.136	ZFYVE28
ENSG00000101076	20	42984340	43061485	222	38	127	1.0983	0.13603	HNF4A
ENSG00000167965	16	2254249	2259417	8	2	127	1.0979	0.13613	MLST8
ENSG00000160271	9	135973107	136039301	115	14	127	1.0975	0.13622	RALGDS
ENSG00000087903	19	5993175	6199583	461	27	127	1.0975	0.13622	RFX2
ENSG00000138160	10	94353043	94415150	225	22	127	1.0974	0.13624	KIF11
ENSG00000163412	3	71724567	71803924	241	32	127	1.0968	0.13637	EIF4E3
ENSG00000184330	1	153389000	153395701	14	2	127	1.0967	0.13639	S100A7A
ENSG00000099337	19	38810484	38819660	28	6	127	1.0965	0.13642	KCNK6
ENSG00000189023	X	35816459	35821852	13	1	127	1.0961	0.13651	MAGEB16
ENSG00000119630	14	75408537	75422487	17	5	127	1.0957	0.13661	PGF
ENSG00000166897	22	37764000	37823505	208	26	127	1.0955	0.13666	ELFN2
ENSG00000153029	1	181003067	181031074	87	17	127	1.0951	0.13674	MR1
ENSG00000255394	8	11618896	11620309	11	4	127	1.0947	0.13683	C8orf49
ENSG00000152520	13	28712643	28869475	225	17	127	1.0943	0.1369	PAN3
ENSG00000166037	11	95523129	95565857	136	13	127	1.0943	0.13692	CEP57
ENSG00000222033	2	171568961	171571077	4	2	127	1.0942	0.13694	LINC01124
ENSG00000145861	5	159774758	159797648	65	10	127	1.0941	0.13694	C1QTNF2
ENSG00000117877	19	45909467	45914024	17	4	127	1.0942	0.13694	CD3EAP
ENSG00000032219	14	58765103	58840605	92	13	127	1.0938	0.13701	ARID4A
ENSG00000205309	17	17206649	17250977	122	16	127	1.0937	0.13705	NT5M
ENSG00000145555	5	16665395	16936372	865	99	127	1.0936	0.13708	MYO10
ENSG00000149100	11	32605344	32627808	62	12	127	1.0933	0.13712	EIF3M
ENSG00000108786	17	40701232	40707231	15	4	127	1.0933	0.13713	HSD17B1
ENSG00000173157	12	43747669	43945724	560	27	127	1.0932	0.13716	ADAMTS20
ENSG00000103546	16	55689516	55740104	164	30	127	1.0925	0.13732	SLC6A2
ENSG00000100505	14	51441980	51562779	475	43	127	1.0922	0.13738	TRIM9
ENSG00000188474	19	12203078	12225491	39	6	127	1.0915	0.13752	ZNF788
ENSG00000138303	10	73856278	73976892	179	12	127	1.0913	0.13758	ASCC1
ENSG00000105612	19	12986025	12992282	6	2	127	1.0911	0.13761	DNASE2
ENSG00000141556	17	80709940	80900724	613	22	127	1.0911	0.13762	TBCD
ENSG00000198939	5	178322895	178360213	143	13	127	1.0908	0.13767	ZFP2
ENSG00000105974	7	116164839	116201233	91	11	127	1.0906	0.13771	CAV1
ENSG00000172345	15	81601394	81616524	40	9	127	1.0906	0.13772	STARD5
ENSG00000164106	4	174305852	174327531	27	5	127	1.0905	0.13775	SCRG1
ENSG00000173389	3	51928892	51937351	19	3	127	1.0901	0.13783	IQCF1
ENSG00000069764	16	14766405	14788526	7	2	127	1.0899	0.13787	PLA2G10
ENSG00000164116	4	156587863	156653501	173	26	127	1.0899	0.13788	GUCY1A3
ENSG00000270188	1	238107024	238108575	10	2	127	1.0894	0.13798	MTRNR2L11
ENSG00000167383	19	44921685	44952766	136	17	127	1.0894	0.13798	ZNF229
ENSG00000179528	2	74724644	74730443	5	1	127	1.0892	0.13802	LBX2
ENSG00000173334	8	126442563	126450647	10	4	127	1.0889	0.1381	TRIB1
ENSG00000102243	X	135614311	135638966	18	2	127	1.0887	0.13815	VGLL1
ENSG00000169607	2	113493930	113522254	50	8	127	1.0883	0.13824	CKAP2L
ENSG00000188026	12	123955925	124018265	129	14	127	1.0882	0.13825	RILPL1
ENSG00000152127	2	134877554	135212192	924	81	127	1.0876	0.13839	MGAT5
ENSG00000130348	6	107077453	107116292	139	17	127	1.087	0.13851	QRSL1
ENSG00000116205	1	54519260	54578192	112	12	127	1.0868	0.13856	TCEANC2
ENSG00000169208	14	22037934	22038875	8	4	127	1.0862	0.13868	OR10G3
ENSG00000166250	11	122943035	123065989	472	42	127	1.0853	0.13889	CLMP
ENSG00000184724	21	31985750	31986249	1	1	127	1.0853	0.1389	KRTAP6-1
ENSG00000163558	3	169940153	170023769	277	10	127	1.0851	0.13895	PRKCI
ENSG00000175518	11	5535623	5537935	9	2	127	1.085	0.13895	UBQLNL
ENSG00000158008	1	26346375	26362955	24	6	127	1.085	0.13897	EXTL1
ENSG00000153790	7	25174316	25219975	207	16	127	1.0849	0.13897	C7orf31
ENSG00000113595	5	64885507	64921802	111	10	127	1.0849	0.13898	TRIM23
ENSG00000167208	16	50700211	50715264	18	9	127	1.0849	0.13898	SNX20
ENSG00000170881	8	125486979	125500155	23	7	127	1.0847	0.13903	RNF139
ENSG00000127399	7	150019728	150035239	33	2	127	1.0843	0.13911	LRRC61
ENSG00000130714	9	134378289	134399193	81	5	127	1.0842	0.13914	POMT1
ENSG00000244025	21	31863782	31864275	1	1	127	1.0839	0.1392	KRTAP19-3
ENSG00000181481	17	29295803	29326929	27	3	127	1.0838	0.13923	RNF135
ENSG00000169515	19	46913629	46916841	9	5	127	1.0838	0.13924	CCDC8
ENSG00000119402	9	123514256	123555690	58	8	127	1.0836	0.13927	FBXW2
ENSG00000090487	15	65255362	65282648	73	8	127	1.0835	0.13929	SPG21
ENSG00000185236	19	8454865	8469318	47	8	127	1.0834	0.13931	RAB11B
ENSG00000167964	16	2190804	2204166	4	1	127	1.0826	0.13949	RAB26
ENSG00000268358	5	111755280	111756310	5	3	127	1.0826	0.1395	EPB41L4A-AS2
ENSG00000205809	12	10579453	10594899	7	2	127	1.0822	0.13958	KLRC2
ENSG00000198130	2	191054461	191208919	396	10	127	1.082	0.13963	HIBCH
ENSG00000124391	16	88704999	88706881	3	1	127	1.0818	0.13968	IL17C
ENSG00000204065	X	102528619	102531800	1	1	127	1.0817	0.1397	TCEAL5
ENSG00000213889	19	45992035	46005768	39	7	127	1.0813	0.13978	PPM1N
ENSG00000255823	11	10529434	10530723	6	3	127	1.0813	0.13979	MTRNR2L8
ENSG00000117009	1	241695434	241758944	206	39	127	1.0812	0.13981	KMO
ENSG00000186469	14	52292913	52446060	595	58	127	1.081	0.13984	GNG2
ENSG00000254614	11	64945077	64949305	9	3	127	1.0805	0.13995	AP003068.23
ENSG00000141425	18	33564350	33647539	156	14	127	1.0802	0.14003	RPRD1A
ENSG00000133962	14	92047040	92247051	597	55	127	1.0797	0.14015	CATSPERB
ENSG00000100461	14	23369854	23388393	42	5	127	1.0796	0.14016	RBM23
ENSG00000117266	1	205473723	205501921	115	29	127	1.0795	0.14018	CDK18
ENSG00000114861	3	71003844	71633140	1223	109	127	1.0788	0.14034	FOXP1
ENSG00000106771	9	111777432	111882225	364	25	127	1.0783	0.14046	TMEM245
ENSG00000198670	6	160952515	161087407	227	18	127	1.0779	0.14054	LPA
ENSG00000220891	22	22901750	22909007	34	2	127	1.0776	0.1406	LL22NC03-63E9.3
ENSG00000132623	20	9966774	10037410	242	26	127	1.0775	0.14062	ANKEF1
ENSG00000185658	21	40556102	40693485	369	16	127	1.0766	0.14082	BRWD1
ENSG00000133740	8	86089460	86129387	51	5	127	1.0763	0.1409	E2F5
ENSG00000181378	2	219867568	219906249	41	6	127	1.076	0.14095	CCDC108
ENSG00000165120	7	129847700	129856683	17	4	127	1.0761	0.14095	SSMEM1
ENSG00000166405	11	8127597	8190602	191	18	127	1.0759	0.14098	RIC3
ENSG00000214841	7	34685709	34699772	60	11	127	1.0758	0.14101	AC005493.1
ENSG00000165584	X	48205863	48216142	15	3	127	1.0755	0.14108	SSX3
ENSG00000170373	20	23728190	23731905	16	6	127	1.0746	0.14127	CST1
ENSG00000214097	3	196233748	196242237	15	3	127	1.0745	0.1413	SMCO1
ENSG00000105397	19	10461209	10491352	76	13	127	1.0743	0.14135	TYK2
ENSG00000174898	19	5720688	5778745	120	25	127	1.0739	0.14142	CATSPERD
ENSG00000043143	5	133860003	133918918	143	24	127	1.0739	0.14143	JADE2
ENSG00000007202	17	26941458	26972472	18	6	127	1.0737	0.14147	KIAA0100
ENSG00000109814	4	39500375	39529931	119	16	127	1.0732	0.14159	UGDH
ENSG00000070413	22	19023795	19109967	319	13	127	1.0721	0.14184	DGCR2
ENSG00000007372	11	31806340	31839509	45	6	127	1.072	0.14186	PAX6
ENSG00000221944	2	233412779	233415226	10	3	127	1.0716	0.14195	TIGD1
ENSG00000167637	19	44331444	44353307	99	8	127	1.0715	0.14197	ZNF283
ENSG00000160505	19	56347944	56393220	187	34	127	1.0711	0.14205	NLRP4
ENSG00000258053	12	71441182	71512027	167	13	127	1.0709	0.14211	CTD-2021H9.3
ENSG00000138326	10	79793518	79816570	39	8	127	1.0708	0.14213	RPS24
ENSG00000166927	11	60145955	60163424	31	7	127	1.0705	0.14219	MS4A7
ENSG00000107341	9	33817565	33920402	249	20	127	1.0705	0.14221	UBE2R2
ENSG00000128011	19	39797208	39805976	10	4	127	1.0698	0.14234	LRFN1
ENSG00000144191	2	98962618	99015064	180	20	127	1.0694	0.14245	CNGA3
ENSG00000183011	17	7760003	7788556	57	11	127	1.0692	0.14248	LSMD1
ENSG00000122863	10	73724123	73773322	137	12	127	1.0686	0.14262	CHST3
ENSG00000105928	7	24737972	24809244	266	20	127	1.0684	0.14266	DFNA5
ENSG00000117174	1	86115106	86174116	124	20	127	1.0683	0.14269	ZNHIT6
ENSG00000222047	10	75669727	75682535	23	5	127	1.0683	0.1427	C10orf55
ENSG00000266302	17	16593575	16707767	30	5	127	1.0675	0.14288	RP11-219A15.1
ENSG00000054938	11	74407474	74442430	83	21	127	1.0672	0.14295	CHRDL2
ENSG00000186288	X	72297115	72299351	3	1	127	1.0672	0.14295	PABPC1L2A
ENSG00000125816	20	21376005	21378666	1	1	127	1.0669	0.143	NKX2-4
ENSG00000115598	2	102803433	102856462	218	13	127	1.0668	0.14304	IL1RL2
ENSG00000171163	1	249144205	249153343	8	2	127	1.0657	0.14328	ZNF692
ENSG00000151623	4	148999913	149365850	902	69	127	1.0656	0.1433	NR3C2
ENSG00000169908	3	149086809	149095652	18	3	127	1.0654	0.14334	TM4SF1
ENSG00000180772	X	115301975	115306225	6	2	127	1.0654	0.14334	AGTR2
ENSG00000137124	9	38392661	38398658	26	9	127	1.0652	0.1434	ALDH1B1
ENSG00000121316	12	14656595	14721283	120	18	127	1.065	0.14344	PLBD1
ENSG00000147234	X	106765680	106848481	15	7	127	1.0649	0.14345	FRMPD3
ENSG00000183318	17	8656424	8661877	11	3	127	1.0646	0.14353	SPDYE4
ENSG00000101413	20	36661948	36720768	104	8	127	1.0645	0.14356	RPRD1B
ENSG00000147164	X	70279094	70288273	11	3	127	1.0644	0.14357	SNX12
ENSG00000109906	11	113930315	114121398	599	70	127	1.0644	0.14358	ZBTB16
ENSG00000137080	9	21165636	21166659	2	1	127	1.0643	0.14359	IFNA21
ENSG00000143278	1	197008321	197036397	55	7	127	1.0635	0.14378	F13B
ENSG00000177888	1	197122810	197169672	79	11	127	1.0635	0.14378	ZBTB41
ENSG00000158163	3	137780832	137834660	120	8	127	1.0633	0.14382	DZIP1L
ENSG00000175065	18	28956740	28994875	81	8	127	1.0632	0.14385	DSG4
ENSG00000152464	10	15139179	15181817	156	19	127	1.0631	0.14386	RPP38
ENSG00000204520	6	31371356	31383092	2	1	127	1.063	0.1439	MICA
ENSG00000156009	X	149009941	149014609	2	1	127	1.0628	0.14393	MAGEA8
ENSG00000129988	20	36974759	37005665	124	18	127	1.0628	0.14394	LBP
ENSG00000135624	2	73460548	73480149	45	7	127	1.0627	0.14396	CCT7
ENSG00000135749	1	233119181	233431459	1063	62	127	1.0625	0.144	PCNXL2
ENSG00000159173	1	201373625	201398994	48	14	127	1.062	0.14412	TNNI1
ENSG00000170160	17	16592851	16707767	31	5	127	1.0617	0.14418	CCDC144A
ENSG00000007038	16	2867164	2876305	14	3	127	1.061	0.14434	PRSS21
ENSG00000181472	6	151685252	151712683	49	9	127	1.061	0.14435	ZBTB2
ENSG00000224474	10	99179228	99185831	12	5	127	1.0609	0.14436	AL355490.1
ENSG00000137274	6	3118608	3153812	43	1	127	1.0603	0.1445	BPHL
ENSG00000085265	9	137801431	137809809	27	3	127	1.0594	0.14471	FCN1
ENSG00000146005	5	139175406	139224051	78	8	127	1.0589	0.14482	PSD2
ENSG00000157445	3	54156574	55108584	2726	180	127	1.0574	0.14517	CACNA2D3
ENSG00000180861	12	13524023	13540101	82	8	127	1.0572	0.14522	C12orf36
ENSG00000072415	14	67707826	67802536	275	11	127	1.0571	0.14522	MPP5
ENSG00000113593	5	64859063	64883376	68	8	127	1.057	0.14526	PPWD1
ENSG00000230062	6	46714654	46727243	19	5	127	1.0568	0.1453	ANKRD66
ENSG00000180818	12	54378849	54384063	3	2	127	1.0565	0.14537	HOXC10
ENSG00000269624	1	63073437	63075249	2	1	127	1.0564	0.1454	AL138847.1
ENSG00000113790	3	184908412	184999778	151	16	127	1.0562	0.14544	EHHADH
ENSG00000189375	17	18538319	18565263	22	6	127	1.0562	0.14544	TBC1D28
ENSG00000221931	11	123624196	123625253	2	1	127	1.0557	0.14555	OR6X1
ENSG00000214013	15	42565431	42645864	210	10	127	1.0555	0.14559	GANC
ENSG00000137492	11	76061000	76092015	57	14	127	1.0554	0.14563	PRKRIR
ENSG00000174059	1	208057594	208084747	84	14	127	1.0551	0.14568	CD34
ENSG00000119541	18	61056423	61089716	77	8	127	1.0551	0.14568	VPS4B
ENSG00000099899	22	20099389	20104915	17	6	127	1.0548	0.14576	TRMT2A
ENSG00000123989	2	220403669	220408509	9	2	127	1.0547	0.14578	CHPF
ENSG00000162444	1	10057264	10076078	40	5	127	1.0546	0.1458	RBP7
ENSG00000132321	2	237232794	237416185	283	13	127	1.0542	0.14589	IQCA1
ENSG00000166816	16	75145758	75150669	5	2	127	1.054	0.14594	LDHD
ENSG00000185155	1	226411319	226414755	2	1	127	1.0534	0.14608	MIXL1
ENSG00000105771	19	44235301	44259142	39	4	127	1.0534	0.14608	SMG9
ENSG00000143641	1	230193536	230417870	792	58	127	1.0532	0.14613	GALNT2
ENSG00000197616	14	23851199	23877486	54	12	127	1.0532	0.14613	MYH6
ENSG00000246922	15	65385338	65407535	6	2	127	1.053	0.14617	UBAP1L
ENSG00000116922	1	38147242	38157914	33	4	127	1.0528	0.14621	C1orf109
ENSG00000267335	19	49526210	49540152	11	2	127	1.0527	0.14625	CTB-60B18.6
ENSG00000175305	8	95891998	95908906	40	8	127	1.0523	0.14633	CCNE2
ENSG00000269048	6	166945369	166947709	3	2	127	1.0522	0.14635	Z98049.1
ENSG00000125733	19	6737936	6751537	10	4	127	1.0522	0.14635	TRIP10
ENSG00000025156	6	122720691	122754264	67	9	127	1.0522	0.14636	HSF2
ENSG00000072135	2	131113580	131132982	15	1	127	1.0521	0.14638	PTPN18
ENSG00000003137	2	72356367	72375167	29	7	127	1.0512	0.14658	CYP26B1
ENSG00000130305	7	72716514	72722864	1	1	127	1.0511	0.1466	NSUN5
ENSG00000161249	19	35988122	36004560	58	14	127	1.0511	0.14661	DMKN
ENSG00000173727	11	65222728	65234028	23	3	127	1.051	0.14663	AP000769.1
ENSG00000164404	5	132196873	132202576	14	4	127	1.051	0.14664	GDF9
ENSG00000159202	17	46985731	47006418	49	3	127	1.051	0.14664	UBE2Z
ENSG00000088827	20	3667617	3687775	81	12	127	1.0508	0.14667	SIGLEC1
ENSG00000155085	6	109814059	110012420	478	12	127	1.0506	0.14673	AK9
ENSG00000168818	4	4417469	4544073	312	16	127	1.0504	0.14677	STX18
ENSG00000204850	19	46997765	46999755	4	2	127	1.0499	0.14688	AC011484.1
ENSG00000221890	22	39214457	39239987	63	7	127	1.0494	0.147	NPTXR
ENSG00000184007	1	32372022	32410457	42	8	127	1.0494	0.14701	PTP4A2
ENSG00000168772	4	105389469	105416058	39	8	127	1.0492	0.14705	CXXC4
ENSG00000179583	16	10971055	11026079	150	29	127	1.0491	0.14707	CIITA
ENSG00000163710	3	142534764	142608045	200	32	127	1.049	0.1471	PCOLCE2
ENSG00000188419	X	85116185	85302566	261	9	127	1.0488	0.14713	CHM
ENSG00000164919	8	100885428	100906290	40	4	127	1.0488	0.14714	COX6C
ENSG00000148841	10	106071894	106098162	53	9	127	1.0488	0.14714	ITPRIP
ENSG00000141429	18	33161081	33291798	353	14	127	1.0486	0.14718	GALNT1
ENSG00000096092	6	52535907	52551386	56	7	127	1.0482	0.14728	TMEM14A
ENSG00000162613	1	78409740	78444794	62	10	127	1.0481	0.14729	FUBP1
ENSG00000107854	10	93558069	93625033	156	14	127	1.0475	0.14744	TNKS2
ENSG00000176253	14	20502003	20502919	2	1	127	1.0474	0.14745	OR4K13
ENSG00000180190	8	439803	495781	258	22	127	1.0471	0.14753	TDRP
ENSG00000164893	8	87226281	87333375	243	22	127	1.0471	0.14753	SLC7A13
ENSG00000162607	1	62901968	62917475	27	3	127	1.0468	0.1476	USP1
ENSG00000125703	1	63249806	63331184	169	11	127	1.0467	0.14761	ATG4C
ENSG00000110092	11	69455855	69469242	21	4	127	1.0468	0.14761	CCND1
ENSG00000004478	12	2904119	2914576	10	4	127	1.0467	0.14763	FKBP4
ENSG00000077721	X	118708501	118718381	8	3	127	1.0466	0.14764	UBE2A
ENSG00000148795	10	104590288	104597290	19	4	127	1.0466	0.14765	CYP17A1
ENSG00000175536	11	74202757	74204778	5	2	127	1.0465	0.14766	LIPT2
ENSG00000180346	4	90033968	90036050	4	1	127	1.0464	0.14768	TIGD2
ENSG00000176219	14	20691791	20692964	9	2	127	1.0461	0.14775	OR11H6
ENSG00000128590	7	108210012	108215294	8	2	127	1.0461	0.14776	DNAJB9
ENSG00000100242	22	39130730	39190148	88	13	127	1.046	0.14779	SUN2
ENSG00000144659	3	39424839	39438842	40	7	127	1.0456	0.14786	SLC25A38
ENSG00000092051	14	24037244	24048009	1	1	127	1.0455	0.1479	JPH4
ENSG00000164318	5	38258511	38465123	565	41	127	1.0452	0.14797	EGFLAM
ENSG00000100647	14	70078313	70181859	160	24	127	1.0452	0.14797	KIAA0247
ENSG00000205363	15	74032141	74045088	29	9	127	1.0447	0.14809	C15orf59
ENSG00000103502	16	29869678	29875057	5	3	127	1.0445	0.14812	CDIPT
ENSG00000123810	19	41860326	41870078	18	3	127	1.0442	0.14819	B9D2
ENSG00000268397	5	180682720	180684578	1	1	127	1.0442	0.1482	AC008443.1
ENSG00000076928	19	42387228	42434302	30	7	127	1.0441	0.14822	ARHGEF1
ENSG00000166741	11	114128509	114184007	115	18	127	1.0438	0.14829	NNMT
ENSG00000204021	10	90484301	90512543	157	9	127	1.0437	0.14831	LIPK
ENSG00000110074	11	126138950	126148026	17	6	127	1.0435	0.14837	FOXRED1
ENSG00000055813	2	56411258	56613308	613	48	127	1.0431	0.14845	CCDC85A
ENSG00000272790	11	112041253	112071394	68	12	127	1.0427	0.14854	AP002884.3
ENSG00000068001	3	50355221	50360337	2	1	127	1.0425	0.1486	HYAL2
ENSG00000090686	1	22004791	22110099	346	29	127	1.0424	0.14862	USP48
ENSG00000141994	19	5784843	5791249	21	3	127	1.0417	0.14877	DUS3L
ENSG00000166889	11	59404189	59436453	37	6	127	1.0416	0.1488	PATL1
ENSG00000188707	7	150026938	150029808	3	1	127	1.0414	0.14884	ZBED6CL
ENSG00000164825	8	6728097	6735544	77	6	127	1.0412	0.14889	DEFB1
ENSG00000164542	7	36363830	36429734	147	20	127	1.0412	0.1489	KIAA0895
ENSG00000240857	2	18735989	18741946	14	8	127	1.0409	0.14896	RDH14
ENSG00000165312	10	23728198	23731308	1	1	127	1.0407	0.149	OTUD1
ENSG00000179097	3	88039846	88042919	4	2	127	1.0405	0.14905	HTR1F
ENSG00000184903	7	110303110	111202573	1597	68	127	1.0405	0.14905	IMMP2L
ENSG00000035862	17	76849059	76921469	260	21	127	1.0403	0.1491	TIMP2
ENSG00000124249	20	43374421	43379675	11	4	127	1.04	0.14917	KCNK15
ENSG00000205143	9	34621376	34628104	12	4	127	1.0396	0.14927	ARID3C
ENSG00000185267	10	14861249	14880574	34	9	127	1.0395	0.14929	CDNF
ENSG00000206044	12	2958397	2966213	16	3	127	1.0392	0.14935	AC005841.1
ENSG00000110768	11	18343842	18388591	85	10	127	1.039	0.1494	GTF2H1
ENSG00000198963	9	77112281	77308093	438	41	127	1.039	0.14941	RORB
ENSG00000086570	5	150883654	150948505	181	26	127	1.0388	0.14946	FAT2
ENSG00000154265	17	67240452	67323385	158	14	127	1.0386	0.1495	ABCA5
ENSG00000173889	3	169804520	169899537	116	12	127	1.0385	0.14952	PHC3
ENSG00000161298	19	37095719	37119499	35	6	127	1.0385	0.14952	ZNF382
ENSG00000158352	X	50334647	50557302	143	12	127	1.0383	0.14957	SHROOM4
ENSG00000004975	17	7128660	7137864	10	3	127	1.0379	0.14965	DVL2
ENSG00000108582	17	28705923	28797007	94	7	127	1.0378	0.14968	CPD
ENSG00000137834	15	66994566	67074338	215	28	127	1.0376	0.14973	SMAD6
ENSG00000156500	X	133930819	133988640	16	3	127	1.0374	0.14978	FAM122C
ENSG00000167524	17	26934982	26941218	4	2	127	1.0372	0.14982	SGK494
ENSG00000105701	19	18642561	18654887	10	6	127	1.0372	0.14982	FKBP8
ENSG00000134460	10	6052652	6104288	228	40	127	1.0368	0.14991	IL2RA
ENSG00000166669	16	10420291	10577495	417	25	127	1.0366	0.14995	ATF7IP2
ENSG00000082293	6	70576463	70919679	793	55	127	1.0356	0.15018	COL19A1
ENSG00000054523	1	10270863	10441661	483	15	127	1.0355	0.15022	KIF1B
ENSG00000134333	11	18415935	18429972	47	5	127	1.035	0.15034	LDHA
ENSG00000162365	1	47603107	47615413	43	5	127	1.0349	0.15035	CYP4A22
ENSG00000111196	12	10758612	10766222	28	4	127	1.0348	0.15039	MAGOHB
ENSG00000164938	8	95938200	95961639	50	6	127	1.0346	0.15043	TP53INP1
ENSG00000154144	11	124492732	124505287	7	3	127	1.0346	0.15043	TBRG1
ENSG00000151665	2	46808076	46844258	84	13	127	1.0345	0.15044	PIGF
ENSG00000138629	15	74738318	74753523	21	3	127	1.0341	0.15055	UBL7
ENSG00000181689	11	56085783	56086721	1	1	127	1.0339	0.1506	OR8K3
ENSG00000040487	1	19638820	19655794	79	11	127	1.0338	0.15062	PQLC2
ENSG00000129187	4	183811213	183839089	134	18	127	1.0337	0.15063	DCTD
ENSG00000180138	13	37677398	37679803	8	2	127	1.0336	0.15065	CSNK1A1L
ENSG00000175662	17	17746828	17875736	158	6	127	1.0336	0.15066	TOM1L2
ENSG00000167107	17	48503519	48552206	114	14	127	1.0336	0.15066	ACSF2
ENSG00000169871	7	100728720	100735017	21	6	127	1.0334	0.1507	TRIM56
ENSG00000167531	12	48961467	48963849	3	2	127	1.0334	0.15071	LALBA
ENSG00000233538	2	232316906	232317864	3	2	127	1.0334	0.15072	AC017104.2
ENSG00000179564	3	50316458	50325545	5	2	127	1.0333	0.15072	LSMEM2
ENSG00000124578	6	26246886	26247259	1	1	127	1.033	0.1508	HIST1H4G
ENSG00000017797	18	9475007	9538114	200	23	127	1.0329	0.15082	RALBP1
ENSG00000172361	18	47753563	47792892	91	9	127	1.0328	0.15084	CCDC11
ENSG00000006712	19	39876492	39881835	9	2	127	1.0325	0.15093	PAF1
ENSG00000126522	7	65540785	65558545	38	6	127	1.032	0.15103	ASL
ENSG00000128285	22	41074754	41078818	6	2	127	1.032	0.15104	MCHR1
ENSG00000166471	11	9302201	9336327	95	10	127	1.0319	0.15105	TMEM41B
ENSG00000172830	11	67070919	67080078	11	7	127	1.032	0.15105	SSH3
ENSG00000116761	1	70876901	70905534	69	15	127	1.0315	0.15115	CTH
ENSG00000198919	3	108308529	108413693	136	14	127	1.0315	0.15116	DZIP3
ENSG00000087303	14	52471521	52535712	306	24	127	1.0308	0.15132	NID2
ENSG00000174891	3	157823644	158263519	1253	22	127	1.0302	0.15145	RSRC1
ENSG00000086619	1	236378855	236445319	334	11	127	1.0301	0.15148	ERO1LB
ENSG00000149150	11	57252007	57283259	48	8	127	1.0301	0.15148	SLC43A1
ENSG00000167202	15	78276378	78370066	303	24	127	1.0297	0.15157	TBC1D2B
ENSG00000145050	3	51422478	51426828	6	1	127	1.0297	0.15158	MANF
ENSG00000175489	19	18501954	18508427	22	5	127	1.0297	0.15159	LRRC25
ENSG00000182263	2	164449906	164592522	237	33	127	1.0295	0.15163	FIGN
ENSG00000116786	1	16010827	16061264	137	11	127	1.0294	0.15165	PLEKHM2
ENSG00000108666	17	30651584	30677042	26	6	127	1.0292	0.15169	C17orf75
ENSG00000163581	3	170714137	170744539	73	6	127	1.0288	0.15178	SLC2A2
ENSG00000198774	12	86198331	86230348	103	13	127	1.0287	0.15182	RASSF9
ENSG00000176978	9	140004994	140009629	8	2	127	1.0284	0.15189	DPP7
ENSG00000140564	15	91411822	91426688	25	5	127	1.028	0.15198	FURIN
ENSG00000171049	19	52255279	52273779	64	11	127	1.0276	0.15207	FPR2
ENSG00000145743	5	107194736	107717799	1158	42	127	1.0276	0.15208	FBXL17
ENSG00000138755	4	76922428	76928641	11	4	127	1.0272	0.15216	CXCL9
ENSG00000163295	2	233320833	233324742	9	2	127	1.0271	0.1522	ALPI
ENSG00000102931	16	57279010	57287516	12	3	127	1.0268	0.15225	ARL2BP
ENSG00000161958	17	7341592	7348256	8	2	127	1.0268	0.15225	FGF11
ENSG00000186020	19	37025676	37096178	137	14	127	1.0268	0.15225	ZNF529
ENSG00000170485	2	101436614	101613291	507	56	127	1.0268	0.15226	NPAS2
ENSG00000226479	2	120978854	120980984	6	3	127	1.0266	0.15231	TMEM185B
ENSG00000205336	16	57644564	57698944	207	42	127	1.0263	0.15237	GPR56
ENSG00000174574	1	39456895	39471731	45	6	127	1.0256	0.15254	AKIRIN1
ENSG00000077147	10	98277866	98347209	165	14	127	1.0256	0.15254	TM9SF3
ENSG00000151779	2	15307032	15701454	883	22	127	1.0253	0.15261	NBAS
ENSG00000139517	13	28120050	28194541	239	25	127	1.0252	0.15262	LNX2
ENSG00000131653	16	2205699	2228130	10	2	127	1.0252	0.15262	TRAF7
ENSG00000169885	1	1846266	1848735	10	3	127	1.0252	0.15264	CALML6
ENSG00000135116	12	117293949	117319246	25	5	127	1.0251	0.15266	HRK
ENSG00000181023	11	5757681	5758768	5	3	127	1.0249	0.1527	OR56B1
ENSG00000139324	12	88536073	88593664	76	4	127	1.0249	0.1527	TMTC3
ENSG00000213265	7	130353488	130372268	44	9	127	1.0246	0.15278	TSGA13
ENSG00000154719	21	26957968	26979829	85	5	127	1.0242	0.15288	MRPL39
ENSG00000084628	1	31652592	31712401	208	15	127	1.0239	0.15293	NKAIN1
ENSG00000269795	1	243388058	243395911	11	4	127	1.0239	0.15293	AC092782.1
ENSG00000186063	1	222841355	222886552	66	13	127	1.0237	0.15298	AIDA
ENSG00000188051	19	17546318	17559376	26	5	127	1.0236	0.15301	TMEM221
ENSG00000127948	7	75528518	75616173	149	28	127	1.0233	0.15309	POR
ENSG00000268193	19	19017822	19045206	32	7	127	1.023	0.15315	AC002985.3
ENSG00000014919	10	101471601	101491857	29	6	127	1.023	0.15316	COX15
ENSG00000155367	1	113252616	113258099	12	6	127	1.0229	0.15318	PPM1J
ENSG00000166825	15	90328120	90358633	76	7	127	1.0228	0.15321	ANPEP
ENSG00000130021	X	6966961	7066231	170	8	127	1.0227	0.15323	HDHD1
ENSG00000070886	1	22890057	22930087	146	23	127	1.0223	0.15331	EPHA8
ENSG00000182348	7	88388682	88966346	1867	82	127	1.0221	0.15338	ZNF804B
ENSG00000197403	1	158735466	158736492	7	2	127	1.0215	0.1535	OR6N1
ENSG00000213699	2	26987152	27004099	23	3	127	1.0215	0.1535	SLC35F6
ENSG00000075089	12	100592900	100635643	85	15	127	1.0215	0.1535	ACTR6
ENSG00000196604	2	130831108	130886795	6	2	127	1.0213	0.15356	POTEF
ENSG00000126391	11	65154070	65180996	30	8	127	1.0212	0.15357	FRMD8
ENSG00000163935	3	52937588	53080766	270	15	127	1.0211	0.15361	SFMBT1
ENSG00000099308	19	18208603	18262502	177	17	127	1.0211	0.15361	MAST3
ENSG00000203993	9	140509784	140513358	1	1	127	1.0207	0.1537	C9orf37
ENSG00000179698	8	145162629	145173218	14	1	127	1.0205	0.15374	KIAA1875
ENSG00000007216	17	26800311	26824799	31	11	127	1.0205	0.15374	SLC13A2
ENSG00000164307	5	96096521	96143803	232	21	127	1.0199	0.15389	ERAP1
ENSG00000253304	1	29445940	29450447	10	3	127	1.0196	0.15395	TMEM200B
ENSG00000166337	11	6627526	6633898	17	3	127	1.0195	0.15398	TAF10
ENSG00000131236	1	40505905	40538321	103	7	127	1.0194	0.154	CAP1
ENSG00000153132	4	141309609	141349122	78	7	127	1.0194	0.15401	CLGN
ENSG00000196072	10	102033713	102046469	20	5	127	1.0192	0.15404	BLOC1S2
ENSG00000198863	17	41132582	41145707	12	4	127	1.0192	0.15406	RUNDC1
ENSG00000164100	4	118954773	119179803	659	24	127	1.0191	0.15408	NDST3
ENSG00000142687	1	35899091	36023551	63	4	127	1.0187	0.15417	KIAA0319L
ENSG00000186970	21	31812597	31813070	2	1	127	1.0187	0.15417	KRTAP15-1
ENSG00000112658	6	43139037	43149243	13	4	127	1.0182	0.1543	SRF
ENSG00000168237	3	52321105	52329272	15	4	127	1.0178	0.15439	GLYCTK
ENSG00000115275	2	74688184	74692537	2	1	127	1.0173	0.1545	MOGS
ENSG00000144821	3	108099216	108248169	350	30	127	1.0173	0.15451	MYH15
ENSG00000178951	19	4044362	4066943	7	2	127	1.0172	0.15453	ZBTB7A
ENSG00000174501	2	96514587	96657541	73	10	127	1.0171	0.15455	ANKRD36C
ENSG00000130811	19	10225693	10230596	7	2	127	1.0163	0.15474	EIF3G
ENSG00000116688	1	12040238	12073571	69	7	127	1.0162	0.15476	MFN2
ENSG00000081026	1	113933371	114228545	521	27	127	1.0159	0.15484	MAGI3
ENSG00000198354	X	125298337	125300080	3	1	127	1.0158	0.15486	DCAF12L2
ENSG00000106268	7	2281857	2290781	44	11	127	1.0158	0.15487	NUDT1
ENSG00000166295	10	73975787	73995618	36	5	127	1.0156	0.15492	ANAPC16
ENSG00000218739	2	37423631	37443336	37	10	127	1.0153	0.15497	CEBPZ-AS1
ENSG00000132938	13	29598748	30077892	1534	81	127	1.015	0.15504	MTUS2
ENSG00000179134	19	39833036	39876350	90	9	127	1.0143	0.15522	SAMD4B
ENSG00000187569	12	7864050	7870155	15	6	127	1.0142	0.15524	DPPA3
ENSG00000095261	9	123577774	123605262	35	7	127	1.0139	0.1553	PSMD5
ENSG00000162385	1	53692564	53704282	21	5	127	1.0137	0.15536	MAGOH
ENSG00000123684	1	211916799	212004114	281	20	127	1.0136	0.15539	LPGAT1
ENSG00000205937	16	2303117	2318413	14	2	127	1.0134	0.15544	RNPS1
ENSG00000049656	5	1317859	1345214	81	12	127	1.0132	0.15548	CLPTM1L
ENSG00000137073	9	33921691	34048947	350	16	127	1.0132	0.15549	UBAP2
ENSG00000256797	12	10034088	10048432	33	8	127	1.0131	0.15552	KLRF2
ENSG00000038945	8	15965387	16424999	1504	54	127	1.013	0.15553	MSR1
ENSG00000106526	7	149941005	150020814	118	10	127	1.0113	0.15594	ACTR3C
ENSG00000178397	7	6369040	6388612	62	13	127	1.0112	0.15597	FAM220A
ENSG00000174233	12	49159975	49182820	38	4	127	1.0111	0.15599	ADCY6
ENSG00000205496	11	4976002	4976943	6	2	127	1.0108	0.15607	OR51A2
ENSG00000254737	11	123886282	123887217	5	2	127	1.0107	0.15609	OR10G4
ENSG00000187239	9	132649466	132805473	407	31	127	1.0104	0.15615	FNBP1
ENSG00000166848	16	75681684	75795770	289	17	127	1.0103	0.15619	TERF2IP
ENSG00000186350	9	137208944	137332431	329	20	127	1.0101	0.15623	RXRA
ENSG00000147044	X	41374187	41782716	295	7	127	1.0097	0.15632	CASK
ENSG00000130244	19	38893775	38899728	29	3	127	1.0096	0.15633	FAM98C
ENSG00000166796	11	18433854	18473605	170	9	127	1.0091	0.15645	LDHC
ENSG00000135469	12	56660642	56664750	4	2	127	1.009	0.15648	COQ10A
ENSG00000132003	19	13906274	13943044	42	3	127	1.0082	0.15668	ZSWIM4
ENSG00000100557	14	57936019	57960585	32	6	127	1.0079	0.15675	C14orf105
ENSG00000119899	6	74303102	74363878	339	10	127	1.0078	0.15677	SLC17A5
ENSG00000106009	7	2577511	2595361	73	9	127	1.0071	0.15695	BRAT1
ENSG00000146054	5	180620924	180632293	52	7	127	1.0069	0.15699	TRIM7
ENSG00000119285	1	236712305	236767804	299	11	127	1.0069	0.157	HEATR1
ENSG00000183977	3	20021453	20053822	113	14	127	1.0064	0.15711	PP2D1
ENSG00000127586	16	838046	850737	15	2	127	1.0063	0.15712	CHTF18
ENSG00000050327	7	144052381	144077725	9	2	127	1.0062	0.15716	ARHGEF5
ENSG00000139350	12	97301001	97347129	81	8	127	1.0057	0.15728	NEDD1
ENSG00000182871	21	46825052	46933634	454	34	127	1.0056	0.15731	COL18A1
ENSG00000172331	7	134331560	134364565	106	6	127	1.0055	0.15732	BPGM
ENSG00000105996	7	27139721	27142430	5	2	127	1.0054	0.15734	HOXA2
ENSG00000161681	19	51165084	51222707	56	9	127	1.0052	0.15741	SHANK1
ENSG00000132676	1	155657751	155708801	46	7	127	1.0043	0.15762	DAP3
ENSG00000120549	10	23983675	24836772	2221	135	127	1.0042	0.15763	KIAA1217
ENSG00000163501	2	219919142	219925189	13	3	127	1.0042	0.15764	IHH
ENSG00000158764	1	160914815	160924589	23	5	127	1.004	0.15769	ITLN2
ENSG00000142552	19	50030875	50050219	72	2	127	1.004	0.15769	RCN3
ENSG00000101203	20	61924538	61966203	97	7	127	1.004	0.15769	COL20A1
ENSG00000139990	14	69517598	69619867	159	18	127	1.0033	0.15787	DCAF5
ENSG00000183621	10	31109136	31320866	601	23	127	1.0032	0.15789	ZNF438
ENSG00000176222	19	44376515	44405537	48	4	127	1.003	0.15793	ZNF404
ENSG00000256162	6	131148546	131158275	40	8	127	1.0029	0.15796	SMLR1
ENSG00000163218	1	153302596	153321316	76	6	127	1.0027	0.15801	PGLYRP4
ENSG00000154146	11	124609742	124617106	11	2	127	1.0024	0.15807	NRGN
ENSG00000154768	17	34087916	34092098	7	3	127	1.0023	0.1581	C17orf50
ENSG00000111203	12	2921788	2968957	100	7	127	1.0017	0.15823	ITFG2
ENSG00000129534	14	45672393	45722743	58	5	127	1.0016	0.15827	MIS18BP1
ENSG00000119912	10	94211441	94333833	271	22	127	1.0011	0.15838	IDE
ENSG00000001084	6	53362139	53481768	343	49	127	1.0009	0.15844	GCLC
ENSG00000184451	17	40830907	40835935	6	1	127	1.0008	0.15845	CCR10
ENSG00000125255	13	103696350	103719196	148	21	127	1.0006	0.15851	SLC10A2
ENSG00000106331	7	127250346	127255982	10	3	127	1.0004	0.15855	PAX4
ENSG00000109472	4	166282346	166419472	557	25	127	1.0002	0.1586	CPE
ENSG00000204165	X	70323739	70326638	2	1	127	1	0.15865	CXorf65
ENSG00000171345	17	39679869	39684560	6	1	127	0.99874	0.15896	KRT19
ENSG00000175348	11	8968841	8986558	47	6	127	0.9987	0.15897	TMEM9B
ENSG00000141434	18	29765032	29800367	97	13	127	0.99846	0.15903	MEP1B
ENSG00000142583	1	9095166	9148537	168	23	127	0.998	0.15914	SLC2A5
ENSG00000121388	13	19756173	19761496	39	2	127	0.99789	0.15917	RP11-408E5.4
ENSG00000135220	4	69794181	69817509	1	1	127	0.99775	0.1592	UGT2A3
ENSG00000063322	19	39881943	39891277	23	4	127	0.99751	0.15926	MED29
ENSG00000258539	10	126305649	126480296	328	25	127	0.99744	0.15928	RP11-12J10.3
ENSG00000119913	10	114043493	114064793	63	18	127	0.99718	0.15934	TECTB
ENSG00000182541	22	31608225	31676066	108	17	127	0.99695	0.15939	LIMK2
ENSG00000132423	6	99817276	99842080	74	11	127	0.9967	0.15945	COQ3
ENSG00000119782	2	24272571	24286551	25	6	127	0.99653	0.1595	FKBP1B
ENSG00000101266	20	459116	524465	96	14	127	0.99644	0.15952	CSNK2A1
ENSG00000162631	1	107682629	108026080	688	60	127	0.99609	0.1596	NTNG1
ENSG00000197808	19	37128094	37157755	56	8	127	0.9958	0.15967	ZNF461
ENSG00000101294	20	30102231	30157370	97	5	127	0.99574	0.15969	HM13
ENSG00000099977	22	24313554	24322660	3	1	127	0.99575	0.15969	DDT
ENSG00000125841	20	327426	340304	20	6	127	0.99551	0.15974	NRSN2
ENSG00000095951	6	12008995	12165232	394	36	127	0.9955	0.15975	HIVEP1
ENSG00000196338	X	70364681	70391051	31	5	127	0.99548	0.15975	NLGN3
ENSG00000184985	4	7194265	7744554	2942	253	127	0.99544	0.15976	SORCS2
ENSG00000205029	11	55606228	55607214	5	3	127	0.99515	0.15983	OR5D16
ENSG00000132141	17	33254878	33308097	67	15	127	0.99502	0.15986	CCT6B
ENSG00000151414	1	198126093	198291550	421	20	127	0.99488	0.1599	NEK7
ENSG00000023734	12	16035325	16056412	10	2	127	0.99481	0.15992	STRAP
ENSG00000166596	17	9479944	9546776	64	10	127	0.99476	0.15993	WDR16
ENSG00000179409	17	647654	657239	29	6	127	0.99466	0.15995	GEMIN4
ENSG00000163349	1	114471814	114520426	65	14	127	0.99455	0.15998	HIPK1
ENSG00000269891	10	98757795	99052413	826	73	127	0.99455	0.15998	ARHGAP19-SLIT1
ENSG00000167359	11	5461800	5462744	4	2	127	0.99455	0.15998	OR51I1
ENSG00000249319	7	65552756	65617228	150	11	127	0.9943	0.16004	AC068533.7
ENSG00000008405	12	107385142	107487607	226	17	127	0.99386	0.16015	CRY1
ENSG00000118193	1	200520628	200589862	213	21	127	0.99344	0.16025	KIF14
ENSG00000164405	5	132202252	132203723	2	1	127	0.99323	0.1603	UQCRQ
ENSG00000127129	1	41944446	41950344	15	4	127	0.99307	0.16034	EDN2
ENSG00000155269	4	8560452	8621486	338	39	127	0.99298	0.16036	GPR78
ENSG00000107829	10	103370423	103455052	102	12	127	0.9928	0.1604	FBXW4
ENSG00000101746	18	31431064	31804916	747	46	127	0.99244	0.16049	NOL4
ENSG00000151689	2	191208196	191236391	95	7	127	0.99225	0.16054	INPP1
ENSG00000101134	20	53092136	53267710	378	25	127	0.99207	0.16058	DOK5
ENSG00000170454	12	52817854	52828309	30	5	127	0.992	0.1606	KRT75
ENSG00000254019	8	142264664	142266916	8	3	127	0.99197	0.16061	RP11-10J21.3
ENSG00000141337	17	66255323	66418872	425	62	127	0.99127	0.16078	ARSG
ENSG00000138472	3	108626639	108672742	160	20	127	0.99118	0.1608	GUCA1C
ENSG00000155287	10	101370282	101380366	25	5	127	0.99118	0.1608	SLC25A28
ENSG00000205147	19	4041127	4043154	5	1	127	0.99112	0.16081	AC016586.1
ENSG00000105063	19	55741148	55770363	17	5	127	0.99111	0.16082	PPP6R1
ENSG00000188833	9	140328816	140336268	6	2	127	0.99086	0.16088	ENTPD8
ENSG00000101199	20	61904137	61921142	32	2	127	0.99074	0.16091	ARFGAP1
ENSG00000077942	22	45898118	45997015	354	47	127	0.99024	0.16103	FBLN1
ENSG00000205081	X	36246735	36403431	161	7	127	0.99022	0.16103	CXorf30
ENSG00000055208	6	149539777	149732749	634	38	127	0.99012	0.16106	TAB2
ENSG00000225399	3	49297518	49298744	3	1	127	0.98985	0.16112	RP11-3B7.1
ENSG00000092529	15	42640301	42704516	140	11	127	0.98977	0.16114	CAPN3
ENSG00000099800	19	2425622	2427892	9	3	127	0.98976	0.16115	TIMM13
ENSG00000070367	14	57670518	57735726	63	7	127	0.98945	0.16122	EXOC5
ENSG00000138639	4	86396267	86923823	1491	66	127	0.98921	0.16128	ARHGAP24
ENSG00000110934	12	51674822	51718452	134	9	127	0.98912	0.1613	BIN2
ENSG00000111254	12	4724674	4758213	138	14	127	0.98891	0.16135	AKAP3
ENSG00000214167	17	65027509	65028198	1	1	127	0.98872	0.1614	AC005544.1
ENSG00000105248	19	4247076	4269087	54	2	127	0.9887	0.1614	CCDC94
ENSG00000079950	6	132767006	132834337	184	23	127	0.98861	0.16143	STX7
ENSG00000129625	5	112212084	112258236	154	13	127	0.98856	0.16144	REEP5
ENSG00000179636	14	21492268	21504435	49	13	127	0.98841	0.16148	TPPP2
ENSG00000160188	21	43892596	43916464	61	15	127	0.98841	0.16148	RSPH1
ENSG00000175325	5	177419236	177423243	13	5	127	0.98816	0.16154	PROP1
ENSG00000168646	17	63524681	63557765	56	12	127	0.98762	0.16167	AXIN2
ENSG00000143502	1	223394161	223537544	315	22	127	0.98746	0.16171	SUSD4
ENSG00000138744	4	76831809	76862204	136	14	127	0.98743	0.16172	NAAA
ENSG00000167110	9	131018108	131038274	31	5	127	0.9874	0.16172	GOLGA2
ENSG00000058272	12	80167343	80329240	189	8	127	0.98713	0.16179	PPP1R12A
ENSG00000016082	5	50678921	50690564	20	7	127	0.98702	0.16182	ISL1
ENSG00000175264	11	45670427	45687172	43	7	127	0.98695	0.16183	CHST1
ENSG00000198150	17	8261731	8263538	1	1	127	0.98505	0.1623	AC135178.1
ENSG00000120057	10	99526508	99531709	8	2	127	0.98491	0.16233	SFRP5
ENSG00000103429	16	14726672	14763093	32	9	127	0.98441	0.16246	BFAR
ENSG00000131844	5	70883115	70954531	134	12	127	0.98433	0.16248	MCCC2
ENSG00000147873	9	21304613	21305312	1	1	127	0.98423	0.1625	IFNA5
ENSG00000213928	14	24630262	24635774	6	3	127	0.98419	0.16251	IRF9
ENSG00000167765	19	52095036	52097630	17	6	127	0.98417	0.16251	AC018755.1
ENSG00000197497	19	53662466	53696639	87	11	127	0.984	0.16256	ZNF665
ENSG00000138080	2	27301435	27309271	7	3	127	0.98342	0.1627	EMILIN1
ENSG00000170807	7	123295861	123304344	21	6	127	0.98342	0.1627	LMOD2
ENSG00000169393	19	48497908	48528410	146	13	127	0.9832	0.16275	ELSPBP1
ENSG00000168310	4	185308867	185395734	293	55	127	0.98246	0.16294	IRF2
ENSG00000161849	12	52771596	52779436	59	4	127	0.98224	0.16299	KRT84
ENSG00000084734	2	27719709	27746554	38	6	127	0.98215	0.16301	GCKR
ENSG00000162174	11	62104920	62160882	125	12	127	0.98213	0.16302	ASRGL1
ENSG00000145216	4	54243810	55161439	2396	128	127	0.98204	0.16304	FIP1L1
ENSG00000261949	19	49927006	49932075	2	1	127	0.98152	0.16317	GFY
ENSG00000111961	6	148593440	148873186	1053	103	127	0.98094	0.16331	SASH1
ENSG00000162849	1	245318287	245872733	1904	172	127	0.98075	0.16336	KIF26B
ENSG00000124422	17	20902910	20947073	138	11	127	0.98067	0.16338	USP22
ENSG00000161526	17	73663196	73704142	52	7	127	0.98059	0.1634	SAP30BP
ENSG00000133115	13	39540062	39565203	81	14	127	0.98055	0.16341	STOML3
ENSG00000071575	2	12857015	12882860	62	11	127	0.97925	0.16373	TRIB2
ENSG00000171155	X	119759648	119764005	8	3	127	0.9786	0.16389	C1GALT1C1
ENSG00000267157	19	5784016	5785630	7	2	127	0.97856	0.1639	CTB-54O9.9
ENSG00000134207	1	114631913	114696541	243	52	127	0.97812	0.16401	SYT6
ENSG00000136931	9	127243516	127269709	36	3	127	0.97795	0.16405	NR5A1
ENSG00000091073	7	76090993	76135312	28	6	127	0.97735	0.1642	DTX2
ENSG00000136153	13	76194570	76434004	622	48	127	0.97736	0.1642	LMO7
ENSG00000089639	19	19740285	19754476	20	6	127	0.97714	0.16425	GMIP
ENSG00000165898	14	74960423	74963809	9	3	127	0.97697	0.16429	ISCA2
ENSG00000114942	2	207024309	207027652	3	1	127	0.97686	0.16432	EEF1B2
ENSG00000160994	19	15121556	15134081	79	16	127	0.97678	0.16434	CCDC105
ENSG00000068724	2	47143296	47303276	698	57	127	0.9766	0.16438	TTC7A
ENSG00000171346	17	39669995	39678781	19	2	127	0.97649	0.16441	KRT15
ENSG00000138867	22	24936406	24951903	42	7	127	0.97559	0.16463	GUCD1
ENSG00000249222	22	43035809	43036607	3	1	127	0.97552	0.16465	ATP5L2
ENSG00000138107	10	104238986	104262482	67	4	127	0.97533	0.1647	ACTR1A
ENSG00000114999	2	113239731	113299316	108	12	127	0.97499	0.16478	TTL
ENSG00000254521	19	51994611	52005043	82	13	127	0.97488	0.16481	SIGLEC12
ENSG00000095397	9	117164360	117267730	333	24	127	0.97481	0.16483	DFNB31
ENSG00000129744	11	3666358	3685646	80	13	127	0.97474	0.16485	ART1
ENSG00000139112	12	10365057	10375727	25	8	127	0.9741	0.165	GABARAPL1
ENSG00000215046	X	101470280	101567445	1	1	127	0.97411	0.165	TCP11X1
ENSG00000185554	X	101470280	101581634	1	1	127	0.97411	0.165	NXF2
ENSG00000130182	16	3138891	3149318	22	4	127	0.97398	0.16503	ZSCAN10
ENSG00000130037	12	5153085	5155949	3	2	127	0.9739	0.16505	KCNA5
ENSG00000183779	8	37553269	37557537	1	1	127	0.97371	0.1651	ZNF703
ENSG00000132693	1	159682079	159684379	4	2	127	0.97368	0.16511	CRP
ENSG00000135655	12	62654119	62811211	374	22	127	0.97349	0.16515	USP15
ENSG00000153789	16	85131965	85146114	92	16	127	0.97347	0.16516	FAM92B
ENSG00000154310	3	170779128	171178197	1025	105	127	0.97302	0.16527	TNIK
ENSG00000085491	1	108676658	108743471	200	19	127	0.97246	0.16541	SLC25A24
ENSG00000042088	14	90421283	90511106	201	11	127	0.97244	0.16542	TDP1
ENSG00000121904	1	33979609	34631443	1696	150	127	0.9723	0.16545	CSMD2
ENSG00000144566	3	19988571	20026667	134	17	127	0.97215	0.16549	RAB5A
ENSG00000179913	19	17905637	17923891	59	11	127	0.97183	0.16557	B3GNT3
ENSG00000183760	19	39574553	39602133	100	10	127	0.9717	0.1656	PAPL
ENSG00000166183	14	104552016	104579098	38	6	127	0.97159	0.16563	ASPG
ENSG00000072201	4	54325468	54567572	760	49	127	0.971	0.16577	LNX1
ENSG00000179168	19	38874905	38878722	9	3	127	0.9709	0.1658	GGN
ENSG00000178035	3	49061758	49066841	3	2	127	0.97082	0.16582	IMPDH2
ENSG00000127530	19	14909958	14911023	6	2	127	0.97082	0.16582	OR7C1
ENSG00000197279	6	28048753	28057341	18	3	127	0.97033	0.16594	ZNF165
ENSG00000139266	12	58148881	58154190	2	1	127	0.97034	0.16594	2026-03-09
ENSG00000124157	20	43849941	43853099	7	1	127	0.9702	0.16597	SEMG2
ENSG00000239732	3	52255096	52273183	31	8	127	0.96994	0.16604	TLR9
ENSG00000067560	3	49396578	49450431	86	9	127	0.96965	0.16611	RHOA
ENSG00000179632	8	145159402	145162514	3	1	127	0.96913	0.16624	MAF1
ENSG00000172059	2	10182976	10194963	32	8	127	0.96862	0.16637	KLF11
ENSG00000133454	22	26138111	26427007	927	95	127	0.96833	0.16644	MYO18B
ENSG00000198042	8	33342268	33358778	45	6	127	0.96824	0.16646	MAK16
ENSG00000224982	12	120031264	120079363	129	9	127	0.96812	0.16649	TMEM233
ENSG00000183479	X	152710178	152736045	27	5	127	0.96799	0.16653	TREX2
ENSG00000136943	9	99794940	99801925	10	2	127	0.96789	0.16655	CTSV
ENSG00000104983	19	46498339	46524576	59	8	127	0.96784	0.16656	CCDC61
ENSG00000180011	18	72907063	72921303	28	5	127	0.96779	0.16657	ZADH2
ENSG00000165219	9	128024073	128129486	126	9	127	0.96774	0.16659	GAPVD1
ENSG00000163507	3	108268716	108308491	53	11	127	0.9674	0.16667	KIAA1524
ENSG00000215306	14	23286463	23291750	16	5	127	0.96734	0.16669	AL135998.1
ENSG00000136643	1	213224589	213448116	246	19	127	0.96684	0.16681	RPS6KC1
ENSG00000079459	8	11653082	11696818	243	26	127	0.9667	0.16685	FDFT1
ENSG00000134508	18	20714528	20840431	225	34	127	0.96644	0.16691	CABLES1
ENSG00000160870	7	99302660	99332819	59	3	127	0.96631	0.16694	CYP3A7
ENSG00000263264	19	7413848	7448271	123	10	127	0.96593	0.16704	CTB-133G6.1
ENSG00000172819	12	53604354	53626764	27	6	127	0.96516	0.16723	RARG
ENSG00000136378	15	79051545	79103773	138	10	127	0.96517	0.16723	ADAMTS7
ENSG00000189275	10	133604734	133622535	74	7	127	0.96513	0.16724	AL450307.1
ENSG00000141526	17	80186273	80219005	22	4	127	0.96499	0.16727	SLC16A3
ENSG00000115665	2	108602979	108630450	73	22	127	0.96486	0.16731	SLC5A7
ENSG00000115935	2	175424300	175547644	181	26	127	0.9647	0.16735	WIPF1
ENSG00000239779	2	74685456	74688018	2	1	127	0.96415	0.16749	WBP1
ENSG00000180539	9	139921916	139931234	18	3	127	0.96391	0.16755	C9orf139
ENSG00000129245	17	7494548	7518189	35	9	127	0.96361	0.16762	FXR2
ENSG00000054179	9	139942550	139948497	9	2	127	0.96358	0.16763	ENTPD2
ENSG00000170523	12	52708085	52715182	55	6	127	0.96357	0.16763	KRT83
ENSG00000133112	13	45911008	45915505	12	4	127	0.96294	0.16779	TPT1
ENSG00000173905	3	167726465	167813763	176	20	127	0.9628	0.16782	GOLIM4
ENSG00000147813	8	144656955	144660819	15	4	127	0.9626	0.16787	NAPRT1
ENSG00000221949	12	62995531	62997214	7	3	127	0.96239	0.16793	C12orf61
ENSG00000160862	7	99564343	99573780	12	4	127	0.96195	0.16804	AZGP1
ENSG00000183207	19	49496705	49519252	53	4	127	0.96169	0.1681	RUVBL2
ENSG00000071054	2	102313312	102511149	299	19	127	0.9614	0.16818	MAP4K4
ENSG00000145041	3	51433298	51534010	110	11	127	0.96135	0.16819	VPRBP
ENSG00000149541	11	62382768	62389647	1	1	127	0.9613	0.1682	B3GAT3
ENSG00000167800	11	67398774	67407031	30	5	127	0.96122	0.16822	TBX10
ENSG00000088035	1	63833261	63904233	148	17	127	0.96004	0.16852	ALG6
ENSG00000146966	7	140218220	140373793	289	20	127	0.95999	0.16853	DENND2A
ENSG00000259471	15	66874528	66978132	446	46	127	0.95986	0.16856	RP11-321F6.1
ENSG00000175220	11	46698630	46722165	26	9	127	0.95898	0.16878	ARHGAP1
ENSG00000171311	10	99195899	99205774	22	6	127	0.95895	0.16879	EXOSC1
ENSG00000180875	1	240652873	240775449	278	47	127	0.95874	0.16885	GREM2
ENSG00000131264	X	72667090	72675081	2	1	127	0.95873	0.16885	CDX4
ENSG00000127124	1	41972036	42501596	1301	57	127	0.95851	0.1689	HIVEP3
ENSG00000168874	2	85978467	86015189	73	12	127	0.95843	0.16892	ATOH8
ENSG00000213203	7	150413645	150421372	20	6	127	0.9583	0.16896	GIMAP1
ENSG00000152192	13	79172497	79177673	6	3	127	0.95817	0.16899	POU4F1
ENSG00000168393	2	242615157	242626406	44	5	127	0.95814	0.169	DTYMK
ENSG00000125457	17	73262309	73267308	3	1	127	0.95808	0.16901	MIF4GD
ENSG00000105607	19	13001840	13025021	26	4	127	0.95764	0.16912	GCDH
ENSG00000186377	1	47427036	47516423	166	15	127	0.95755	0.16914	CYP4X1
ENSG00000156535	6	74405508	74538040	380	24	127	0.95755	0.16915	CD109
ENSG00000110203	11	71825915	71850936	89	10	127	0.95729	0.16921	FOLR3
ENSG00000186666	12	50231573	50236912	11	4	127	0.95683	0.16933	BCDIN3D
ENSG00000204022	10	90346510	90366733	28	8	127	0.95677	0.16934	LIPJ
ENSG00000117751	1	28157289	28178187	19	3	127	0.95672	0.16935	PPP1R8
ENSG00000164600	7	31377075	31380508	5	2	127	0.95645	0.16942	NEUROD6
ENSG00000163634	3	63819546	63849579	46	12	127	0.95627	0.16947	THOC7
ENSG00000186881	9	107266455	107267547	9	3	127	0.95623	0.16948	OR13F1
ENSG00000017373	17	36686251	36762183	110	12	127	0.9559	0.16956	SRCIN1
ENSG00000203546	14	31803518	31926647	176	13	127	0.95565	0.16962	RP11-176H8.1
ENSG00000170604	19	46386866	46389376	4	2	127	0.95523	0.16973	IRF2BP1
ENSG00000258555	22	24666866	24838324	260	17	127	0.95525	0.16973	SPECC1L-ADORA2A
ENSG00000140950	16	84511681	84587639	530	38	127	0.95517	0.16974	TLDC1
ENSG00000125124	16	56500748	56554195	111	13	127	0.95512	0.16976	BBS2
ENSG00000148843	10	105156405	105206049	64	12	127	0.95507	0.16977	PDCD11
ENSG00000179526	8	145153536	145163027	10	1	127	0.95482	0.16983	SHARPIN
ENSG00000138621	15	75315896	75409803	240	18	127	0.9546	0.16989	PPCDC
ENSG00000025708	22	50964181	50968485	11	5	127	0.95453	0.16991	TYMP
ENSG00000156983	3	9773413	9789702	29	11	127	0.95444	0.16993	BRPF1
ENSG00000156639	6	37787275	38122400	855	23	127	0.95441	0.16994	ZFAND3
ENSG00000076513	12	110436991	110477568	72	13	127	0.95436	0.16995	ANKRD13A
ENSG00000123219	5	64813593	64858998	144	12	127	0.95432	0.16996	CENPK
ENSG00000116652	1	64014588	64015405	2	1	127	0.95423	0.16998	DLEU2L
ENSG00000108671	17	30771279	30810336	33	7	127	0.9542	0.16999	PSMD11
ENSG00000171928	17	18684308	18710027	38	7	127	0.9539	0.17007	TVP23B
ENSG00000166105	11	134144139	134189458	118	19	127	0.95378	0.1701	GLB1L3
ENSG00000086712	X	16804550	16862642	50	2	127	0.95373	0.17011	TXLNG
ENSG00000055732	1	85483765	85514182	53	10	127	0.95199	0.17055	MCOLN3
ENSG00000187860	22	30752624	30774647	74	7	127	0.95183	0.17059	CCDC157
ENSG00000153207	1	247002400	247095280	181	21	127	0.95172	0.17062	AHCTF1
ENSG00000272268	2	6111712	6114374	9	3	127	0.95173	0.17062	DKFZP761K2322
ENSG00000131238	1	40538379	40563375	88	10	127	0.95164	0.17064	PPT1
ENSG00000100300	22	43547520	43559248	30	5	127	0.95142	0.1707	TSPO
ENSG00000197893	10	115348475	115423886	272	22	127	0.95116	0.17076	NRAP
ENSG00000170890	12	120759914	120765592	11	3	127	0.95074	0.17087	PLA2G1B
ENSG00000188770	1	203463271	203477992	50	9	127	0.95067	0.17088	OPTC
ENSG00000169403	1	28473677	28520447	50	11	127	0.95066	0.17089	PTAFR
ENSG00000163428	3	120043356	120068186	66	9	127	0.95065	0.17089	LRRC58
ENSG00000164331	5	72848160	72861511	39	6	127	0.95057	0.17091	ANKRA2
ENSG00000015676	7	44418720	44530479	220	10	127	0.95056	0.17091	NUDCD3
ENSG00000214290	11	111169565	111179460	28	6	127	0.95047	0.17094	COLCA2
ENSG00000100014	22	24666786	24813708	210	20	127	0.95047	0.17094	SPECC1L
ENSG00000182156	17	77704681	77716021	31	7	127	0.95005	0.17104	ENPP7
ENSG00000198673	12	62102040	62672931	1627	85	127	0.94984	0.1711	FAM19A2
ENSG00000110442	11	36295051	36310999	44	6	127	0.94953	0.17118	COMMD9
ENSG00000140945	16	82660408	83830204	6442	323	127	0.94927	0.17124	CDH13
ENSG00000144591	2	220363589	220371710	9	3	127	0.94917	0.17127	GMPPA
ENSG00000139291	12	72079867	72097836	30	5	127	0.94915	0.17127	TMEM19
ENSG00000173267	10	88718375	88723017	17	3	127	0.94871	0.17138	SNCG
ENSG00000196218	19	38924339	39078204	455	38	127	0.94862	0.17141	RYR1
ENSG00000173706	3	124684554	124774802	270	22	127	0.94839	0.17147	HEG1
ENSG00000110931	12	121675497	121736111	167	28	127	0.94816	0.17153	CAMKK2
ENSG00000167034	8	23536206	23540440	8	3	127	0.9476	0.17167	NKX3-1
ENSG00000101019	20	33890369	33999944	160	8	127	0.94721	0.17177	UQCC1
ENSG00000167220	18	44633774	44676891	133	15	127	0.94679	0.17187	HDHD2
ENSG00000225885	8	119294378	119412844	350	27	127	0.94647	0.17195	AC023590.1
ENSG00000095564	10	93683526	93790082	181	14	127	0.94636	0.17198	BTAF1
ENSG00000196705	19	21324827	21373034	73	8	127	0.94638	0.17198	ZNF431
ENSG00000189292	2	279558	288851	18	4	127	0.9461	0.17205	FAM150B
ENSG00000129696	8	33330904	33371119	118	9	127	0.94601	0.17207	TTI2
ENSG00000108294	17	36908989	36920484	25	8	127	0.94584	0.17211	PSMB3
ENSG00000231924	19	43370616	43383974	48	4	127	0.94571	0.17215	PSG1
ENSG00000185869	19	37379026	37407193	52	6	127	0.94546	0.17221	ZNF829
ENSG00000164532	7	35242042	35293758	103	6	127	0.94509	0.17231	TBX20
ENSG00000137573	8	70378859	70573150	477	73	127	0.94493	0.17235	SULF1
ENSG00000165895	11	100558384	100862668	1249	57	127	0.94488	0.17236	ARHGAP42
ENSG00000033011	16	5083703	5137380	140	26	127	0.94473	0.1724	ALG1
ENSG00000204279	X	55284848	55291279	9	2	127	0.9447	0.17241	PAGE3
ENSG00000145495	5	10353815	10440500	80	6	127	0.94466	0.17242	2026-03-06
ENSG00000150768	11	111895538	111935114	33	4	127	0.94462	0.17243	DLAT
ENSG00000141428	18	33552046	33559241	15	3	127	0.94462	0.17243	C18orf21
ENSG00000179361	15	74833518	74890472	72	6	127	0.94451	0.17245	ARID3B
ENSG00000119522	9	126141933	126692431	1223	50	127	0.94444	0.17247	DENND1A
ENSG00000117118	1	17345217	17380665	116	11	127	0.94419	0.17254	SDHB
ENSG00000272869	5	112196885	112228776	112	10	127	0.94416	0.17254	CTC-487M23.8
ENSG00000184602	16	11762270	11773015	35	4	127	0.94418	0.17254	SNN
ENSG00000066294	1	160510885	160549306	111	13	127	0.9441	0.17256	CD84
ENSG00000005981	7	95107756	95169544	176	27	127	0.94394	0.1726	ASB4
ENSG00000154781	3	14693271	14714166	71	9	127	0.9437	0.17266	CCDC174
ENSG00000196329	7	150419341	150447121	88	10	127	0.94351	0.17271	GIMAP5
ENSG00000109689	4	26859300	27027003	264	19	127	0.94343	0.17273	STIM2
ENSG00000146282	6	88224096	88299721	228	15	127	0.94285	0.17288	RARS2
ENSG00000179091	8	145149930	145152428	1	1	127	0.94238	0.173	CYC1
ENSG00000166317	10	75404639	75423561	24	2	127	0.94227	0.17303	SYNPO2L
ENSG00000163632	3	63805038	63834312	42	12	127	0.94221	0.17304	C3orf49
ENSG00000141564	17	78518619	78940171	1607	64	127	0.94218	0.17305	RPTOR
ENSG00000180398	2	47129009	47168994	170	19	127	0.94207	0.17308	MCFD2
ENSG00000164647	7	89783689	89794143	19	5	127	0.94208	0.17308	STEAP1
ENSG00000183269	11	5877904	5878964	3	1	127	0.94201	0.17309	OR52E8
ENSG00000089094	12	121866900	122018920	216	17	127	0.94186	0.17313	KDM2B
ENSG00000125975	20	34111014	34117481	10	3	127	0.94179	0.17315	C20orf173
ENSG00000143702	1	243287730	243418650	151	14	127	0.94161	0.1732	CEP170
ENSG00000267952	19	7571938	7584508	25	4	127	0.94161	0.1732	CTD-2207O23.12
ENSG00000130032	X	150863596	150874396	30	8	127	0.94156	0.17321	PRRG3
ENSG00000151632	10	5029967	5060223	134	20	127	0.9414	0.17325	AKR1C2
ENSG00000118655	1	114447763	114456708	12	4	127	0.94131	0.17327	DCLRE1B
ENSG00000197858	8	145137493	145141119	3	1	127	0.94076	0.17342	GPAA1
ENSG00000113209	5	140514800	140517703	6	3	127	0.94068	0.17343	PCDHB5
ENSG00000198885	2	96991069	96994091	5	2	127	0.94024	0.17355	ITPRIPL1
ENSG00000147471	8	37620111	37637283	6	3	127	0.94019	0.17356	PROSC
ENSG00000099385	16	30844947	30906281	50	5	127	0.94014	0.17357	BCL7C
ENSG00000173744	2	228336868	228425930	268	19	127	0.94009	0.17359	AGFG1
ENSG00000172660	17	34136459	34191619	90	7	127	0.93997	0.17362	TAF15
ENSG00000196664	X	12885202	12908499	35	8	127	0.93971	0.17368	TLR7
ENSG00000117410	1	44440159	44443967	8	4	127	0.93945	0.17375	ATP6V0B
ENSG00000105792	7	89874488	89940377	165	17	127	0.9393	0.17379	C7orf63
ENSG00000093144	6	127609855	127664754	116	13	127	0.93923	0.17381	ECHDC1
ENSG00000115204	2	27532360	27548547	17	6	127	0.93884	0.17391	MPV17
ENSG00000169813	10	43881065	43904614	68	12	127	0.93881	0.17391	HNRNPF
ENSG00000164221	5	114602885	114632528	53	9	127	0.93875	0.17393	CCDC112
ENSG00000159882	19	44507100	44518078	16	3	127	0.9387	0.17394	ZNF230
ENSG00000164304	6	7326889	7389976	190	18	127	0.93818	0.17408	CAGE1
ENSG00000114737	3	50643921	50649262	6	3	127	0.93804	0.17411	CISH
ENSG00000144747	3	69068978	69101484	58	8	127	0.93708	0.17436	TMF1
ENSG00000135999	2	149402009	149545130	277	10	127	0.93694	0.17439	EPC2
ENSG00000165682	12	10138241	10166023	136	17	127	0.93692	0.1744	CLEC1B
ENSG00000176937	11	4824663	4825847	5	2	127	0.93684	0.17442	OR52R1
ENSG00000152595	4	88742563	88767969	91	14	127	0.93621	0.17458	MEPE
ENSG00000205356	7	97843936	97881563	93	10	127	0.93595	0.17465	TECPR1
ENSG00000153246	2	160788519	160919121	406	31	127	0.93545	0.17478	PLA2R1
ENSG00000152910	16	76311176	76593135	1119	43	127	0.93487	0.17493	CNTNAP4
ENSG00000169105	15	40763160	40765353	1	1	127	0.93459	0.175	CHST14
ENSG00000058063	3	182511288	182639423	229	12	127	0.93443	0.17504	ATP11B
ENSG00000130772	1	28655513	28662476	5	3	127	0.93432	0.17507	MED18
ENSG00000213160	2	170550998	170633499	337	24	127	0.93423	0.17509	KLHL23
ENSG00000138035	2	55861400	55921045	204	24	127	0.93409	0.17513	PNPT1
ENSG00000198373	16	69796209	69975644	420	23	127	0.93408	0.17513	WWP2
ENSG00000268069	12	48178706	48179787	10	3	127	0.93388	0.17518	AC004466.1
ENSG00000214189	19	12203078	12248050	71	9	127	0.93377	0.17521	ZNF788
ENSG00000056050	4	170650616	170679104	57	9	127	0.93355	0.17527	C4orf27
ENSG00000171204	11	85339629	85347580	13	5	127	0.93313	0.17538	TMEM126B
ENSG00000188811	13	39612443	39624246	16	6	127	0.93302	0.1754	NHLRC3
ENSG00000178636	4	120113928	120133799	54	11	127	0.93277	0.17547	RP11-455G16.1
ENSG00000178814	8	145106167	145118735	13	1	127	0.93248	0.17554	OPLAH
ENSG00000135269	7	115850547	115898837	148	11	127	0.93239	0.17557	TES
ENSG00000119547	18	55102917	55158529	158	15	127	0.93234	0.17558	ONECUT2
ENSG00000132000	19	14042000	14064204	8	3	127	0.93225	0.1756	PODNL1
ENSG00000116459	1	111991486	112005395	27	5	127	0.93149	0.1758	ATP5F1
ENSG00000125351	X	118967985	118986961	26	5	127	0.93119	0.17588	UPF3B
ENSG00000116580	1	155719508	155829191	123	7	127	0.93113	0.17589	GON4L
ENSG00000241468	7	99046098	99063954	30	4	127	0.93104	0.17592	ATP5J2
ENSG00000186912	X	69478016	69479654	5	2	127	0.93084	0.17597	P2RY4
ENSG00000168398	14	96671016	96710666	165	31	127	0.93067	0.17601	BDKRB2
ENSG00000135241	7	108110866	108210110	230	22	127	0.93048	0.17606	PNPLA8
ENSG00000129048	3	132316081	132337811	35	9	127	0.93023	0.17613	ACKR4
ENSG00000138821	4	103172198	103352415	485	37	127	0.92979	0.17624	SLC39A8
ENSG00000161860	19	13009600	13030090	24	4	127	0.92977	0.17625	SYCE2
ENSG00000171617	5	73923234	73937249	24	4	127	0.92971	0.17626	ENC1
ENSG00000179431	11	35639735	35642419	2	1	127	0.92948	0.17632	FJX1
ENSG00000109118	17	27232268	27278789	33	6	127	0.92939	0.17634	PHF12
ENSG00000198814	X	30671476	30748725	102	9	127	0.92924	0.17638	GK
ENSG00000143125	1	110993822	110999976	20	5	127	0.92898	0.17645	PROK1
ENSG00000137815	15	41700606	41775761	137	13	127	0.92891	0.17647	RTF1
ENSG00000115234	2	27593389	27599995	9	3	127	0.92887	0.17648	SNX17
ENSG00000152240	18	43684298	43708299	61	8	127	0.92881	0.17649	HAUS1
ENSG00000063180	19	49141199	49149569	12	3	127	0.92866	0.17653	CA11
ENSG00000118004	2	3642426	3692048	170	16	127	0.92827	0.17663	COLEC11
ENSG00000151952	12	129556270	130388211	2872	264	127	0.92812	0.17667	TMEM132D
ENSG00000172466	18	32912176	32925446	23	5	127	0.92809	0.17668	ZNF24
ENSG00000112852	5	140474227	140476962	4	1	127	0.92805	0.17669	PCDHB2
ENSG00000169327	14	21623026	21624222	7	3	127	0.92772	0.17678	OR5AU1
ENSG00000171295	19	11925099	11946016	66	3	127	0.92744	0.17685	ZNF440
ENSG00000153767	3	120461484	120501916	83	17	127	0.92697	0.17697	GTF2E1
ENSG00000172977	11	65479467	65487075	22	5	127	0.92694	0.17698	KAT5
ENSG00000177733	5	137087075	137090039	2	1	127	0.92676	0.17703	HNRNPA0
ENSG00000144331	2	180306709	180726232	1507	93	127	0.92631	0.17714	ZNF385B
ENSG00000198657	11	124293807	124294789	4	2	127	0.92576	0.17729	OR8B4
ENSG00000137266	6	3269196	3457256	697	67	127	0.92568	0.17731	SLC22A23
ENSG00000156860	16	30669752	30682135	4	1	127	0.92549	0.17735	FBRS
ENSG00000167526	16	89627065	89630950	17	2	127	0.92546	0.17736	RPL13
ENSG00000166926	11	60102304	60164069	150	16	127	0.92515	0.17744	MS4A6E
ENSG00000164051	3	48473574	48481866	13	3	127	0.92492	0.1775	CCDC51
ENSG00000184937	11	32409321	32457176	173	17	127	0.92484	0.17752	WT1
ENSG00000242485	1	1337288	1342693	5	2	127	0.92461	0.17758	MRPL20
ENSG00000111911	6	126277927	126301387	29	3	127	0.92457	0.1776	HINT3
ENSG00000163285	4	46037786	46126098	263	15	127	0.92424	0.17768	GABRG1
ENSG00000101850	X	9693386	9754337	75	14	127	0.92396	0.17775	GPR143
ENSG00000213953	2	187361840	187365393	10	3	127	0.92391	0.17777	AC018867.1
ENSG00000176658	17	30819540	31204195	680	59	127	0.92385	0.17778	MYO1D
ENSG00000175485	11	6220376	6221489	5	2	127	0.92381	0.17779	OR52W1
ENSG00000163961	3	196195654	196230639	96	11	127	0.92362	0.17784	RNF168
ENSG00000138379	2	190920423	190927455	15	3	127	0.92351	0.17787	MSTN
ENSG00000165863	10	118423207	118429775	14	4	127	0.92337	0.17791	C10orf82
ENSG00000157150	3	12194551	12200851	16	5	127	0.92332	0.17792	TIMP4
ENSG00000069812	1	6472478	6484730	33	5	127	0.92314	0.17797	HES2
ENSG00000010244	17	30677136	30708905	46	8	127	0.92305	0.17799	ZNF207
ENSG00000235568	22	42776416	42828401	173	21	127	0.92176	0.17833	NFAM1
ENSG00000181786	19	8807751	8809172	4	2	127	0.92151	0.17839	ACTL9
ENSG00000033178	4	68478370	68566897	266	12	127	0.92149	0.1784	UBA6
ENSG00000184988	17	41363854	41372061	11	3	127	0.92122	0.17847	TMEM106A
ENSG00000154889	18	11882621	11909222	105	20	127	0.92102	0.17852	MPPE1
ENSG00000198918	X	118920467	118925606	16	2	127	0.92094	0.17854	RPL39
ENSG00000135346	6	87795216	87804824	26	5	127	0.92063	0.17862	CGA
ENSG00000241690	20	2795614	2798712	7	4	127	0.92057	0.17864	TMEM239
ENSG00000105793	7	89964537	90020769	176	17	127	0.9203	0.17871	GTPBP10
ENSG00000164334	5	118965254	118971517	27	4	127	0.92005	0.17877	FAM170A
ENSG00000182551	2	3501132	3523507	75	6	127	0.91991	0.17881	ADI1
ENSG00000118900	16	4896666	4932361	126	16	127	0.91984	0.17883	UBN1
ENSG00000107736	10	73156691	73575702	1299	147	127	0.9196	0.17889	CDH23
ENSG00000100151	22	38452318	38471708	35	8	127	0.91952	0.17891	PICK1
ENSG00000158062	1	26607819	26644854	123	10	127	0.91949	0.17892	UBXN11
ENSG00000178605	X	220025	230886	4	1	127	0.91924	0.17898	GTPBP6
ENSG00000176945	3	195447753	195467994	29	5	127	0.91894	0.17906	MUC20
ENSG00000155465	14	23242431	23299029	196	25	127	0.91896	0.17906	SLC7A7
ENSG00000197713	2	210867289	210886300	20	6	127	0.91839	0.17921	RPE
ENSG00000177673	2	232457575	232458994	3	2	127	0.91836	0.17922	C2orf57
ENSG00000129195	17	6347735	6354789	24	7	127	0.91822	0.17925	FAM64A
ENSG00000177679	7	75831216	75916605	128	13	127	0.91818	0.17926	SRRM3
ENSG00000183463	13	28551851	28562791	23	4	127	0.91787	0.17934	URAD
ENSG00000150455	11	126152960	126168740	51	12	127	0.91755	0.17943	TIRAP
ENSG00000267060	17	41120105	41132545	12	3	127	0.9175	0.17944	PTGES3L
ENSG00000169548	22	22868060	22874613	33	4	127	0.91752	0.17944	ZNF280A
ENSG00000121361	12	21917889	21928515	4	2	127	0.91748	0.17945	KCNJ8
ENSG00000089057	20	4833002	4990939	343	43	127	0.91652	0.1797	SLC23A2
ENSG00000128951	15	48623208	48635570	9	2	127	0.91646	0.17971	DUT
ENSG00000187097	14	74424713	74486102	225	20	127	0.91627	0.17976	ENTPD5
ENSG00000188730	7	49813257	49961546	303	31	127	0.91577	0.17989	VWC2
ENSG00000149177	11	48002113	48189670	281	16	127	0.91548	0.17997	PTPRJ
ENSG00000163006	2	109403213	109501933	172	13	127	0.91508	0.18007	CCDC138
ENSG00000197992	12	10183276	10218565	54	7	127	0.91507	0.18008	CLEC9A
ENSG00000106246	7	99014362	99063787	78	7	127	0.91501	0.18009	PTCD1
ENSG00000119820	2	32502979	32541663	78	16	127	0.91478	0.18015	YIPF4
ENSG00000222001	2	233877324	233880595	4	2	127	0.9146	0.1802	AC106876.2
ENSG00000184911	X	71996833	72068636	1	1	127	0.9146	0.1802	DMRTC1B
ENSG00000000005	X	99839799	99854882	18	6	127	0.91438	0.18026	TNMD
ENSG00000255339	10	102265385	102289638	38	3	127	0.91429	0.18028	NDUFB8
ENSG00000196405	14	100437786	100610573	423	28	127	0.91398	0.18036	EVL
ENSG00000159210	17	47006678	47022479	49	6	127	0.91397	0.18037	SNF8
ENSG00000140694	16	14529558	14726585	222	14	127	0.9138	0.18041	PARN
ENSG00000186510	1	16345370	16360545	78	11	127	0.91378	0.18042	CLCNKA
ENSG00000215187	9	35561828	35563896	3	2	127	0.91378	0.18042	FAM166B
ENSG00000112167	6	39071840	39082965	26	9	127	0.91375	0.18043	SAYSD1
ENSG00000041357	15	78832747	78841604	23	3	127	0.91372	0.18043	PSMA4
ENSG00000168676	16	67323331	67360666	32	4	127	0.91369	0.18044	KCTD19
ENSG00000126746	12	6775643	6798738	11	3	127	0.91361	0.18046	ZNF384
ENSG00000177169	12	132379196	132407712	54	7	127	0.91318	0.18057	ULK1
ENSG00000134551	12	11081835	11084940	1	1	127	0.91308	0.1806	PRH2
ENSG00000172728	8	33228342	33330940	299	18	127	0.91295	0.18063	FUT10
ENSG00000188505	19	39687601	39692524	8	1	127	0.91298	0.18063	NCCRP1
ENSG00000064666	19	1026298	1039068	28	6	127	0.91284	0.18066	CNN2
ENSG00000164512	5	55395507	55529186	425	49	127	0.91238	0.18078	ANKRD55
ENSG00000167565	19	40946751	40950612	16	3	127	0.91233	0.1808	SERTAD3
ENSG00000236669	7	157318477	157320019	5	2	127	0.91197	0.18089	AC006372.1
ENSG00000164056	4	124317950	124324910	17	5	127	0.91196	0.1809	SPRY1
ENSG00000223417	11	89644279	89654935	8	3	127	0.91184	0.18093	TRIM49D1
ENSG00000174405	13	108859787	108870716	12	4	127	0.91174	0.18095	LIG4
ENSG00000060982	12	24964295	25102393	506	42	127	0.91141	0.18104	BCAT1
ENSG00000182255	11	30031288	30038570	11	5	127	0.9113	0.18107	KCNA4
ENSG00000154645	21	19273580	19639690	993	87	127	0.91121	0.18109	CHODL
ENSG00000198887	9	72873937	72969804	210	16	127	0.91104	0.18114	SMC5
ENSG00000078124	11	76571911	76737841	373	8	127	0.91034	0.18132	ACER3
ENSG00000132010	19	12203658	12251222	77	10	127	0.90985	0.18145	ZNF20
ENSG00000171161	1	249132409	249143716	9	2	127	0.90982	0.18146	ZNF672
ENSG00000108270	17	35306175	35414171	114	8	127	0.90977	0.18147	AATF
ENSG00000183775	5	143550396	143865249	517	20	127	0.90938	0.18158	KCTD16
ENSG00000129083	11	14464986	14521573	97	10	127	0.90938	0.18158	COPB1
ENSG00000185651	22	21903736	21978323	74	2	127	0.90912	0.18164	UBE2L3
ENSG00000203985	1	54474412	54483856	24	4	127	0.90902	0.18167	LDLRAD1
ENSG00000164978	9	34329504	34343709	31	7	127	0.90868	0.18176	NUDT2
ENSG00000173153	11	64073044	64084215	9	4	127	0.90852	0.1818	ESRRA
ENSG00000163602	3	72420976	72496069	78	19	127	0.90846	0.18182	RYBP
ENSG00000231274	19	56052023	56056909	12	5	127	0.90834	0.18185	SBK3
ENSG00000112038	6	154331631	154568001	661	50	127	0.90761	0.18204	OPRM1
ENSG00000182179	3	49842640	49851379	9	3	127	0.90753	0.18206	UBA7
ENSG00000177054	11	19138646	19197969	132	14	127	0.9072	0.18215	ZDHHC13
ENSG00000161513	17	72858619	72869156	31	3	127	0.90718	0.18216	FDXR
ENSG00000263620	17	8054134	8066293	26	5	127	0.9069	0.18223	RP11-599B13.6
ENSG00000162763	1	165513244	165533198	78	12	127	0.90677	0.18226	LRRC52
ENSG00000187672	3	55542336	56502391	2688	99	127	0.90665	0.1823	ERC2
ENSG00000182854	15	102358366	102359350	1	1	127	0.90663	0.1823	OR4F15
ENSG00000139641	12	56512034	56538455	24	7	127	0.90632	0.18238	ESYT1
ENSG00000132692	1	156611182	156629324	24	5	127	0.90626	0.1824	BCAN
ENSG00000107020	9	5357973	5437878	272	22	127	0.90584	0.18251	PLGRKT
ENSG00000174871	11	66045661	66052772	7	3	127	0.90578	0.18253	CNIH2
ENSG00000165795	14	21484922	21539031	128	38	127	0.90542	0.18262	NDRG2
ENSG00000119138	9	72999503	73029540	41	13	127	0.90537	0.18263	KLF9
ENSG00000179262	19	13056669	13064456	9	4	127	0.90521	0.18268	RAD23A
ENSG00000070476	3	126156444	126194762	123	15	127	0.90482	0.18278	ZXDC
ENSG00000073464	X	10125024	10205700	162	18	127	0.90477	0.18279	CLCN4
ENSG00000160408	9	130647600	130667687	8	2	127	0.90463	0.18283	ST6GALNAC6
ENSG00000134308	2	9724101	9771143	91	10	127	0.90458	0.18284	YWHAQ
ENSG00000198642	9	21329670	21335379	10	2	127	0.90451	0.18286	KLHL9
ENSG00000128271	22	24813847	24838328	50	12	127	0.90445	0.18288	ADORA2A
ENSG00000174500	3	111839688	111852152	31	7	127	0.9044	0.18289	GCSAM
ENSG00000149635	20	45169585	45179213	27	8	127	0.90415	0.18296	OCSTAMP
ENSG00000086289	7	37723446	37991543	970	58	127	0.90387	0.18303	EPDR1
ENSG00000111087	12	57853918	57866045	29	4	127	0.90387	0.18303	GLI1
ENSG00000196792	14	31363005	31495607	277	15	127	0.90389	0.18303	STRN3
ENSG00000154328	8	11627148	11644855	98	15	127	0.90376	0.18306	NEIL2
ENSG00000145348	4	106962756	107242652	522	14	127	0.90354	0.18312	TBCK
ENSG00000165443	10	60936350	61007534	83	6	127	0.90306	0.18325	PHYHIPL
ENSG00000075043	20	62037542	62103993	249	30	127	0.9028	0.18332	KCNQ2
ENSG00000244462	20	34236847	34252878	37	5	127	0.90274	0.18333	RBM12
ENSG00000172116	2	87042462	87089047	89	11	127	0.90257	0.18338	CD8B
ENSG00000130723	9	134269480	134375584	221	16	127	0.90257	0.18338	PRRC2B
ENSG00000251537	17	15474805	15554967	85	14	127	0.90255	0.18338	RP11-385D13.1
ENSG00000197728	12	56435637	56438116	5	3	127	0.90182	0.18358	RPS26
ENSG00000162139	11	74699179	74729938	50	11	127	0.90147	0.18367	NEU3
ENSG00000184351	21	31852018	31852663	1	1	127	0.90098	0.1838	KRTAP19-1
ENSG00000101958	X	14547420	14749934	251	20	127	0.90078	0.18385	GLRA2
ENSG00000099974	22	24309089	24314721	10	3	127	0.90055	0.18391	DDTL
ENSG00000111077	12	53440753	53458156	41	10	127	0.90042	0.18395	TENC1
ENSG00000051009	11	6232565	6255941	44	6	127	0.90021	0.184	FAM160A2
ENSG00000170923	19	9212945	9213982	4	1	127	0.89995	0.18407	OR7G2
ENSG00000115282	2	74710200	74722013	3	1	127	0.89989	0.18409	TTC31
ENSG00000136986	8	124025404	124054663	74	13	127	0.8999	0.18409	DERL1
ENSG00000177954	1	153963235	153964626	1	1	127	0.89947	0.1842	RPS27
ENSG00000173898	11	66452719	66496697	29	11	127	0.89915	0.18429	SPTBN2
ENSG00000131174	X	77154935	77162870	1	1	127	0.8991	0.1843	COX7B
ENSG00000151692	2	7057523	7208417	500	35	127	0.89906	0.18431	RNF144A
ENSG00000151233	12	42475647	42538681	135	16	127	0.89905	0.18431	GXYLT1
ENSG00000197991	13	61983818	62002220	50	8	127	0.89903	0.18432	PCDH20
ENSG00000140391	15	77336359	77376326	31	7	127	0.89897	0.18433	TSPAN3
ENSG00000215203	4	42895284	43032675	424	34	127	0.8988	0.18438	GRXCR1
ENSG00000178297	19	2389769	2426237	131	12	127	0.89876	0.18439	TMPRSS9
ENSG00000179813	13	43355686	43365683	29	5	127	0.89854	0.18445	FAM216B
ENSG00000139292	12	71833550	71980090	545	26	127	0.89821	0.18454	LGR5
ENSG00000149557	11	125315646	125366213	108	16	127	0.89797	0.1846	FEZ1
ENSG00000115226	2	27714750	27718112	5	1	127	0.89794	0.18461	FNDC4
ENSG00000177427	17	18163848	18169866	8	2	127	0.89754	0.18472	MIEF2
ENSG00000108849	17	42018172	42019836	3	1	127	0.89738	0.18476	PPY
ENSG00000110777	11	111222977	111326355	391	27	127	0.8973	0.18478	POU2AF1
ENSG00000095777	10	26223196	26501456	1120	21	127	0.89725	0.18479	MYO3A
ENSG00000136045	12	108079509	108106944	68	10	127	0.89728	0.18479	PWP1
ENSG00000135940	2	98262503	98264846	1	1	127	0.89722	0.1848	COX5B
ENSG00000197641	18	61254223	61271873	20	3	127	0.89723	0.1848	SERPINB13
ENSG00000172292	2	169312372	169631644	816	68	127	0.89707	0.18484	CERS6
ENSG00000182521	14	55880259	55923444	182	12	127	0.89662	0.18496	TBPL2
ENSG00000081019	1	114304454	114355098	66	13	127	0.89655	0.18498	RSBN1
ENSG00000123179	13	50234859	50265611	130	16	127	0.89638	0.18502	EBPL
ENSG00000145819	5	142149949	142608576	1017	73	127	0.89583	0.18517	ARHGAP26
ENSG00000205002	8	117950438	117956726	9	2	127	0.89557	0.18524	AARD
ENSG00000166136	10	102267203	102289757	34	3	127	0.89539	0.18529	NDUFB8
ENSG00000103852	15	99676528	99791428	307	23	127	0.89534	0.1853	TTC23
ENSG00000168515	11	61957688	61961011	9	3	127	0.89524	0.18533	SCGB1D1
ENSG00000198960	X	100870110	100872991	1	1	127	0.89498	0.1854	ARMCX6
ENSG00000155254	10	99472930	99477907	5	2	127	0.89473	0.18546	MARVELD1
ENSG00000134533	12	15260717	15501609	441	30	127	0.89472	0.18547	RERG
ENSG00000185689	6	4079440	4131185	150	15	127	0.89461	0.1855	C6orf201
ENSG00000267496	17	41994576	41995326	7	1	127	0.89426	0.18559	FAM215A
ENSG00000173862	7	33765593	33768068	5	2	127	0.89409	0.18564	RP11-89N17.1
ENSG00000106785	9	100831557	100881494	88	18	127	0.89402	0.18566	TRIM14
ENSG00000236637	9	21186617	21187598	3	2	127	0.89346	0.1858	IFNA4
ENSG00000104859	19	45542298	45574214	44	5	127	0.89315	0.18589	CLASRP
ENSG00000106344	7	127937738	127983962	103	13	127	0.89303	0.18592	RBM28
ENSG00000198680	9	25676396	25678856	17	4	127	0.89304	0.18592	TUSC1
ENSG00000179833	2	64858755	64978139	208	21	127	0.89294	0.18594	SERTAD2
ENSG00000267748	19	38779791	38795550	46	9	127	0.89296	0.18594	CTB-102L5.4
ENSG00000146858	7	138710452	138720775	35	3	127	0.89289	0.18596	ZC3HAV1L
ENSG00000186073	15	36871812	37102449	585	42	127	0.8929	0.18596	C15orf41
ENSG00000100503	14	51186481	51297839	261	33	127	0.89281	0.18598	NIN
ENSG00000073350	17	73521161	73571289	192	19	127	0.8925	0.18606	LLGL2
ENSG00000105879	7	107384142	107402112	28	4	127	0.89239	0.18609	CBLL1
ENSG00000147799	8	145754563	145911194	107	6	127	0.8921	0.18617	ARHGAP39
ENSG00000144827	3	111697857	111712210	60	8	127	0.8916	0.1863	ABHD10
ENSG00000139890	14	23352374	23356895	5	3	127	0.89145	0.18635	REM2
ENSG00000137752	11	104896170	104972158	196	15	127	0.89139	0.18636	CASP1
ENSG00000105516	19	49133287	49140695	9	2	127	0.89134	0.18637	DBP
ENSG00000121905	1	33351595	33364042	15	5	127	0.89123	0.1864	HPCA
ENSG00000116990	1	40361098	40367928	13	6	127	0.8903	0.18665	MYCL
ENSG00000153898	1	85391268	85462796	227	16	127	0.89001	0.18673	MCOLN2
ENSG00000167699	17	660337	685581	62	9	127	0.88959	0.18684	GLOD4
ENSG00000157214	7	89796904	89867451	208	17	127	0.88819	0.18722	STEAP2
ENSG00000148396	9	139334549	139372141	71	10	127	0.888	0.18727	SEC16A
ENSG00000101188	20	61340189	61394123	189	28	127	0.88771	0.18735	NTSR1
ENSG00000114200	3	165490692	165555260	181	20	127	0.88766	0.18736	BCHE
ENSG00000112773	6	82201156	82462491	695	43	127	0.88713	0.1875	FAM46A
ENSG00000164053	3	48488114	48507115	20	4	127	0.88708	0.18752	ATRIP
ENSG00000270299	20	627270	656444	61	19	127	0.88685	0.18758	RP5-850E9.3
ENSG00000198033	13	19747910	19755992	60	6	127	0.88672	0.18762	TUBA3C
ENSG00000206150	14	21500979	21502944	11	5	127	0.88663	0.18764	RNASE13
ENSG00000248919	7	99017372	99063820	69	6	127	0.88598	0.18781	ATP5J2-PTCD1
ENSG00000164530	6	36922209	36932613	37	8	127	0.8857	0.18789	PI16
ENSG00000187775	17	76419778	76573476	757	72	127	0.88534	0.18799	DNAH17
ENSG00000167749	19	51409608	51413994	19	6	127	0.8853	0.188	KLK4
ENSG00000166266	11	107879459	107978503	188	17	127	0.88525	0.18801	CUL5
ENSG00000233438	2	27760253	27790011	50	7	127	0.88523	0.18802	AC109829.1
ENSG00000105141	19	15160195	15169104	35	6	127	0.88515	0.18804	CASP14
ENSG00000173890	3	169755717	169803191	94	8	127	0.88503	0.18807	GPR160
ENSG00000155749	2	202152994	202222121	157	17	127	0.88488	0.18811	ALS2CR12
ENSG00000115274	2	74682150	74688011	3	1	127	0.88471	0.18816	INO80B
ENSG00000106829	9	82186688	82341658	238	26	127	0.88467	0.18817	TLE4
ENSG00000228278	9	117092149	117095532	5	2	127	0.88421	0.18829	ORM2
ENSG00000105717	19	19672522	19729725	71	10	127	0.88408	0.18833	PBX4
ENSG00000087076	19	49316274	49339935	2	1	127	0.88371	0.18843	HSD17B14
ENSG00000157224	7	90013035	90142716	375	33	127	0.88348	0.18849	CLDN12
ENSG00000119906	10	102672326	102724893	74	12	127	0.88331	0.18853	FAM178A
ENSG00000153094	2	111876955	111926024	92	13	127	0.8833	0.18854	BCL2L11
ENSG00000166869	16	23765948	23770272	6	3	127	0.88302	0.18861	CHP2
ENSG00000169612	15	83654959	83659809	4	2	127	0.88247	0.18876	FAM103A1
ENSG00000177300	4	184239220	184241927	1	1	127	0.88233	0.1888	CLDN22
ENSG00000133980	14	74769772	74826711	102	17	127	0.88205	0.18887	VRTN
ENSG00000268885	5	667759	668839	2	1	127	0.88189	0.18892	AC026740.1
ENSG00000100784	14	91336799	91526980	384	24	127	0.8818	0.18894	RPS6KA5
ENSG00000187695	3	128628717	128690173	115	15	127	0.8817	0.18897	RP11-723O4.6
ENSG00000188263	22	50432942	50451088	52	8	127	0.88144	0.18904	IL17REL
ENSG00000163734	4	74902306	74904524	3	1	127	0.88082	0.18921	CXCL3
ENSG00000164080	3	51575160	51702683	88	16	127	0.88078	0.18922	RAD54L2
ENSG00000135336	6	88299839	88377169	180	16	127	0.88079	0.18922	ORC3
ENSG00000204611	19	52616344	52643175	79	11	127	0.88079	0.18922	ZNF616
ENSG00000153485	14	93651296	93653434	3	2	127	0.88073	0.18923	TMEM251
ENSG00000145990	6	13358062	13487894	316	28	127	0.8807	0.18924	GFOD1
ENSG00000135378	11	32851489	32879669	74	11	127	0.8806	0.18927	PRRG4
ENSG00000153037	5	112196919	112205485	35	7	127	0.88053	0.18929	SRP19
ENSG00000120705	5	137841784	137878989	56	10	127	0.88039	0.18932	ETF1
ENSG00000130340	6	158244296	158366109	315	13	127	0.8803	0.18935	SNX9
ENSG00000255292	11	111957627	112064528	177	24	127	0.88016	0.18939	SDHD
ENSG00000170264	2	62051989	62081278	70	11	127	0.8799	0.18946	FAM161A
ENSG00000148926	11	10326227	10328944	2	1	127	0.87984	0.18947	ADM
ENSG00000162419	1	28995244	29045865	62	6	127	0.87966	0.18952	GMEB1
ENSG00000105048	19	55644162	55660722	19	3	127	0.87883	0.18975	TNNT1
ENSG00000204851	19	46990163	46999755	33	10	127	0.87867	0.18979	PNMAL2
ENSG00000164535	7	6448757	6523821	284	28	127	0.87862	0.1898	DAGLB
ENSG00000166523	12	8685901	8693559	15	3	127	0.87861	0.18981	CLEC4E
ENSG00000250127	5	57837394	57854070	26	6	127	0.87849	0.18984	CTD-2117L12.1
ENSG00000173436	1	19923477	19956314	69	11	127	0.87814	0.18993	MINOS1
ENSG00000113456	5	34905369	34919094	20	5	127	0.87812	0.18994	RAD1
ENSG00000123200	13	46528600	46626894	178	13	127	0.87777	0.19003	ZC3H13
ENSG00000174370	11	128769460	128775930	21	6	127	0.87776	0.19004	C11orf45
ENSG00000156219	4	76932337	77033955	520	18	127	0.87771	0.19005	ART3
ENSG00000146707	7	76239303	76256578	16	3	127	0.87762	0.19007	POMZP3
ENSG00000183527	21	40546695	40555777	41	6	127	0.8776	0.19008	PSMG1
ENSG00000164934	8	104426942	104455681	75	9	127	0.87749	0.19011	DCAF13
ENSG00000127362	7	141463897	141464997	2	1	127	0.87657	0.19036	TAS2R3
ENSG00000168397	2	242576628	242613272	137	15	127	0.87619	0.19046	ATG4B
ENSG00000123636	2	160175490	160473203	766	44	127	0.87596	0.19053	BAZ2B
ENSG00000116473	1	112084840	112259313	479	43	127	0.87589	0.19054	RAP1A
ENSG00000203972	6	49467671	49494760	79	8	127	0.87552	0.19064	GLYATL3
ENSG00000165912	11	47199076	47207994	17	5	127	0.87544	0.19067	PACSIN3
ENSG00000145780	5	114856608	114880591	27	6	127	0.87527	0.19071	FEM1C
ENSG00000162078	16	2880170	2888967	13	2	127	0.87524	0.19072	ZG16B
ENSG00000118762	4	88928820	88998929	150	24	127	0.87493	0.19081	PKD2
ENSG00000145416	4	164445450	165305202	2466	108	127	0.87464	0.19089	2026-03-01
ENSG00000151364	11	77726761	77757237	116	12	127	0.87463	0.19089	KCTD14
ENSG00000156486	8	99439250	99445076	3	2	127	0.87447	0.19093	KCNS2
ENSG00000162009	16	1122756	1131454	18	4	127	0.87406	0.19104	SSTR5
ENSG00000186150	1	110655062	110656569	1	1	127	0.87348	0.1912	UBL4B
ENSG00000198947	X	31115794	33357558	4200	343	127	0.87315	0.19129	DMD
ENSG00000159123	X	72091859	72163653	2	1	127	0.87309	0.19131	DMRTC1
ENSG00000075826	10	102246399	102289628	63	4	127	0.87293	0.19135	SEC31B
ENSG00000183668	19	43715943	43773682	70	13	127	0.87286	0.19137	PSG9
ENSG00000138111	10	104221149	104236802	55	6	127	0.87268	0.19142	TMEM180
ENSG00000132824	20	43124862	43150750	30	5	127	0.87268	0.19142	SERINC3
ENSG00000269155	6	168196210	168198927	11	4	127	0.87252	0.19146	AL009178.1
ENSG00000130935	17	65713949	65740647	67	5	127	0.87199	0.19161	NOL11
ENSG00000183722	13	39917029	40177665	822	61	127	0.8717	0.19169	LHFP
ENSG00000114547	3	125687987	125702297	25	9	127	0.87103	0.19187	ROPN1B
ENSG00000106511	7	15650837	15726437	245	24	127	0.87043	0.19203	MEOX2
ENSG00000240654	13	24881304	24896673	65	11	127	0.86986	0.19219	C1QTNF9
ENSG00000125787	20	3024268	3026393	5	2	127	0.86934	0.19233	GNRH2
ENSG00000114166	3	20081515	20195896	464	32	127	0.86924	0.19236	KAT2B
ENSG00000112365	6	109783797	109804440	35	7	127	0.86916	0.19238	ZBTB24
ENSG00000196628	18	52889562	53332018	675	49	127	0.86892	0.19245	TCF4
ENSG00000128596	7	128430811	128462186	66	6	127	0.86888	0.19246	CCDC136
ENSG00000165349	X	70145432	70150975	9	4	127	0.86844	0.19258	SLC7A3
ENSG00000163528	3	14153580	14166370	26	7	127	0.86831	0.19261	CHCHD4
ENSG00000204370	11	111957497	111990353	34	4	127	0.86824	0.19263	SDHD
ENSG00000172482	2	241807896	241819919	43	7	127	0.86786	0.19273	AGXT
ENSG00000169903	3	149191761	149221068	203	19	127	0.86776	0.19276	TM4SF4
ENSG00000106028	7	141438121	141487722	91	2	127	0.86774	0.19277	SSBP1
ENSG00000110048	11	59341871	59383617	59	5	127	0.86773	0.19277	OSBP
ENSG00000134453	10	6130950	6159420	79	17	127	0.8676	0.19281	RBM17
ENSG00000212928	14	57671888	57673291	4	1	127	0.86739	0.19286	AL391152.1
ENSG00000170312	10	62538089	62554610	54	7	127	0.86731	0.19289	CDK1
ENSG00000124140	20	44650356	44688784	129	17	127	0.8673	0.19289	SLC12A5
ENSG00000230989	16	83841448	83853342	38	9	127	0.86696	0.19298	HSBP1
ENSG00000222000	2	98947852	98972468	77	13	127	0.86689	0.193	AC092675.3
ENSG00000168101	16	4743695	4745860	2	1	127	0.86689	0.193	NUDT16L1
ENSG00000243678	17	49230920	49249108	51	10	127	0.86666	0.19306	NME1-NME2
ENSG00000011052	17	49230951	49249105	51	10	127	0.86666	0.19306	NME2
ENSG00000152611	5	35904397	35938881	112	14	127	0.86664	0.19307	CAPSL
ENSG00000198315	6	28109688	28127250	41	5	127	0.86598	0.19325	ZKSCAN8
ENSG00000134538	12	21284136	21392180	389	22	127	0.86584	0.19329	SLCO1B1
ENSG00000128408	22	45809572	45828376	53	5	127	0.86549	0.19339	RIBC2
ENSG00000198722	9	35161999	35405335	342	22	127	0.86532	0.19343	UNC13B
ENSG00000015153	12	42550906	42632151	139	16	127	0.86527	0.19344	YAF2
ENSG00000205476	14	99977603	100070363	301	15	127	0.86453	0.19365	CCDC85C
ENSG00000075234	22	46663858	46689905	65	5	127	0.8644	0.19368	TTC38
ENSG00000158458	5	139226364	139422884	346	32	127	0.8642	0.19374	NRG2
ENSG00000072954	19	16771938	16800840	59	8	127	0.86408	0.19377	TMEM38A
ENSG00000159079	21	33964389	33985176	58	6	127	0.86405	0.19378	C21orf59
ENSG00000123080	1	51426417	51440305	12	4	127	0.86394	0.19381	CDKN2C
ENSG00000008130	1	1682671	1711896	50	5	127	0.86371	0.19387	NADK
ENSG00000157106	16	18816175	18937776	226	12	127	0.86366	0.19389	SMG1
ENSG00000075240	22	46971909	47075688	446	33	127	0.86328	0.19399	GRAMD4
ENSG00000154556	4	186506598	186877806	1495	137	127	0.86316	0.19402	SORBS2
ENSG00000197134	19	22235254	22274282	168	7	127	0.86301	0.19407	ZNF257
ENSG00000133134	X	102564274	102565974	4	2	127	0.86269	0.19415	BEX2
ENSG00000113273	5	78073032	78281910	624	35	127	0.86265	0.19417	ARSB
ENSG00000205334	2	27928653	27938599	15	5	127	0.8622	0.19429	AC074091.13
ENSG00000169710	17	80036214	80056208	27	5	127	0.86215	0.1943	FASN
ENSG00000150347	10	63661059	63856703	448	61	127	0.86194	0.19436	ARID5B
ENSG00000174527	12	109785708	109893328	424	24	127	0.86183	0.19439	MYO1H
ENSG00000075292	2	71503691	71662199	460	25	127	0.86177	0.19441	ZNF638
ENSG00000108587	17	28804380	28854610	51	7	127	0.86171	0.19442	GOSR1
ENSG00000152254	2	169757750	169766505	13	3	127	0.86153	0.19447	G6PC2
ENSG00000112877	5	612387	667283	164	14	127	0.86128	0.19454	CEP72
ENSG00000177294	17	6679542	6700420	92	16	127	0.86116	0.19457	FBXO39
ENSG00000170820	2	49189296	49381676	740	36	127	0.86109	0.1946	FSHR
ENSG00000185436	1	24480647	24514449	121	17	127	0.8604	0.19478	IFNLR1
ENSG00000180104	5	443273	472052	100	10	127	0.86025	0.19483	EXOC3
ENSG00000171055	2	36778570	36873230	303	22	127	0.85997	0.1949	FEZ2
ENSG00000171855	9	21077104	21077943	1	1	127	0.85998	0.1949	IFNB1
ENSG00000117322	1	207627575	207663240	80	11	127	0.8596	0.195	CR2
ENSG00000266614	18	73971121	73972069	1	1	127	0.85962	0.195	RP11-94B19.4
ENSG00000164022	4	107236701	107270383	68	9	127	0.85953	0.19502	AIMP1
ENSG00000132274	11	5710919	5758319	255	25	127	0.85921	0.19511	TRIM22
ENSG00000120279	6	153019030	153045702	91	11	127	0.85898	0.19518	MYCT1
ENSG00000211584	12	48147699	48176536	88	15	127	0.85895	0.19518	SLC48A1
ENSG00000116539	1	155305059	155532598	119	10	127	0.85881	0.19522	ASH1L
ENSG00000182158	7	137559725	137686813	254	29	127	0.85846	0.19532	CREB3L2
ENSG00000197465	4	144792020	144826716	55	6	127	0.85795	0.19546	GYPE
ENSG00000105355	19	4838353	4867780	115	19	127	0.85771	0.19553	PLIN3
ENSG00000205502	15	62455734	62457482	7	4	127	0.85764	0.19555	C2CD4B
ENSG00000160349	9	138413284	138418378	20	6	127	0.85717	0.19567	LCN1
ENSG00000180116	12	40019969	40302102	619	29	127	0.85721	0.19567	C12orf40
ENSG00000030419	2	213864429	214017151	389	28	127	0.85703	0.19571	IKZF2
ENSG00000175215	12	58213710	58240522	31	6	127	0.85693	0.19574	CTDSP2
ENSG00000177508	16	54317216	54320675	3	2	127	0.85656	0.19584	IRX3
ENSG00000170848	19	43406231	43423715	48	6	127	0.85651	0.19586	PSG6
ENSG00000104863	19	49617581	49621717	14	2	127	0.85641	0.19588	LIN7B
ENSG00000104524	8	144686083	144691943	18	4	127	0.85611	0.19597	PYCRL
ENSG00000214872	11	57308979	57318108	19	3	127	0.85606	0.19598	SMTNL1
ENSG00000237412	2	233385173	233390422	16	5	127	0.85591	0.19602	PRSS56
ENSG00000111679	12	7055631	7070479	18	5	127	0.85547	0.19615	PTPN6
ENSG00000173011	4	7043626	7059679	48	9	127	0.85523	0.19621	TADA2B
ENSG00000124596	6	41001366	41065526	147	13	127	0.85514	0.19624	OARD1
ENSG00000171931	17	18647326	18682662	68	12	127	0.85506	0.19626	FBXW10
ENSG00000156453	5	141232938	141258811	41	15	127	0.85488	0.19631	PCDH1
ENSG00000116874	1	119573839	119683294	264	20	127	0.85459	0.19639	WARS2
ENSG00000112655	6	43044006	43129457	166	24	127	0.85453	0.19641	PTK7
ENSG00000197620	X	148621900	148632055	7	2	127	0.85439	0.19645	CXorf40A
ENSG00000186716	22	23521891	23660224	350	25	127	0.85425	0.19648	BCR
ENSG00000179299	4	40751914	40812002	137	17	127	0.85421	0.19649	NSUN7
ENSG00000224186	5	134368970	134691744	767	87	127	0.8542	0.1965	C5orf66
ENSG00000164754	8	117858174	117887105	70	8	127	0.85402	0.19655	RAD21
ENSG00000109171	4	48343339	48428229	207	14	127	0.85362	0.19666	SLAIN2
ENSG00000177191	19	41931264	41934635	5	1	127	0.85357	0.19667	B3GNT8
ENSG00000181958	11	55135360	55136394	3	1	127	0.85321	0.19677	OR4A15
ENSG00000162461	1	16062900	16067891	5	2	127	0.85289	0.19686	SLC25A34
ENSG00000233816	9	21367371	21368075	1	1	127	0.85275	0.1969	IFNA13
ENSG00000156675	8	37716136	37756985	5	2	127	0.85248	0.19697	RAB11FIP1
ENSG00000166289	19	30155963	30166364	24	5	127	0.85225	0.19704	PLEKHF1
ENSG00000147601	8	73921099	73960357	83	12	127	0.85196	0.19712	TERF1
ENSG00000268950	1	31902192	31902614	2	1	127	0.85193	0.19713	AC114494.1
ENSG00000162409	1	57110995	57181008	221	16	127	0.85176	0.19717	PRKAA2
ENSG00000153317	8	131064353	131455906	1220	37	127	0.85141	0.19727	ASAP1
ENSG00000137806	15	41679551	41694717	28	6	127	0.85133	0.19729	NDUFAF1
ENSG00000124701	6	41021043	41032250	25	3	127	0.85091	0.19741	APOBEC2
ENSG00000140740	16	21963981	21994981	21	5	127	0.85067	0.19748	UQCRC2
ENSG00000162490	1	11751786	11785914	89	17	127	0.85052	0.19752	DRAXIN
ENSG00000142549	19	51815102	51833608	40	7	127	0.85037	0.19756	IGLON5
ENSG00000180999	1	172389828	172437971	133	17	127	0.8501	0.19763	C1orf105
ENSG00000100842	14	23825611	23834961	19	4	127	0.85003	0.19765	EFS
ENSG00000122515	7	44788180	44809477	30	7	127	0.84991	0.19769	ZMIZ2
ENSG00000178997	15	41474923	41522941	187	10	127	0.84967	0.19775	EXD1
ENSG00000162729	1	160061130	160068733	12	3	127	0.8496	0.19777	IGSF8
ENSG00000184454	1	24882602	24935819	224	29	127	0.84958	0.19778	NCMAP
ENSG00000127364	7	141478242	141479235	3	1	127	0.84955	0.19779	TAS2R4
ENSG00000145309	4	71200683	71202833	6	2	127	0.84943	0.19782	CABS1
ENSG00000163216	1	153012201	153014407	8	2	127	0.8493	0.19786	SPRR2D
ENSG00000119929	10	101462315	101515891	78	15	127	0.84906	0.19792	CUTC
ENSG00000130226	7	153584182	154685995	3207	267	127	0.84895	0.19795	DPP6
ENSG00000050730	4	122052563	122148621	269	15	127	0.84872	0.19802	TNIP3
ENSG00000189362	2	191369068	191399448	64	9	127	0.84863	0.19804	TMEM194B
ENSG00000112164	6	39016574	39055519	181	22	127	0.84852	0.19807	GLP1R
ENSG00000168724	5	34929698	34959069	50	11	127	0.84842	0.1981	DNAJC21
ENSG00000135407	12	58191159	58212487	21	7	127	0.84832	0.19813	AVIL
ENSG00000178307	17	21100593	21117937	37	7	127	0.84823	0.19816	TMEM11
ENSG00000130528	19	49654455	49658681	9	3	127	0.84822	0.19816	HRC
ENSG00000110851	12	108126643	108155049	75	8	127	0.84818	0.19817	PRDM4
ENSG00000224132	2	238165734	238166319	1	1	127	0.84807	0.1982	AC112715.2
ENSG00000181903	11	55432614	55433671	1	1	127	0.84807	0.1982	OR4C6
ENSG00000103888	15	81071684	81244117	346	60	127	0.84769	0.19831	KIAA1199
ENSG00000181631	3	151044100	151047336	9	3	127	0.84717	0.19845	P2RY13
ENSG00000114473	3	197615946	197687013	166	12	127	0.84703	0.19849	IQCG
ENSG00000025434	11	47269851	47290396	43	6	127	0.84695	0.19851	NR1H3
ENSG00000008710	16	2138711	2185899	26	2	127	0.84689	0.19853	PKD1
ENSG00000188334	19	48471303	48495427	100	13	127	0.84688	0.19853	BSPH1
ENSG00000166153	12	100597447	100660857	124	18	127	0.84686	0.19854	DEPDC4
ENSG00000136051	12	105501102	105562912	141	15	127	0.84671	0.19858	KIAA1033
ENSG00000078328	16	6069095	7763340	9636	421	127	0.8466	0.19861	RBFOX1
ENSG00000142694	1	36787632	36789755	3	1	127	0.84651	0.19863	EVA1B
ENSG00000146242	6	83072923	83080545	16	5	127	0.84647	0.19864	TPBG
ENSG00000146247	6	79645584	79787953	244	22	127	0.8461	0.19875	PHIP
ENSG00000116668	1	185126212	185260897	136	12	127	0.84606	0.19876	SWT1
ENSG00000136122	13	73302061	73330336	75	15	127	0.84598	0.19878	BORA
ENSG00000102580	13	96329393	96447243	111	18	127	0.84598	0.19878	DNAJC3
ENSG00000175984	1	115125469	115213043	184	22	127	0.84589	0.19881	DENND2C
ENSG00000139323	12	89813495	89919801	260	16	127	0.84573	0.19885	POC1B
ENSG00000173013	4	7042579	7044728	3	2	127	0.84492	0.19908	CCDC96
ENSG00000135299	6	90142889	90343553	429	35	127	0.84464	0.19916	ANKRD6
ENSG00000100883	14	35451163	35498773	181	16	127	0.84397	0.19934	SRP54
ENSG00000168807	16	69221032	69342955	226	21	127	0.843	0.19962	SNTB2
ENSG00000103316	16	21250195	21314404	104	8	127	0.84289	0.19964	CRYM
ENSG00000162643	1	85464830	85598821	356	31	127	0.84286	0.19965	WDR63
ENSG00000146910	7	155266901	155326557	156	38	127	0.84283	0.19966	CNPY1
ENSG00000189369	X	51486481	51489324	1	1	127	0.84269	0.1997	GSPT2
ENSG00000187151	11	101761405	101787253	66	12	127	0.84218	0.19984	ANGPTL5
ENSG00000168267	10	23481256	23483181	3	1	127	0.84215	0.19985	PTF1A
ENSG00000170537	16	18995256	19075264	169	12	127	0.84217	0.19985	TMC7
ENSG00000106003	7	2552163	2568811	34	10	127	0.84208	0.19987	LFNG
ENSG00000185271	14	20896970	20903801	27	6	127	0.84207	0.19987	KLHL33
ENSG00000122012	5	75378997	75649764	861	58	127	0.8416	0.20001	SV2C
ENSG00000189376	8	124232196	124253638	6	4	127	0.84136	0.20007	C8orf76
ENSG00000104884	19	45853095	45874176	53	10	127	0.84114	0.20013	ERCC2
ENSG00000187764	9	91975702	92113045	473	44	127	0.84105	0.20016	SEMA4D
ENSG00000135341	6	91223292	91296764	175	16	127	0.841	0.20017	MAP3K7
ENSG00000176095	3	49761727	49823975	80	8	127	0.84085	0.20021	IP6K1
ENSG00000115085	2	98330023	98356325	49	8	127	0.84077	0.20024	ZAP70
ENSG00000198326	20	2795614	2800930	12	5	127	0.84073	0.20025	TMEM239
ENSG00000104522	8	144694788	144700218	15	3	127	0.84071	0.20026	TSTA3
ENSG00000197406	14	102027688	102029789	1	1	127	0.84055	0.2003	DIO3
ENSG00000119614	14	74706175	74729441	71	8	127	0.84049	0.20032	VSX2
ENSG00000100101	22	38077680	38170137	215	23	127	0.84043	0.20033	NOL12
ENSG00000268085	8	23412287	23420651	41	8	127	0.84039	0.20034	AC051642.1
ENSG00000168079	8	27727399	27850244	520	46	127	0.84033	0.20036	SCARA5
ENSG00000198498	4	164415594	164441691	48	4	127	0.84022	0.20039	TMA16
ENSG00000164707	7	135365985	135414006	142	19	127	0.84019	0.2004	SLC13A4
ENSG00000259112	11	77728017	77790911	229	16	127	0.84	0.20045	NDUFC2-KCTD14
ENSG00000204086	X	96138907	96140446	3	1	127	0.83981	0.20051	RPA4
ENSG00000100811	14	100704635	100749129	86	8	127	0.83962	0.20056	YY1
ENSG00000092931	17	74731947	74777531	22	8	127	0.83945	0.20061	MFSD11
ENSG00000092531	15	42783431	42837547	73	8	127	0.83942	0.20062	SNAP23
ENSG00000167483	19	17634110	17664648	39	8	127	0.83936	0.20063	FAM129C
ENSG00000142303	19	8645126	8675620	2	1	127	0.83907	0.20071	ADAMTS10
ENSG00000161281	19	36641824	36643771	4	2	127	0.83903	0.20073	COX7A1
ENSG00000100142	22	38348614	38437922	74	7	127	0.83882	0.20078	POLR2F
ENSG00000164967	9	34610483	34612101	2	1	127	0.83852	0.20087	RPP25L
ENSG00000105497	19	52074551	52092991	66	14	127	0.83804	0.201	ZNF175
ENSG00000140395	15	78570177	78592136	48	11	127	0.8378	0.20107	WDR61
ENSG00000172775	16	57186378	57220028	47	10	127	0.83774	0.20109	FAM192A
ENSG00000008952	3	169684423	169716161	47	3	127	0.83754	0.20115	SEC62
ENSG00000242616	9	114423615	114432526	30	6	127	0.83734	0.2012	GNG10
ENSG00000064419	7	128594948	128695198	214	22	127	0.8369	0.20132	TNPO3
ENSG00000124688	6	43597277	43608689	15	4	127	0.83686	0.20133	MAD2L1BP
ENSG00000025772	20	43570771	43589127	22	5	127	0.8368	0.20135	TOMM34
ENSG00000164050	3	48445261	48471594	22	4	127	0.8365	0.20144	PLXNB1
ENSG00000160999	7	101928405	101962178	4	2	127	0.83636	0.20148	SH2B2
ENSG00000100439	14	23067146	23081265	49	11	127	0.83615	0.20154	ABHD4
ENSG00000107819	10	102790991	102800998	18	10	127	0.83583	0.20163	SFXN3
ENSG00000110921	12	110011060	110035067	64	12	127	0.83578	0.20164	MVK
ENSG00000009830	14	77741299	77787227	149	25	127	0.83577	0.20164	POMT2
ENSG00000188404	1	169659808	169680839	91	13	127	0.8357	0.20166	SELL
ENSG00000109046	17	25621102	25640657	39	8	127	0.83562	0.20168	WSB1
ENSG00000124102	20	43803517	43805185	15	3	127	0.83553	0.20171	PI3
ENSG00000170266	3	33038100	33138722	326	27	127	0.83519	0.2018	GLB1
ENSG00000143318	1	160160285	160171676	23	7	127	0.83479	0.20192	CASQ1
ENSG00000168539	11	62676151	62689279	23	5	127	0.8346	0.20197	CHRM1
ENSG00000006606	7	75398851	75419214	84	10	127	0.83443	0.20202	CCL26
ENSG00000215067	17	6779954	6915668	234	31	127	0.83439	0.20203	AC027763.2
ENSG00000108839	17	6899384	6914055	43	5	127	0.83441	0.20203	ALOX12
ENSG00000152214	18	40323192	40695657	802	47	127	0.83433	0.20205	RIT2
ENSG00000222005	2	47043807	47049796	17	4	127	0.83429	0.20206	LINC01118
ENSG00000157778	7	1606966	1610641	14	3	127	0.83418	0.20209	PSMG3
ENSG00000112308	6	24705089	24721064	31	9	127	0.83402	0.20213	C6orf62
ENSG00000174348	1	53527854	53551174	107	12	127	0.834	0.20214	PODN
ENSG00000059122	16	2961938	3001209	210	24	127	0.83385	0.20218	FLYWCH1
ENSG00000214717	X	2404455	2419008	9	3	127	0.83381	0.2022	ZBED1
ENSG00000231861	3	98216448	98217496	2	1	127	0.83355	0.20227	OR5K2
ENSG00000135837	1	179923873	180084015	313	13	127	0.83327	0.20235	CEP350
ENSG00000109705	4	13542454	13546674	5	3	127	0.83296	0.20243	NKX3-2
ENSG00000145016	3	197398264	197476598	105	3	127	0.8329	0.20245	KIAA0226
ENSG00000139946	14	56584532	56768244	546	20	127	0.83257	0.20254	PELI2
ENSG00000149516	11	59824060	59838601	47	7	127	0.83238	0.2026	MS4A3
ENSG00000070495	17	74708919	74722866	15	4	127	0.83227	0.20263	JMJD6
ENSG00000163207	1	152881021	152884362	15	2	127	0.83161	0.20281	IVL
ENSG00000179222	X	51546103	51645453	77	7	127	0.83147	0.20285	MAGED1
ENSG00000179921	2	219124219	219128582	8	2	127	0.83139	0.20288	GPBAR1
ENSG00000100441	14	24898492	24910540	64	10	127	0.83117	0.20294	KHNYN
ENSG00000197044	19	11877815	11894893	70	6	127	0.83112	0.20295	ZNF441
ENSG00000106460	7	12250867	12282993	185	9	127	0.83072	0.20307	TMEM106B
ENSG00000187601	X	55478538	55479998	1	1	127	0.8306	0.2031	MAGEH1
ENSG00000124459	19	44416781	44439430	70	7	127	0.83004	0.20326	ZNF45
ENSG00000178623	2	241544848	241570676	98	26	127	0.82962	0.20338	GPR35
ENSG00000125266	13	107142079	107187462	94	18	127	0.82962	0.20338	EFNB2
ENSG00000178084	3	183770835	183778459	24	6	127	0.82919	0.2035	HTR3C
ENSG00000103121	16	81009698	81053875	203	7	127	0.8291	0.20352	CMC2
ENSG00000134046	18	51679079	51751158	109	12	127	0.82887	0.20359	MBD2
ENSG00000119471	9	115142217	115234690	257	12	127	0.82872	0.20363	HSDL2
ENSG00000171428	8	18027986	18081198	252	24	127	0.82828	0.20375	NAT1
ENSG00000214357	5	172068269	172118543	139	22	127	0.82792	0.20386	NEURL1B
ENSG00000153002	3	148508889	148577974	218	36	127	0.82785	0.20388	CPB1
ENSG00000149179	11	46958240	47185936	253	13	127	0.82779	0.2039	C11orf49
ENSG00000189337	1	14925200	15444539	1639	169	127	0.8277	0.20392	KAZN
ENSG00000211460	2	122494679	122525429	33	6	127	0.82771	0.20392	TSN
ENSG00000171016	15	55831088	55881145	200	17	127	0.82764	0.20394	PYGO1
ENSG00000186143	2	27359723	27362278	4	2	127	0.8276	0.20395	C2orf53
ENSG00000076685	10	104845940	104953056	225	17	127	0.82731	0.20403	NT5C2
ENSG00000225781	7	142749417	142750444	5	2	127	0.82711	0.20409	OR6V1
ENSG00000169427	8	140613081	140715299	257	37	127	0.8264	0.20429	KCNK9
ENSG00000116171	1	53392901	53517375	391	13	127	0.8263	0.20432	SCP2
ENSG00000131759	17	38465444	38513094	47	6	127	0.82621	0.20434	RARA
ENSG00000203691	1	225600404	225602040	3	1	127	0.826	0.2044	AC092811.1
ENSG00000182575	17	47653220	47661189	12	4	127	0.82595	0.20441	NXPH3
ENSG00000268211	9	131062367	131064212	5	2	127	0.8258	0.20446	AL359091.2
ENSG00000112697	6	75962640	75994684	46	4	127	0.82575	0.20447	TMEM30A
ENSG00000163694	4	40425272	40632892	560	84	127	0.82569	0.20449	RBM47
ENSG00000114054	3	135969148	136056738	116	15	127	0.82559	0.20452	PCCB
ENSG00000143486	1	206744620	206785904	99	16	127	0.82553	0.20453	EIF2D
ENSG00000125731	19	6752171	6767599	40	5	127	0.82552	0.20454	SH2D3A
ENSG00000115009	2	228678558	228682272	1	1	127	0.8253	0.2046	CCL20
ENSG00000164168	4	148538534	148593195	47	5	127	0.82509	0.20466	TMEM184C
ENSG00000205745	7	36118694	36125346	27	8	127	0.825	0.20469	PP13004
ENSG00000117385	1	43212006	43232755	43	12	127	0.82487	0.20472	LEPRE1
ENSG00000163827	3	46556913	46621589	234	22	127	0.8247	0.20477	LRRC2
ENSG00000183696	7	48128225	48148330	39	9	127	0.82472	0.20477	UPP1
ENSG00000183763	3	49866034	49894007	38	6	127	0.82457	0.20481	TRAIP
ENSG00000166086	11	133938820	134021896	219	14	127	0.82447	0.20484	JAM3
ENSG00000167778	12	53458388	53473204	28	8	127	0.82442	0.20485	SPRYD3
ENSG00000186340	6	169615875	169654139	201	33	127	0.82421	0.20491	THBS2
ENSG00000188611	10	51942538	52008370	51	6	127	0.82405	0.20496	ASAH2
ENSG00000132004	19	12798867	12807457	1	1	127	0.82354	0.2051	FBXW9
ENSG00000126457	19	50179043	50192286	9	5	127	0.82303	0.20525	PRMT1
ENSG00000143119	1	111415775	111442550	78	10	127	0.82282	0.2053	CD53
ENSG00000125952	14	65472892	65569413	205	22	127	0.82251	0.20539	MAX
ENSG00000162998	2	183698002	183731890	93	12	127	0.82235	0.20544	FRZB
ENSG00000107949	10	127512115	127542264	38	6	127	0.8223	0.20545	BCCIP
ENSG00000180549	9	139924626	139927462	7	2	127	0.82186	0.20558	FUT7
ENSG00000100796	14	91923955	91976898	119	10	127	0.82171	0.20562	SMEK1
ENSG00000151005	4	164392257	164395047	2	1	127	0.82151	0.20568	TKTL2
ENSG00000003147	7	8152814	8302317	577	66	127	0.82125	0.20575	ICA1
ENSG00000144597	3	15468862	15484120	20	6	127	0.82117	0.20577	EAF1
ENSG00000023572	1	193065598	193075244	11	4	127	0.82105	0.20581	GLRX2
ENSG00000101104	20	43538703	43587676	89	15	127	0.82103	0.20581	PABPC1L
ENSG00000182853	17	4688580	4689728	3	1	127	0.82093	0.20584	VMO1
ENSG00000129282	17	34958001	34965407	1	1	127	0.82073	0.2059	MRM1
ENSG00000214021	3	9849770	9896822	139	17	127	0.82053	0.20596	TTLL3
ENSG00000168000	11	62457747	62477317	33	5	127	0.82015	0.20606	BSCL2
ENSG00000253598	8	82605842	82608409	8	3	127	0.82009	0.20608	SLC10A5
ENSG00000067182	12	6437923	6451280	19	4	127	0.82009	0.20608	TNFRSF1A
ENSG00000184009	17	79476997	79490873	54	8	127	0.81955	0.20624	ACTG1
ENSG00000130119	X	54556644	54587504	28	3	127	0.81943	0.20627	GNL3L
ENSG00000169228	5	176728199	176730745	4	2	127	0.81932	0.2063	RAB24
ENSG00000087460	20	57414773	57486247	175	36	127	0.81928	0.20631	GNAS
ENSG00000105255	19	4304597	4323840	10	3	127	0.81927	0.20632	FSD1
ENSG00000138587	15	56713742	56757335	86	11	127	0.8191	0.20636	MNS1
ENSG00000105341	19	41937223	41946622	18	2	127	0.81906	0.20637	ATP5SL
ENSG00000147689	8	124191200	124222314	70	8	127	0.81887	0.20643	FAM83A
ENSG00000162231	11	62559595	62573774	9	4	127	0.81871	0.20648	NXF1
ENSG00000164953	8	94767072	94831462	54	13	127	0.81847	0.20654	TMEM67
ENSG00000164068	3	49726932	49758962	43	7	127	0.81842	0.20656	RNF123
ENSG00000165672	10	120927215	120938345	18	4	127	0.81828	0.2066	PRDX3
ENSG00000009765	6	150690028	150727105	218	19	127	0.8181	0.20665	IYD
ENSG00000110244	11	116691419	116694022	15	7	127	0.81808	0.20665	APOA4
ENSG00000139428	12	109991542	110011679	74	10	127	0.81739	0.20685	MMAB
ENSG00000071909	2	171034655	171511681	1502	141	127	0.81652	0.2071	MYO3B
ENSG00000138829	5	127593601	127994878	1130	35	127	0.81653	0.2071	FBN2
ENSG00000128908	15	41271078	41408552	163	18	127	0.81649	0.20711	INO80
ENSG00000214732	6	42123279	42131156	41	5	127	0.81628	0.20717	RP1-139D8.6
ENSG00000161677	19	51009255	51014610	14	6	127	0.81625	0.20718	JOSD2
ENSG00000179335	15	74890841	74932057	48	7	127	0.81608	0.20723	CLK3
ENSG00000006638	19	3594504	3606838	4	2	127	0.81605	0.20724	TBXA2R
ENSG00000043591	10	115803806	115806667	3	2	127	0.81584	0.2073	ADRB1
ENSG00000176273	10	95653730	95715819	90	7	127	0.8158	0.20731	SLC35G1
ENSG00000231672	2	218148742	218621316	1249	62	127	0.81576	0.20732	DIRC3
ENSG00000116815	1	117057157	117113661	40	5	127	0.81567	0.20734	CD58
ENSG00000180720	11	46406640	46408107	1	1	127	0.81548	0.2074	CHRM4
ENSG00000147536	8	41386725	41402565	48	13	127	0.81532	0.20744	GINS4
ENSG00000104921	19	7753644	7767032	96	8	127	0.81529	0.20745	FCER2
ENSG00000176034	X	36053908	36163187	59	3	127	0.81484	0.20758	CHDC2
ENSG00000256683	19	52467596	52490109	68	9	127	0.81482	0.20759	ZNF350
ENSG00000242265	7	94285637	94299007	15	5	127	0.81478	0.2076	PEG10
ENSG00000256061	15	55702723	55800432	297	19	127	0.81469	0.20762	DYX1C1
ENSG00000088256	19	3094408	3124002	74	7	127	0.81418	0.20777	GNA11
ENSG00000104290	8	28351729	28431775	115	3	127	0.81402	0.20782	FZD3
ENSG00000158955	17	44910567	44964096	114	15	127	0.81356	0.20795	WNT9B
ENSG00000128567	7	131185021	131242976	171	35	127	0.81345	0.20798	PODXL
ENSG00000173041	7	63980262	64023484	150	12	127	0.81326	0.20804	ZNF680
ENSG00000106018	7	158820866	158937649	363	22	127	0.81306	0.20809	VIPR2
ENSG00000121152	2	97001525	97039583	34	6	127	0.81271	0.20819	NCAPH
ENSG00000138435	2	175612320	175629200	42	6	127	0.81256	0.20823	CHRNA1
ENSG00000170790	11	6890924	6891976	8	1	127	0.81207	0.20838	OR10A2
ENSG00000181826	4	37592422	37687998	344	45	127	0.81189	0.20843	RELL1
ENSG00000139977	14	57857262	57882635	19	4	127	0.81148	0.20855	NAA30
ENSG00000159650	3	126200124	126236616	148	30	127	0.81133	0.20859	UROC1
ENSG00000096060	6	35541362	35696360	276	21	127	0.81122	0.20862	FKBP5
ENSG00000214078	20	34213953	34252878	82	7	127	0.81119	0.20863	CPNE1
ENSG00000128284	22	36536372	36562225	86	15	127	0.81117	0.20864	APOL3
ENSG00000198954	10	70748487	70776738	83	14	127	0.81071	0.20876	KIAA1279
ENSG00000255798	11	102552041	102554644	6	3	127	0.81058	0.2088	RP11-817J15.3
ENSG00000170776	15	85923802	86292586	1235	38	127	0.81049	0.20883	AKAP13
ENSG00000188655	14	21024252	21029090	15	5	127	0.81043	0.20885	RNASE9
ENSG00000060558	19	3136191	3163767	43	9	127	0.81016	0.20892	GNA15
ENSG00000121900	1	33360195	33367039	8	2	127	0.80991	0.209	TMEM54
ENSG00000177683	7	108194987	108210194	37	6	127	0.80973	0.20905	THAP5
ENSG00000014257	3	132036211	132087142	207	18	127	0.80959	0.20909	ACPP
ENSG00000164169	4	148558936	148605381	45	4	127	0.80935	0.20916	PRMT10
ENSG00000136197	7	42948325	42951904	13	3	127	0.80897	0.20927	C7orf25
ENSG00000126785	14	63670832	63759937	209	18	127	0.80888	0.20929	RHOJ
ENSG00000133424	22	33558212	34318829	2572	182	127	0.80885	0.2093	LARGE
ENSG00000057294	12	32943679	33049774	299	24	127	0.80801	0.20954	PKP2
ENSG00000172869	5	118373467	118584833	285	29	127	0.80794	0.20956	DMXL1
ENSG00000047346	15	52873514	53002014	228	21	127	0.80786	0.20958	FAM214A
ENSG00000187754	X	52673140	52683950	1	1	127	0.80781	0.2096	SSX7
ENSG00000206260	3	138722804	138725110	5	3	127	0.80753	0.20968	PRR23A
ENSG00000225697	3	48663156	48672926	11	1	127	0.80745	0.2097	SLC26A6
ENSG00000077274	X	110488331	110513751	3	2	127	0.80699	0.20984	CAPN6
ENSG00000177291	10	35894338	35897863	12	4	127	0.80641	0.21	GJD4
ENSG00000167996	11	61727190	61735132	16	7	127	0.80631	0.21003	FTH1
ENSG00000239282	22	30681106	30685616	6	3	127	0.80629	0.21004	GATSL3
ENSG00000269526	19	53517174	53519375	2	1	127	0.80618	0.21007	ERVV-1
ENSG00000186306	1	158368312	158369256	7	2	127	0.80606	0.2101	OR10T2
ENSG00000186971	21	31802572	31803216	4	1	127	0.806	0.21012	KRTAP13-4
ENSG00000127990	7	94214542	94285521	92	9	127	0.80596	0.21013	SGCE
ENSG00000184163	1	1177826	1182102	9	2	127	0.80561	0.21023	FAM132A
ENSG00000213931	11	5289582	5526847	1225	52	127	0.80558	0.21024	HBE1
ENSG00000114796	3	183353356	183402265	156	3	127	0.80543	0.21028	KLHL24
ENSG00000136689	2	113864791	113891593	115	9	127	0.80526	0.21033	IL1RN
ENSG00000164627	6	39297766	39693181	1024	55	127	0.80519	0.21035	KIF6
ENSG00000205629	16	25123050	25189552	105	6	127	0.80486	0.21045	LCMT1
ENSG00000183389	11	6023216	6024424	3	1	127	0.80484	0.21046	OR56A4
ENSG00000149782	11	64018995	64036622	26	9	127	0.80483	0.21046	PLCB3
ENSG00000168309	3	58549844	58613337	266	27	127	0.80446	0.21057	FAM107A
ENSG00000187068	3	184795838	184870802	199	20	127	0.80437	0.21059	C3orf70
ENSG00000137504	11	85370752	85393951	38	9	127	0.80428	0.21062	CREBZF
ENSG00000087263	16	56485402	56513012	67	10	127	0.8037	0.21078	OGFOD1
ENSG00000204118	X	72345876	72347919	3	1	127	0.80373	0.21078	NAP1L6
ENSG00000099795	19	14676890	14682874	11	3	127	0.80368	0.21079	NDUFB7
ENSG00000128594	7	127667124	127672160	9	5	127	0.80363	0.21081	LRRC4
ENSG00000185272	21	15588451	15600693	65	10	127	0.80325	0.21091	RBM11
ENSG00000140519	15	89998680	90039844	49	6	127	0.80274	0.21106	RHCG
ENSG00000168329	3	39304985	39323226	49	14	127	0.80206	0.21126	CX3CR1
ENSG00000186205	1	220960101	220987735	88	20	127	0.80181	0.21133	2026-03-01
ENSG00000121766	1	31769842	31837783	149	9	127	0.80165	0.21138	ZCCHC17
ENSG00000139263	12	59265931	59314303	102	12	127	0.80153	0.21141	LRIG3
ENSG00000125247	13	101256181	101327347	199	14	127	0.80108	0.21154	TMTC4
ENSG00000142632	1	16524349	16539104	47	5	127	0.80103	0.21156	ARHGEF19
ENSG00000105419	19	47906381	47922780	14	3	127	0.8009	0.21159	MEIS3
ENSG00000166363	11	6866883	6867936	2	1	127	0.80087	0.2116	OR10A5
ENSG00000135541	6	135604670	135818914	321	25	127	0.80076	0.21163	AHI1
ENSG00000147383	X	151999511	152038273	50	8	127	0.80058	0.21169	NSDHL
ENSG00000137714	11	110300607	110335605	109	9	127	0.80035	0.21175	FDX1
ENSG00000155561	7	135242667	135333505	386	17	127	0.80032	0.21176	NUP205
ENSG00000100591	14	77924213	77935817	51	7	127	0.80027	0.21178	AHSA1
ENSG00000183747	16	20462783	20498991	85	7	127	0.80014	0.21181	ACSM2A
ENSG00000236609	7	6655248	6663921	27	7	127	0.79988	0.21189	ZNF853
ENSG00000145545	5	6633456	6669675	144	17	127	0.79929	0.21206	SRD5A1
ENSG00000136011	12	103981051	104160505	611	76	127	0.79924	0.21207	STAB2
ENSG00000106346	7	6144515	6201195	190	22	127	0.79879	0.21221	USP42
ENSG00000128311	22	37406900	37415681	42	8	127	0.79875	0.21222	TST
ENSG00000164136	4	142557752	142655140	158	15	127	0.79851	0.21229	IL15
ENSG00000148948	11	40135753	41481323	3505	169	127	0.79817	0.21239	LRRC4C
ENSG00000102081	X	146993469	147032645	41	8	127	0.79801	0.21243	FMR1
ENSG00000196646	19	12273879	12300064	37	7	127	0.79799	0.21244	ZNF136
ENSG00000103707	15	65294845	65321977	66	9	127	0.79766	0.21253	MTFMT
ENSG00000243207	19	10216899	10225456	23	5	127	0.79749	0.21258	PPAN-P2RY11
ENSG00000130810	19	10216965	10225414	23	5	127	0.79749	0.21258	PPAN
ENSG00000259529	14	24620427	24636611	20	5	127	0.79736	0.21262	RP11-468E2.4
ENSG00000100319	22	30126945	30163000	111	11	127	0.7973	0.21264	ZMAT5
ENSG00000119953	10	112050488	112064709	28	7	127	0.79686	0.21277	SMNDC1
ENSG00000234469	X	9935392	9936134	2	1	127	0.79654	0.21286	AC002365.1
ENSG00000075290	10	102222798	102243501	36	3	127	0.79636	0.21291	WNT8B
ENSG00000197119	14	100757448	100772884	30	6	127	0.79636	0.21291	SLC25A29
ENSG00000114686	3	131181056	131221827	77	11	127	0.79623	0.21295	MRPL3
ENSG00000019995	10	126630692	126676758	73	6	127	0.79614	0.21298	ZRANB1
ENSG00000141076	16	69165194	69265033	162	20	127	0.79611	0.21298	CIRH1A
ENSG00000009790	1	209929377	209955668	80	11	127	0.79581	0.21307	TRAF3IP3
ENSG00000115042	2	96068469	96082364	5	3	127	0.79556	0.21314	FAHD2A
ENSG00000143195	1	166882443	166944719	107	17	127	0.79515	0.21326	ILDR2
ENSG00000166845	18	51884287	51911588	95	6	127	0.79513	0.21327	C18orf54
ENSG00000133313	18	72163051	72188366	95	14	127	0.79492	0.21333	CNDP2
ENSG00000267941	7	65939543	65940709	2	1	127	0.79475	0.21338	AC008267.1
ENSG00000118705	20	35806813	35870022	187	11	127	0.79428	0.21352	RPN2
ENSG00000185420	1	245912642	246670614	2893	98	127	0.7941	0.21357	SMYD3
ENSG00000197798	11	126081309	126132881	102	16	127	0.79381	0.21365	FAM118B
ENSG00000125734	19	6729925	6737614	4	1	127	0.79376	0.21367	GPR108
ENSG00000119537	18	60994959	61034743	83	11	127	0.79344	0.21376	KDSR
ENSG00000124107	20	43880880	43883205	6	2	127	0.79327	0.21381	SLPI
ENSG00000126883	9	134000948	134110057	166	9	127	0.79299	0.21389	NUP214
ENSG00000184108	4	189060573	189068897	72	13	127	0.79274	0.21396	TRIML1
ENSG00000127955	7	79763271	79848718	196	28	127	0.79272	0.21397	GNAI1
ENSG00000149798	11	65082289	65089900	10	4	127	0.7921	0.21415	CDC42EP2
ENSG00000164933	8	104410863	104427417	54	7	127	0.79107	0.21445	SLC25A32
ENSG00000197702	11	12398732	12552348	449	60	127	0.79109	0.21445	PARVA
ENSG00000157191	1	16767167	16786573	39	8	127	0.79094	0.21449	NECAP2
ENSG00000130309	19	17666403	17693971	52	9	127	0.79074	0.21455	COLGALT1
ENSG00000164970	9	34398182	34458568	136	17	127	0.79043	0.21464	FAM219A
ENSG00000182242	X	153461812	153482755	1	1	127	0.79022	0.2147	TEX28P1
ENSG00000141295	17	45915058	45918699	11	6	127	0.78943	0.21493	SCRN2
ENSG00000149218	11	94822974	94865809	144	25	127	0.78932	0.21496	ENDOD1
ENSG00000197880	1	23907985	23967058	104	24	127	0.78917	0.21501	MDS2
ENSG00000143110	1	112016414	112021134	7	3	127	0.78916	0.21501	C1orf162
ENSG00000123297	12	58176372	58201854	32	5	127	0.78912	0.21502	TSFM
ENSG00000169504	1	25071848	25170815	85	9	127	0.78893	0.21508	CLIC4
ENSG00000148985	11	3818954	3847601	74	7	127	0.78893	0.21508	PGAP2
ENSG00000130675	7	156786745	156803345	44	13	127	0.78872	0.21514	MNX1
ENSG00000153201	2	109335937	109402267	71	6	127	0.78851	0.2152	RANBP2
ENSG00000075790	7	107220422	107269615	68	9	127	0.78836	0.21524	BCAP29
ENSG00000167741	17	4460222	4464113	8	3	127	0.78838	0.21524	GGT6
ENSG00000109618	4	25121627	25162204	71	12	127	0.78833	0.21525	SEPSECS
ENSG00000139625	12	53874274	53893847	14	8	127	0.78835	0.21525	MAP3K12
ENSG00000061337	8	20103676	20161474	218	43	127	0.78818	0.2153	LZTS1
ENSG00000256715	21	14741931	14745386	2	1	127	0.78799	0.21535	AL050302.1
ENSG00000204365	10	29135337	29170827	154	14	127	0.78738	0.21553	C10orf126
ENSG00000135587	6	109761966	109765122	8	4	127	0.78725	0.21557	SMPD2
ENSG00000196242	1	247693434	247697141	12	4	127	0.78701	0.21564	OR2C3
ENSG00000204300	11	123753633	123756349	11	4	127	0.78697	0.21565	TMEM225
ENSG00000011566	2	39476407	39664453	429	21	127	0.78681	0.2157	MAP4K3
ENSG00000256407	1	54606897	54665746	156	26	127	0.78633	0.21584	RP11-446E24.4
ENSG00000140859	16	57792129	57896957	353	39	127	0.78621	0.21587	KIFC3
ENSG00000172403	4	119809996	119982402	537	49	127	0.78607	0.21591	SYNPO2
ENSG00000163788	3	43328004	43466256	175	27	127	0.78593	0.21595	SNRK
ENSG00000043462	5	169673241	169725231	87	25	127	0.78593	0.21596	LCP2
ENSG00000213022	19	51503806	51512890	22	4	127	0.78578	0.216	KLK9
ENSG00000213231	14	96152754	96158980	20	6	127	0.78569	0.21602	TCL1B
ENSG00000163013	2	73481810	73511559	27	9	127	0.78567	0.21603	FBXO41
ENSG00000218357	22	47857048	47882860	67	9	127	0.7856	0.21605	LL22NC03-75H12.2
ENSG00000029559	4	88720733	88733074	36	8	127	0.78509	0.2162	IBSP
ENSG00000175768	9	37582643	37592639	23	4	127	0.78508	0.2162	TOMM5
ENSG00000269741	19	51499274	51512837	50	6	127	0.78507	0.21621	KLK9
ENSG00000119681	14	74964873	75079306	267	29	127	0.78497	0.21624	LTBP2
ENSG00000186795	10	118957000	118969810	67	5	127	0.78473	0.21631	KCNK18
ENSG00000159433	15	42867857	43013179	152	12	127	0.78432	0.21643	STARD9
ENSG00000185873	4	69092371	69111438	26	3	127	0.78381	0.21657	TMPRSS11B
ENSG00000169469	1	153003678	153005376	12	1	127	0.78377	0.21659	SPRR1B
ENSG00000268241	2	175200601	175202151	2	1	127	0.78348	0.21667	AC018470.1
ENSG00000056661	17	36890150	36906070	41	10	127	0.78349	0.21667	PCGF2
ENSG00000155918	6	150339470	150346668	13	3	127	0.78343	0.21669	RAET1L
ENSG00000198580	7	6713376	6715991	11	4	127	0.78276	0.21688	AC073343.1
ENSG00000103184	16	5008318	5069159	251	27	127	0.78264	0.21692	SEC14L5
ENSG00000130829	X	152907946	152916781	7	2	127	0.78261	0.21693	DUSP9
ENSG00000149646	20	34556512	34618622	79	7	127	0.78232	0.21701	CNBD2
ENSG00000139926	14	51955818	52197445	774	80	127	0.78196	0.21712	FRMD6
ENSG00000157470	15	59664892	59815748	448	39	127	0.78189	0.21714	FAM81A
ENSG00000171608	1	9711790	9789172	125	24	127	0.78182	0.21716	PIK3CD
ENSG00000155659	X	65241580	65259967	15	2	127	0.78159	0.21723	VSIG4
ENSG00000159166	1	201342372	201368736	88	15	127	0.78148	0.21726	LAD1
ENSG00000119812	2	33808725	33824449	39	9	127	0.78141	0.21728	FAM98A
ENSG00000157429	16	71498453	71598992	170	24	127	0.78113	0.21736	ZNF19
ENSG00000132664	20	18447771	18465287	41	6	127	0.78112	0.21737	POLR3F
ENSG00000151694	2	9628615	9695921	123	11	127	0.78106	0.21738	ADAM17
ENSG00000087448	12	27932953	27955973	41	10	127	0.78101	0.2174	KLHL42
ENSG00000136868	9	115983808	116028674	127	18	127	0.78096	0.21741	SLC31A1
ENSG00000127241	3	186935942	187009810	226	38	127	0.78082	0.21745	MASP1
ENSG00000171202	11	85359011	85367591	15	4	127	0.78073	0.21748	TMEM126A
ENSG00000116329	1	29138654	29190208	154	18	127	0.78054	0.21754	OPRD1
ENSG00000156050	14	74398204	74417117	64	8	127	0.78043	0.21757	FAM161B
ENSG00000221977	14	22133297	22134238	4	2	127	0.78032	0.2176	OR4E2
ENSG00000155530	7	133812052	133949343	320	9	127	0.7801	0.21767	LRGUK
ENSG00000186867	4	122250467	122302214	268	22	127	0.78003	0.21769	QRFPR
ENSG00000135778	1	233086351	233119628	77	9	127	0.77991	0.21772	NTPCR
ENSG00000203963	1	67557848	67697536	431	31	127	0.7797	0.21778	C1orf141
ENSG00000154016	17	18923986	18950950	6	2	127	0.77972	0.21778	GRAP
ENSG00000100227	22	42979727	43010968	50	10	127	0.77931	0.2179	POLDIP3
ENSG00000104870	19	50010073	50029590	36	6	127	0.77917	0.21794	FCGRT
ENSG00000115484	2	62095224	62115939	61	9	127	0.77889	0.21802	CCT4
ENSG00000111596	12	70636774	70748773	275	17	127	0.77883	0.21804	CNOT2
ENSG00000151812	14	58030640	58448912	1592	77	127	0.7787	0.21808	SLC35F4
ENSG00000089163	12	120740119	120751052	23	4	127	0.7786	0.21811	SIRT4
ENSG00000184735	X	23018087	23020204	2	1	127	0.7786	0.21811	DDX53
ENSG00000116406	1	184659365	184724047	111	13	127	0.77817	0.21824	EDEM3
ENSG00000100580	14	77801364	77843452	98	14	127	0.77814	0.21824	TMED8
ENSG00000180979	15	42834720	42841000	7	3	127	0.77811	0.21825	LRRC57
ENSG00000104936	19	46272975	46285810	14	3	127	0.77789	0.21832	DMPK
ENSG00000170075	1	202091986	202102720	47	12	127	0.77757	0.21841	GPR37L1
ENSG00000144550	3	9745491	9771592	42	15	127	0.77742	0.21845	CPNE9
ENSG00000117862	1	52485803	52521843	56	6	127	0.77718	0.21853	TXNDC12
ENSG00000066084	12	50898768	51142450	395	16	127	0.77705	0.21856	DIP2B
ENSG00000257987	12	49121218	49159569	77	12	127	0.77705	0.21857	LINC00935
ENSG00000171885	18	24432002	24445782	34	8	127	0.777	0.21858	AQP4
ENSG00000092036	14	23415437	23426370	16	2	127	0.77695	0.21859	HAUS4
ENSG00000138101	2	25600067	25896503	401	43	127	0.77683	0.21863	DTNB
ENSG00000002746	7	43152198	43605600	1356	102	127	0.77662	0.21869	HECW1
ENSG00000163399	1	116915290	116952883	47	4	127	0.77655	0.21871	ATP1A1
ENSG00000136155	13	78109809	78219398	264	22	127	0.77657	0.21871	SCEL
ENSG00000172009	19	2785458	2813599	36	2	127	0.77645	0.21874	THOP1
ENSG00000169551	X	134290461	134305322	9	4	127	0.77636	0.21877	CT55
ENSG00000090470	15	65409717	65426174	4	2	127	0.77622	0.21881	PDCD7
ENSG00000014164	8	144519825	144623623	267	24	127	0.77614	0.21883	ZC3H3
ENSG00000241127	7	39605975	39649919	148	19	127	0.77611	0.21884	YAE1D1
ENSG00000175820	13	103381801	103389159	9	4	127	0.77604	0.21886	CCDC168
ENSG00000162614	1	78354198	78409580	92	15	127	0.77534	0.21907	NEXN
ENSG00000135443	12	52753790	52761265	25	9	127	0.77505	0.21916	KRT85
ENSG00000102935	16	49521435	49891830	1071	99	127	0.77495	0.21919	ZNF423
ENSG00000124786	6	8413301	8435794	65	5	127	0.77446	0.21933	SLC35B3
ENSG00000117000	1	40627045	40706593	81	12	127	0.77441	0.21935	RLF
ENSG00000197705	18	30252634	30353025	215	8	127	0.77428	0.21938	KLHL14
ENSG00000180155	8	143845752	143859640	40	9	127	0.77422	0.2194	LYNX1
ENSG00000114120	3	140660672	140698775	75	4	127	0.77406	0.21945	SLC25A36
ENSG00000143340	1	179712298	179785333	227	30	127	0.77381	0.21952	FAM163A
ENSG00000182685	16	2259254	2261951	9	2	127	0.77296	0.21977	BRICD5
ENSG00000233276	3	49394609	49396033	2	1	127	0.77287	0.2198	GPX1
ENSG00000089048	20	13694969	13765532	192	21	127	0.77209	0.22003	ESF1
ENSG00000144792	3	44619715	44641186	30	6	127	0.77185	0.2201	ZNF660
ENSG00000010292	12	6602522	6641121	118	12	127	0.77185	0.2201	NCAPD2
ENSG00000206561	3	15491640	15563258	220	22	127	0.77161	0.22017	COLQ
ENSG00000236939	8	104145191	104153703	23	7	127	0.77138	0.22024	C8orf56
ENSG00000137804	15	41624892	41673248	81	10	127	0.77131	0.22026	NUSAP1
ENSG00000106804	9	123714616	123812554	204	19	127	0.77056	0.22048	C5
ENSG00000105401	19	10501810	10530797	50	7	127	0.77049	0.2205	CDC37
ENSG00000096654	6	27418522	27440897	76	5	127	0.77048	0.22051	ZNF184
ENSG00000100191	22	32614465	32651328	126	21	127	0.77028	0.22057	SLC5A4
ENSG00000180509	21	35818988	35884573	203	24	127	0.77025	0.22058	KCNE1
ENSG00000135723	16	67263290	67281561	18	4	127	0.76934	0.22085	FHOD1
ENSG00000125755	19	46318668	46366548	172	12	127	0.76928	0.22086	SYMPK
ENSG00000112118	6	52128807	52149679	73	14	127	0.76901	0.22094	MCM3
ENSG00000175426	5	95726119	95769847	64	8	127	0.76878	0.22101	PCSK1
ENSG00000120563	10	29577990	29607257	193	23	127	0.76856	0.22108	LYZL1
ENSG00000160886	8	143781529	143786545	13	1	127	0.7683	0.22115	LY6K
ENSG00000166189	10	103825147	103827792	2	1	127	0.76818	0.22119	HPS6
ENSG00000165724	9	140476531	140484942	9	1	127	0.76799	0.22125	ZMYND19
ENSG00000152670	5	55033845	55112985	207	25	127	0.76766	0.22134	DDX4
ENSG00000176182	19	46393278	46405862	46	10	127	0.76755	0.22138	MYPOP
ENSG00000081818	5	140501581	140505201	10	3	127	0.76716	0.22149	PCDHB4
ENSG00000016602	1	87012761	87046437	77	13	127	0.76692	0.22156	CLCA4
ENSG00000184203	3	195241221	195270209	51	5	127	0.76689	0.22157	PPP1R2
ENSG00000073060	12	125261402	125367214	329	52	127	0.7667	0.22163	SCARB1
ENSG00000165996	10	17631958	17659376	96	15	127	0.76652	0.22168	PTPLA
ENSG00000177971	15	75931426	75941047	13	5	127	0.76621	0.22178	IMP3
ENSG00000115526	2	101008327	101034118	93	12	127	0.76613	0.2218	CHST10
ENSG00000188554	17	41322498	41363708	66	2	127	0.76592	0.22186	NBR1
ENSG00000114209	3	167401086	167452727	61	3	127	0.7659	0.22187	PDCD10
ENSG00000175497	2	115199876	116603328	3255	125	127	0.76581	0.22189	DPP10
ENSG00000129455	19	51499263	51505967	38	5	127	0.7655	0.22199	KLK8
ENSG00000100220	22	32783569	32808242	91	15	127	0.76505	0.22212	RTCB
ENSG00000129270	17	34083268	34122711	67	6	127	0.76496	0.22215	MMP28
ENSG00000164746	7	48075108	48100901	82	11	127	0.76479	0.2222	C7orf57
ENSG00000182938	17	72931814	72946087	45	10	127	0.76443	0.2223	OTOP3
ENSG00000177951	11	167784	207428	43	9	127	0.76442	0.22231	BET1L
ENSG00000117133	1	84944942	84963473	72	13	127	0.76437	0.22232	RPF1
ENSG00000076604	17	27071002	27077974	7	2	127	0.76439	0.22232	TRAF4
ENSG00000090376	12	66582659	66648402	92	14	127	0.7642	0.22237	IRAK3
ENSG00000109919	11	47638867	47664175	19	5	127	0.76413	0.2224	MTCH2
ENSG00000105246	19	4229495	4237528	6	1	127	0.76402	0.22243	EBI3
ENSG00000114113	3	139171726	139199589	66	8	127	0.76388	0.22247	RBP2
ENSG00000173825	11	65122238	65125084	4	2	127	0.76357	0.22256	TIGD3
ENSG00000170633	12	121837844	121868389	69	4	127	0.76356	0.22256	RNF34
ENSG00000179886	8	144680074	144682485	4	2	127	0.76346	0.2226	TIGD5
ENSG00000100416	22	46726772	46753237	43	5	127	0.76335	0.22263	TRMU
ENSG00000166558	16	84043272	84076241	306	42	127	0.76301	0.22273	SLC38A8
ENSG00000184909	1	178511950	178517579	23	3	127	0.76281	0.22279	C1ORF220
ENSG00000087074	19	49375649	49379314	20	3	127	0.76259	0.22285	PPP1R15A
ENSG00000177042	11	695428	705028	36	10	127	0.76222	0.22297	TMEM80
ENSG00000182010	10	63942794	64028466	219	16	127	0.76213	0.22299	RTKN2
ENSG00000101187	20	61273797	61317137	97	18	127	0.76211	0.223	SLCO4A1
ENSG00000138613	15	63568217	63601325	67	13	127	0.76203	0.22302	APH1B
ENSG00000112335	6	108532426	108582464	81	11	127	0.76189	0.22306	SNX3
ENSG00000185112	3	194406622	194409762	10	3	127	0.76188	0.22307	FAM43A
ENSG00000164440	6	139561198	139613276	97	9	127	0.76145	0.22319	TXLNB
ENSG00000214900	14	50448430	50474238	88	14	127	0.76144	0.2232	C14orf182
ENSG00000121753	1	32192718	32230494	36	7	127	0.76128	0.22324	BAI2
ENSG00000080200	3	97595819	97663810	88	9	127	0.76119	0.22327	CRYBG3
ENSG00000162706	1	159141399	159173103	56	12	127	0.76077	0.2234	CADM3
ENSG00000159455	1	152647771	152659877	34	4	127	0.76069	0.22342	LCE2B
ENSG00000197299	15	91260558	91358859	259	15	127	0.76047	0.22349	BLM
ENSG00000188766	19	38879061	38886881	21	3	127	0.76045	0.22349	SPRED3
ENSG00000175329	22	35462129	35483380	108	9	127	0.76013	0.22359	ISX
ENSG00000125741	19	46030685	46105470	166	26	127	0.76009	0.2236	OPA3
ENSG00000184709	9	140063210	140064503	1	1	127	0.75976	0.2237	LRRC26
ENSG00000140830	16	72078188	72128330	137	16	127	0.75977	0.2237	TXNL4B
ENSG00000251246	1	155036224	155059283	28	6	127	0.7595	0.22378	EFNA3
ENSG00000189401	X	69282341	69284029	1	1	127	0.75942	0.2238	OTUD6A
ENSG00000188282	2	218899683	218955304	117	12	127	0.75936	0.22382	RUFY4
ENSG00000120837	12	104510855	104532067	40	10	127	0.7593	0.22384	NFYB
ENSG00000165943	14	93648541	93651273	8	4	127	0.75923	0.22386	MOAP1
ENSG00000080618	13	46627321	46679211	150	9	127	0.75915	0.22388	CPB2
ENSG00000107201	9	32455300	32526322	171	16	127	0.75901	0.22392	DDX58
ENSG00000185798	3	196281056	196295545	29	4	127	0.75855	0.22406	WDR53
ENSG00000150907	13	41129804	41240734	224	16	127	0.75856	0.22406	FOXO1
ENSG00000168952	14	25278862	25519503	734	54	127	0.75842	0.2241	STXBP6
ENSG00000124812	6	49801970	49844809	117	9	127	0.75831	0.22413	CRISP1
ENSG00000165671	5	176560026	176727216	328	16	127	0.75824	0.22415	NSD1
ENSG00000203685	1	226736501	226796915	170	27	127	0.75798	0.22423	C1orf95
ENSG00000175224	11	46638826	46696368	43	5	127	0.75789	0.22426	ATG13
ENSG00000182676	17	79791368	79792926	2	1	127	0.75788	0.22426	PPP1R27
ENSG00000205359	5	101707486	101834720	427	15	127	0.75769	0.22432	SLCO6A1
ENSG00000148335	9	132371163	132398209	70	10	127	0.75703	0.22452	NTMT1
ENSG00000157625	X	30845559	30993201	207	25	127	0.75701	0.22452	TAB3
ENSG00000114982	2	97258907	97308524	37	9	127	0.75699	0.22453	KANSL3
ENSG00000212643	5	112227313	112228791	5	1	127	0.75677	0.22459	ZRSR1
ENSG00000110060	11	125763381	125773116	27	6	127	0.75625	0.22475	PUS3
ENSG00000136238	7	6414154	6443608	110	15	127	0.75611	0.22479	RAC1
ENSG00000166333	11	6624961	6632102	27	4	127	0.75561	0.22494	ILK
ENSG00000213002	8	71485681	71486671	3	1	127	0.75529	0.22504	AC120194.1
ENSG00000063127	19	49792895	49828482	37	5	127	0.75527	0.22504	SLC6A16
ENSG00000130726	19	59055458	59062089	7	3	127	0.75515	0.22508	TRIM28
ENSG00000120457	11	128761251	128790930	105	16	127	0.75439	0.22531	KCNJ5
ENSG00000143162	1	167498914	167523004	90	14	127	0.7538	0.22549	CREG1
ENSG00000135506	12	58087738	58115340	38	7	127	0.75358	0.22555	OS9
ENSG00000178921	17	8150936	8173809	53	10	127	0.75355	0.22556	PFAS
ENSG00000124641	6	41873092	41888877	18	7	127	0.75343	0.2256	MED20
ENSG00000167360	11	5443341	5444436	13	2	127	0.75331	0.22563	OR51Q1
ENSG00000137392	6	35762759	35765088	9	4	127	0.75309	0.2257	CLPS
ENSG00000157005	3	187386694	187388187	6	2	127	0.75306	0.22571	SST
ENSG00000163624	4	85504132	85572491	102	12	127	0.753	0.22573	CDS1
ENSG00000124257	20	44517264	44519926	5	2	127	0.75274	0.2258	NEURL2
ENSG00000249209	21	34956993	35284635	545	61	127	0.75251	0.22587	AP000304.12
ENSG00000198920	17	6481468	6544247	178	16	127	0.75249	0.22588	KIAA0753
ENSG00000091436	2	173940163	174132738	626	37	127	0.75238	0.22591	MLTK
ENSG00000175697	3	119883492	120003941	345	22	127	0.75212	0.22599	GPR156
ENSG00000025039	6	90074355	90121989	109	20	127	0.75201	0.22602	RRAGD
ENSG00000115307	2	74753772	74757066	3	1	127	0.752	0.22603	AUP1
ENSG00000211445	5	150400124	150408554	33	6	127	0.75199	0.22603	GPX3
ENSG00000134242	1	114356433	114414381	92	13	127	0.75178	0.22609	PTPN22
ENSG00000110497	11	46417964	46615675	153	14	127	0.75173	0.22611	AMBRA1
ENSG00000179455	15	23810454	23873064	132	12	127	0.75138	0.22621	MKRN3
ENSG00000143107	1	109255279	109285365	66	16	127	0.75136	0.22622	FNDC7
ENSG00000095596	10	94833232	94837647	7	2	127	0.75112	0.22629	CYP26A1
ENSG00000120500	X	69488155	69501690	23	6	127	0.75098	0.22633	ARR3
ENSG00000100345	22	36677327	36784063	258	27	127	0.75089	0.22636	MYH9
ENSG00000135472	12	50260679	50298000	95	18	127	0.75084	0.22638	FAIM2
ENSG00000163219	2	68906733	69053965	564	41	127	0.7508	0.22639	ARHGAP25
ENSG00000132801	20	44486256	44507761	71	8	127	0.75067	0.22643	ZSWIM3
ENSG00000145715	5	86563705	86687748	140	12	127	0.75049	0.22648	RASA1
ENSG00000179965	16	30418618	30440920	18	5	127	0.75038	0.22651	ZNF771
ENSG00000079999	19	10596796	10614417	37	5	127	0.75036	0.22652	KEAP1
ENSG00000168071	11	64107695	64125006	38	7	127	0.75032	0.22653	CCDC88B
ENSG00000167005	16	56463045	56486111	37	8	127	0.75032	0.22653	NUDT21
ENSG00000205300	20	4050799	4055812	34	10	127	0.75017	0.22658	RP11-352D3.2
ENSG00000137807	15	69706585	69740764	21	3	127	0.75006	0.22661	KIF23
ENSG00000123552	6	99880190	99969604	210	17	127	0.74965	0.22673	USP45
ENSG00000259316	15	64472547	64665980	298	14	127	0.74928	0.22684	CTD-2116N17.1
ENSG00000177489	1	247751662	247752615	6	4	127	0.74912	0.22689	OR2G2
ENSG00000197122	20	35973088	36034453	110	16	127	0.74883	0.22698	SRC
ENSG00000123600	2	172173919	172291312	202	24	127	0.74866	0.22703	METTL8
ENSG00000165457	11	71927645	71932994	7	3	127	0.74861	0.22705	FOLR2
ENSG00000204624	1	11539223	11597641	142	13	127	0.74839	0.22711	PTCHD2
ENSG00000183317	1	38179552	38230805	190	21	127	0.74838	0.22712	EPHA10
ENSG00000170891	4	5016313	5021199	25	4	127	0.74818	0.22718	CYTL1
ENSG00000127152	14	99635624	99737861	254	32	127	0.74798	0.22724	BCL11B
ENSG00000188886	2	96789589	96804175	17	4	127	0.74793	0.22725	ASTL
ENSG00000136574	8	11534468	11617511	261	32	127	0.74764	0.22734	GATA4
ENSG00000104901	19	49865040	49878373	45	4	127	0.74742	0.2274	DKKL1
ENSG00000204007	9	138515502	138531386	72	11	127	0.74735	0.22743	GLT6D1
ENSG00000155761	1	118496484	118727846	387	18	127	0.74692	0.22755	SPAG17
ENSG00000144161	2	112969102	113012713	47	8	127	0.74661	0.22765	ZC3H8
ENSG00000121281	16	50280048	50352046	162	27	127	0.74656	0.22767	ADCY7
ENSG00000138615	15	65488337	65503826	25	3	127	0.74642	0.22771	CILP
ENSG00000155893	3	140947568	141013748	215	21	127	0.7463	0.22774	ACPL2
ENSG00000196946	12	8290733	8341133	68	5	127	0.74621	0.22777	ZNF705A
ENSG00000114744	3	149456257	149470286	12	4	127	0.74618	0.22778	COMMD2
ENSG00000135406	12	49687035	49692465	9	3	127	0.74603	0.22782	PRPH
ENSG00000168930	11	89530823	89541743	2	1	127	0.746	0.22783	TRIM49
ENSG00000205821	17	2310279	2318731	22	7	127	0.74589	0.22787	AC006435.1
ENSG00000177685	11	826144	831991	20	6	127	0.74561	0.22795	EFCAB4A
ENSG00000166794	15	64448011	64455404	16	5	127	0.7454	0.22801	PPIB
ENSG00000130695	1	26560691	26605299	134	11	127	0.74532	0.22804	CEP85
ENSG00000151079	12	4918342	4960277	219	27	127	0.74509	0.22811	KCNA6
ENSG00000189319	10	126307861	126432838	242	27	127	0.74501	0.22813	FAM53B
ENSG00000187736	2	219940039	220025587	141	9	127	0.74483	0.22819	NHEJ1
ENSG00000149115	11	57067112	57092426	61	9	127	0.74478	0.2282	TNKS1BP1
ENSG00000133116	13	33590207	33640282	187	15	127	0.74457	0.22826	KL
ENSG00000133104	13	36875775	36944317	147	12	127	0.74459	0.22826	SPG20
ENSG00000112367	6	110012499	110146631	252	23	127	0.74435	0.22833	FIG4
ENSG00000170743	11	7260009	7490273	879	77	127	0.74433	0.22834	SYT9
ENSG00000116752	1	115110178	115124260	24	8	127	0.74399	0.22844	BCAS2
ENSG00000148337	9	130928343	130966662	74	8	127	0.74394	0.22846	CIZ1
ENSG00000185104	1	50905150	51425935	645	24	127	0.74387	0.22848	FAF1
ENSG00000179407	3	128181282	128186091	22	7	127	0.74301	0.22874	DNAJB8
ENSG00000132793	20	39969560	39989222	46	10	127	0.74299	0.22874	LPIN3
ENSG00000214642	6	49936390	49937338	1	1	127	0.7428	0.2288	DEFB113
ENSG00000196979	9	132902889	132906498	17	3	127	0.74282	0.2288	AL360004.1
ENSG00000090339	19	10381511	10397291	27	7	127	0.74279	0.22881	ICAM1
ENSG00000169118	15	64457716	64648442	289	13	127	0.74264	0.22885	CSNK1G1
ENSG00000154485	10	127455022	127464390	8	3	127	0.74254	0.22888	MMP21
ENSG00000167554	19	52839498	52871031	106	13	127	0.74246	0.2289	ZNF610
ENSG00000196547	15	91445448	91465814	56	9	127	0.74221	0.22898	MAN2A2
ENSG00000170703	17	46839597	46894576	144	15	127	0.74179	0.22911	TTLL6
ENSG00000269808	19	55738587	55741647	6	2	127	0.74172	0.22913	AC010327.2
ENSG00000172201	6	19837617	19840915	13	5	127	0.74166	0.22915	ID4
ENSG00000177565	3	176737143	176915261	418	30	127	0.7414	0.22922	TBL1XR1
ENSG00000179314	17	5675554	6027747	1166	123	127	0.74112	0.22931	WSCD1
ENSG00000269948	10	97709725	97744785	108	18	127	0.74108	0.22932	RP11-248J23.6
ENSG00000140807	16	50582241	50670647	127	19	127	0.74107	0.22932	NKD1
ENSG00000204262	2	189896622	190044605	378	13	127	0.74105	0.22933	COL5A2
ENSG00000171365	X	49687225	49863892	33	10	127	0.74098	0.22935	CLCN5
ENSG00000164045	3	48198636	48229892	29	7	127	0.74073	0.22943	CDC25A
ENSG00000153495	13	111968531	111996596	141	24	127	0.74068	0.22944	TEX29
ENSG00000100324	22	39795746	39833065	48	5	127	0.74067	0.22945	TAB1
ENSG00000122958	10	70883268	70932617	114	11	127	0.74043	0.22952	VPS26A
ENSG00000157227	14	23305766	23318236	13	4	127	0.74026	0.22957	MMP14
ENSG00000106299	7	123321989	123389121	151	14	127	0.73953	0.22979	WASL
ENSG00000166452	11	8932686	8941631	32	6	127	0.73944	0.22982	AKIP1
ENSG00000127329	12	70910630	71031220	434	53	127	0.73918	0.2299	PTPRB
ENSG00000258691	14	96671181	96730266	239	38	127	0.73911	0.22992	RP11-404P21.8
ENSG00000122126	X	128673826	128726538	5	2	127	0.73899	0.22996	OCRL
ENSG00000083544	13	60970591	61148012	356	20	127	0.73864	0.23006	TDRD3
ENSG00000123561	X	105277197	105282729	3	2	127	0.73854	0.23009	SERPINA7
ENSG00000140632	16	4853204	4897343	119	17	127	0.73853	0.2301	GLYR1
ENSG00000228368	7	116605900	116607526	2	1	127	0.7379	0.23029	AC106873.4
ENSG00000163518	1	157543539	157567870	62	9	127	0.73784	0.23031	FCRL4
ENSG00000094916	12	54624724	54673886	42	8	127	0.73784	0.23031	CBX5
ENSG00000171861	17	685513	695749	26	6	127	0.73778	0.23032	RNMTL1
ENSG00000256950	12	122326715	122359376	74	9	127	0.73739	0.23044	RP11-87C12.2
ENSG00000144736	3	72798428	72911065	125	6	127	0.7368	0.23062	SHQ1
ENSG00000119421	9	124894745	124922098	99	12	127	0.73666	0.23066	NDUFA8
ENSG00000226321	2	241858202	241932728	160	16	127	0.73651	0.23071	AC104809.3
ENSG00000182552	4	184560788	184580378	79	16	127	0.73651	0.23071	RWDD4
ENSG00000170860	3	14219858	14242619	46	9	127	0.73629	0.23078	LSM3
ENSG00000134627	11	94277006	94354587	178	20	127	0.73625	0.23079	PIWIL4
ENSG00000109971	11	122928197	122933938	32	8	127	0.73625	0.23079	HSPA8
ENSG00000118518	6	127587755	127609712	41	7	127	0.73619	0.23081	RNF146
ENSG00000130816	19	10244021	10341962	174	18	127	0.73603	0.23086	DNMT1
ENSG00000063438	5	304291	438406	400	31	127	0.73587	0.2309	AHRR
ENSG00000214891	11	49075266	49080664	14	4	127	0.73513	0.23113	TRIM64C
ENSG00000164265	5	147250245	147261754	53	6	127	0.73489	0.2312	SCGB3A2
ENSG00000070729	16	57917503	58005020	282	43	127	0.7343	0.23138	CNGB1
ENSG00000136603	3	170075466	170114623	93	10	127	0.73414	0.23143	SKIL
ENSG00000198915	10	43689983	43762367	270	22	127	0.73391	0.2315	RASGEF1A
ENSG00000105559	19	49340354	49371889	89	7	127	0.73384	0.23152	PLEKHA4
ENSG00000107249	9	3824127	4348392	2179	174	127	0.73332	0.23168	GLIS3
ENSG00000140718	16	53737875	54155853	1288	105	127	0.73333	0.23168	FTO
ENSG00000052795	4	159690290	159829201	171	14	127	0.7333	0.23169	FNIP2
ENSG00000142669	1	26605667	26608007	6	3	127	0.73282	0.23184	SH3BGRL3
ENSG00000167100	17	48187404	48207246	34	13	127	0.73256	0.23191	SAMD14
ENSG00000167535	12	49207577	49222724	21	9	127	0.73236	0.23198	CACNB3
ENSG00000160917	7	99036545	99054994	32	4	127	0.73212	0.23205	CPSF4
ENSG00000179218	19	13049392	13055303	4	1	127	0.73179	0.23215	CALR
ENSG00000198336	17	45277812	45301045	43	11	127	0.73164	0.2322	MYL4
ENSG00000181982	4	24807739	24981826	491	37	127	0.73151	0.23223	CCDC149
ENSG00000162714	1	247460714	247495148	86	11	127	0.73105	0.23237	ZNF496
ENSG00000148123	9	103790991	104087417	880	60	127	0.73084	0.23244	LPPR1
ENSG00000138722	4	90800683	90875780	180	18	127	0.73067	0.23249	MMRN1
ENSG00000115286	19	1383526	1395583	16	2	127	0.7304	0.23257	NDUFS7
ENSG00000198908	X	101975616	102008468	21	4	127	0.73009	0.23267	BHLHB9
ENSG00000065618	10	105791044	105845760	83	13	127	0.73006	0.23268	COL17A1
ENSG00000115363	2	75696428	75796848	258	29	127	0.72982	0.23275	EVA1A
ENSG00000196661	11	124266278	124267264	2	1	127	0.72955	0.23283	OR8B3
ENSG00000100100	22	31677579	31688520	27	6	127	0.72948	0.23285	PIK3IP1
ENSG00000167671	19	4444996	4457819	32	5	127	0.72947	0.23286	UBXN6
ENSG00000179029	17	8076555	8079717	13	3	127	0.72936	0.23289	TMEM107
ENSG00000269035	19	17547420	17571613	49	7	127	0.72932	0.2329	CTD-2521M24.10
ENSG00000151491	12	15773092	16035263	148	23	127	0.72911	0.23297	EPS8
ENSG00000164822	8	6782215	6783598	8	4	127	0.72879	0.23306	DEFA6
ENSG00000070950	3	8817088	9005457	726	34	127	0.72871	0.23309	RAD18
ENSG00000130558	9	137967268	138013025	204	36	127	0.72858	0.23313	OLFM1
ENSG00000006075	17	34415602	34417515	5	1	127	0.7283	0.23322	CCL3
ENSG00000185069	12	53161939	53171129	30	7	127	0.72821	0.23324	KRT76
ENSG00000187800	1	156863490	156886226	68	8	127	0.72797	0.23331	PEAR1
ENSG00000168734	20	43160426	43252888	162	17	127	0.728	0.23331	PKIG
ENSG00000215915	1	1385069	1405538	4	1	127	0.72766	0.23341	ATAD3C
ENSG00000162437	1	65210778	65298915	145	14	127	0.72746	0.23347	RAVER2
ENSG00000064309	11	125825691	125933230	344	36	127	0.72741	0.23349	CDON
ENSG00000268154	1	161035655	161035943	1	1	127	0.72737	0.2335	AL591806.1
ENSG00000134504	18	24034874	24237365	558	74	127	0.72717	0.23356	KCTD1
ENSG00000164129	4	164265091	164273086	21	4	127	0.72696	0.23362	NPY5R
ENSG00000158234	3	138327448	138352218	40	7	127	0.72668	0.23371	FAIM
ENSG00000188690	10	127477146	127511817	69	4	127	0.72662	0.23373	UROS
ENSG00000171812	1	36560837	36590821	53	7	127	0.72645	0.23378	COL8A2
ENSG00000171403	17	39722096	39728310	9	1	127	0.72641	0.23379	KRT9
ENSG00000102271	X	86772752	86925050	337	13	127	0.72618	0.23386	KLHL4
ENSG00000070669	7	97481430	97501854	61	11	127	0.72616	0.23387	ASNS
ENSG00000245848	19	33790840	33793470	5	1	127	0.72608	0.2339	CEBPA
ENSG00000011198	3	43731605	43775863	90	9	127	0.72572	0.234	ABHD5
ENSG00000140987	16	3432085	3451065	43	7	127	0.72552	0.23407	ZSCAN32
ENSG00000177363	11	62453874	62457371	2	1	127	0.72504	0.23421	LRRN4CL
ENSG00000120693	13	37418968	37494902	152	20	127	0.72466	0.23433	SMAD9
ENSG00000168081	8	28174503	28200872	94	7	127	0.72461	0.23435	PNOC
ENSG00000131778	1	146714291	146767443	210	22	127	0.72445	0.23439	CHD1L
ENSG00000158615	1	204372515	204380919	11	3	127	0.72446	0.23439	PPP1R15B
ENSG00000171954	19	15619304	15663128	97	21	127	0.72429	0.23445	CYP4F22
ENSG00000130702	20	60883011	60942368	238	21	127	0.72426	0.23445	LAMA5
ENSG00000160712	1	154377669	154441926	149	16	127	0.72385	0.23458	IL6R
ENSG00000143297	1	157483167	157522310	84	10	127	0.72374	0.23461	FCRL5
ENSG00000167113	9	131084815	131096351	22	5	127	0.72351	0.23468	COQ4
ENSG00000109805	4	17812525	17846485	61	7	127	0.72317	0.23479	NCAPG
ENSG00000206538	3	86987119	87040269	48	9	127	0.72294	0.23486	VGLL3
ENSG00000258064	12	72067984	72092748	31	6	127	0.72248	0.235	RP11-293I14.2
ENSG00000125414	17	10424465	10453274	58	6	127	0.72242	0.23502	MYH2
ENSG00000151466	4	129786076	130014764	409	26	127	0.72214	0.2351	SCLT1
ENSG00000148459	10	26986588	27035727	149	18	127	0.72213	0.23511	PDSS1
ENSG00000100211	22	39052641	39069859	65	4	127	0.72206	0.23513	CBY1
ENSG00000236311	10	102849078	102890883	125	18	127	0.72187	0.23519	TLX1NB
ENSG00000090920	19	40353963	40440533	145	22	127	0.72184	0.2352	FCGBP
ENSG00000111241	12	4537321	4554780	34	6	127	0.72178	0.23522	FGF6
ENSG00000196366	9	139377947	139380518	4	2	127	0.72168	0.23525	C9orf163
ENSG00000188313	3	146232967	146262651	137	15	127	0.72159	0.23527	PLSCR1
ENSG00000141040	17	16454701	16472520	17	3	127	0.72159	0.23527	ZNF287
ENSG00000198556	7	99070464	99101273	27	6	127	0.72114	0.23541	ZNF789
ENSG00000093010	22	19929130	19957498	116	22	127	0.721	0.23546	COMT
ENSG00000139192	12	6560856	6575683	44	5	127	0.72071	0.23554	TAPBPL
ENSG00000147588	8	82352561	82359758	12	3	127	0.72066	0.23556	PMP2
ENSG00000155714	16	21995186	22012433	11	4	127	0.7206	0.23558	PDZD9
ENSG00000087495	20	58152564	58422766	869	65	127	0.72051	0.23561	PHACTR3
ENSG00000176009	11	8959119	8964580	19	2	127	0.72043	0.23563	ASCL3
ENSG00000268865	12	25055243	25057615	11	4	127	0.72017	0.23571	AC026310.1
ENSG00000182134	1	151742583	151763892	59	5	127	0.72014	0.23572	TDRKH
ENSG00000198842	1	167063282	167098402	131	17	127	0.71973	0.23585	DUSP27
ENSG00000228144	12	66517697	66563765	89	7	127	0.71949	0.23592	TMBIM4
ENSG00000155957	12	66517709	66563852	89	7	127	0.71949	0.23592	TMBIM4
ENSG00000108448	17	18601311	18639431	48	12	127	0.7193	0.23598	TRIM16L
ENSG00000134363	5	52776239	52782964	11	5	127	0.71926	0.23599	FST
ENSG00000092094	14	20914570	20923264	38	5	127	0.71891	0.2361	OSGEP
ENSG00000198681	X	152481522	152486115	22	4	127	0.71864	0.23618	MAGEA1
ENSG00000085831	1	51752930	51810788	103	20	127	0.71844	0.23624	TTC39A
ENSG00000198517	7	1570350	1582679	28	3	127	0.71837	0.23626	MAFK
ENSG00000205445	21	45970240	45971388	5	1	127	0.71819	0.23632	KRTAP10-2
ENSG00000152128	2	135213330	135476570	621	38	127	0.71798	0.23639	TMEM163
ENSG00000205667	X	2924654	2951612	36	5	127	0.7176	0.2365	ARSH
ENSG00000204363	X	52825184	52827141	1	1	127	0.71761	0.2365	SPANXN5
ENSG00000140836	16	72816784	73093597	644	78	127	0.71748	0.23654	ZFHX3
ENSG00000198648	2	168810530	169104651	899	40	127	0.71699	0.23669	STK39
ENSG00000124782	6	7107830	7252213	270	31	127	0.71686	0.23673	RREB1
ENSG00000137757	11	104864962	104893895	50	10	127	0.71687	0.23673	CASP5
ENSG00000125459	1	155579979	155718153	86	9	127	0.71667	0.23679	MSTO1
ENSG00000124449	19	44220162	44224173	9	3	127	0.71663	0.2368	IRGC
ENSG00000128656	2	175664091	175870097	260	14	127	0.71638	0.23688	CHN1
ENSG00000080572	X	106449862	106487473	29	3	127	0.71622	0.23693	PIH1D3
ENSG00000149090	11	35453370	35551848	358	39	127	0.71607	0.23697	PAMR1
ENSG00000171094	2	29415640	30144432	2544	132	127	0.71564	0.23711	ALK
ENSG00000166930	11	60197062	60222687	76	12	127	0.71552	0.23714	MS4A5
ENSG00000171433	X	48620154	48632064	6	2	127	0.71538	0.23719	GLOD5
ENSG00000198301	4	76862103	76912115	104	14	127	0.71514	0.23726	SDAD1
ENSG00000089063	20	5080486	5093749	17	3	127	0.71496	0.23732	TMEM230
ENSG00000072315	X	111017543	111326004	248	24	127	0.71494	0.23732	TRPC5
ENSG00000197123	7	63688852	63727309	141	16	127	0.71474	0.23738	ZNF679
ENSG00000103111	16	77224732	77236302	44	8	127	0.71432	0.23751	MON1B
ENSG00000133612	7	150782918	150841523	141	20	127	0.71378	0.23768	AGAP3
ENSG00000187961	1	895967	901095	10	1	127	0.71359	0.23774	KLHL17
ENSG00000115661	2	220110177	220115059	6	2	127	0.71353	0.23776	STK16
ENSG00000118194	1	201328136	201346890	79	10	127	0.71314	0.23788	TNNT2
ENSG00000187109	12	76438670	76478813	46	4	127	0.713	0.23792	NAP1L1
ENSG00000072182	2	220378892	220403494	50	9	127	0.71296	0.23794	ASIC4
ENSG00000177570	8	119201698	119634234	1166	79	127	0.71296	0.23794	SAMD12
ENSG00000079150	2	179328391	179343327	17	5	127	0.71277	0.23799	FKBP7
ENSG00000126012	X	53220503	53254604	1	1	127	0.71275	0.238	KDM5C
ENSG00000137496	11	71709587	71716761	10	2	127	0.7126	0.23805	IL18BP
ENSG00000002933	7	150497491	150502208	31	6	127	0.71239	0.23811	TMEM176A
ENSG00000106341	7	31726329	31748069	67	14	127	0.71234	0.23813	PPP1R17
ENSG00000156642	15	73852355	73926475	109	11	127	0.7123	0.23814	NPTN
ENSG00000006125	17	33905065	34053436	396	21	127	0.71221	0.23817	AP2B1
ENSG00000225663	17	79780287	79791178	16	1	127	0.71206	0.23821	FAM195B
ENSG00000175445	8	19759228	19824769	251	19	127	0.71194	0.23825	LPL
ENSG00000136237	7	22157856	22396763	721	52	127	0.71183	0.23829	RAPGEF5
ENSG00000137962	1	94614544	94740624	195	30	127	0.71175	0.23831	ARHGAP29
ENSG00000122121	X	128872950	128903514	49	7	127	0.71168	0.23833	XPNPEP2
ENSG00000186104	11	14899553	14913798	11	4	127	0.71098	0.23855	CYP2R1
ENSG00000087302	14	52456193	52471420	42	11	127	0.71088	0.23858	C14orf166
ENSG00000138375	2	217277137	217347776	184	19	127	0.7106	0.23867	SMARCAL1
ENSG00000155657	2	179390716	179695529	483	31	127	0.71034	0.23875	TTN
ENSG00000124535	6	2765648	2787186	67	13	127	0.7101	0.23882	WRNIP1
ENSG00000197021	X	149097745	149107029	3	1	127	0.71006	0.23883	CXorf40B
ENSG00000184986	14	105992940	105996539	2	1	127	0.70961	0.23897	TMEM121
ENSG00000112769	6	112429963	112576141	348	35	127	0.70945	0.23902	LAMA4
ENSG00000106624	7	44143960	44154161	28	8	127	0.70907	0.23914	AEBP1
ENSG00000139343	12	96252706	96297606	163	21	127	0.70904	0.23915	SNRPF
ENSG00000170921	17	61086917	61505060	532	19	127	0.70905	0.23915	TANC2
ENSG00000272897	20	34220262	34262466	83	7	127	0.7088	0.23922	RP1-309K20.6
ENSG00000240510	1	151682909	151702070	37	10	127	0.70879	0.23923	AL589765.1
ENSG00000178796	1	151682909	151702281	37	10	127	0.70879	0.23923	RIIAD1
ENSG00000160223	21	45642874	45660849	65	11	127	0.70844	0.23934	ICOSLG
ENSG00000174007	3	196433148	196439164	24	4	127	0.70799	0.23948	CEP19
ENSG00000228146	16	3194220	3199964	13	1	127	0.70794	0.23949	CASP16
ENSG00000068308	X	48779305	48815648	10	3	127	0.7079	0.2395	OTUD5
ENSG00000145241	4	68337521	68411324	227	16	127	0.70787	0.23951	CENPC
ENSG00000114107	3	138213186	138313380	165	12	127	0.70778	0.23954	CEP70
ENSG00000204149	10	51748078	51770259	7	3	127	0.70771	0.23956	AGAP6
ENSG00000011304	19	797075	812327	18	3	127	0.70758	0.2396	PTBP1
ENSG00000124664	6	34505579	34524110	23	8	127	0.70756	0.23961	SPDEF
ENSG00000213901	2	219940051	220035549	152	9	127	0.70747	0.23964	SLC23A3
ENSG00000236981	11	123893720	123894655	6	3	127	0.70742	0.23965	OR10G9
ENSG00000166900	11	59480929	59573354	222	7	127	0.70739	0.23966	STX3
ENSG00000260861	20	1520790	1600655	125	21	127	0.70703	0.23978	RP4-576H24.4
ENSG00000171517	1	85277285	85358896	270	44	127	0.70648	0.23994	LPAR3
ENSG00000179477	17	7975954	7991021	37	10	127	0.70651	0.23994	ALOX12B
ENSG00000141030	17	17150141	17184607	94	9	127	0.70646	0.23995	COPS3
ENSG00000154122	5	14704910	14871887	423	42	127	0.70643	0.23996	ANKH
ENSG00000167642	19	38734675	38783254	141	19	127	0.70634	0.23999	SPINT2
ENSG00000107295	9	17579080	17797127	958	55	127	0.70622	0.24003	SH3GL2
ENSG00000196335	7	23749786	23872132	380	21	127	0.70573	0.24018	STK31
ENSG00000198366	6	26020718	26021186	1	1	127	0.70534	0.2403	HIST1H3A
ENSG00000113946	3	190040330	190129932	422	27	127	0.70522	0.24034	CLDN16
ENSG00000182759	8	144501352	144512576	46	9	127	0.70522	0.24034	MAFA
ENSG00000138386	2	191511472	191557492	96	13	127	0.70499	0.24041	NAB1
ENSG00000119403	9	123617977	123639606	29	6	127	0.70457	0.24054	PHF19
ENSG00000081307	3	132373290	132396941	24	7	127	0.70445	0.24058	UBA5
ENSG00000257008	17	72363546	72368761	7	3	127	0.70418	0.24066	GPR142
ENSG00000079482	X	67262186	67653755	328	22	127	0.70398	0.24072	OPHN1
ENSG00000105135	19	15225795	15236596	30	7	127	0.70382	0.24077	ILVBL
ENSG00000164484	6	130686879	130764208	216	19	127	0.70379	0.24078	TMEM200A
ENSG00000177459	8	99076539	99105838	64	16	127	0.70365	0.24083	C8orf47
ENSG00000225968	7	1727755	1787590	115	13	127	0.70361	0.24084	ELFN1
ENSG00000143476	1	212208919	212280742	233	26	127	0.70331	0.24093	DTL
ENSG00000060688	1	31732417	31769662	91	6	127	0.70317	0.24097	SNRNP40
ENSG00000144535	2	232825955	233209060	875	27	127	0.70309	0.241	DIS3L2
ENSG00000170340	2	62423248	62451866	38	7	127	0.70303	0.24102	B3GNT2
ENSG00000130939	1	10092890	10241297	260	13	127	0.70282	0.24109	UBE4B
ENSG00000258947	16	89987800	90005169	57	9	127	0.70276	0.2411	TUBB3
ENSG00000198912	1	3805689	3816857	25	3	127	0.70264	0.24114	C1orf174
ENSG00000268324	3	46598888	46601178	15	3	127	0.70246	0.2412	LUZPP1
ENSG00000143450	1	151735445	151743808	16	4	127	0.70219	0.24128	OAZ3
ENSG00000182271	17	28643351	28661077	28	5	127	0.70213	0.2413	TMIGD1
ENSG00000167106	9	130702858	130742792	82	6	127	0.70182	0.2414	FAM102A
ENSG00000110801	12	122326637	122356203	63	9	127	0.70174	0.24142	PSMD9
ENSG00000151150	10	61786056	62493248	2131	84	127	0.70164	0.24145	ANK3
ENSG00000162989	2	155554811	155714863	450	50	127	0.70117	0.2416	KCNJ3
ENSG00000269279	1	116915890	116926718	18	3	127	0.7011	0.24162	AL136376.1
ENSG00000143196	1	168664697	168698502	139	20	127	0.70104	0.24164	DPT
ENSG00000183876	5	149675906	149718870	93	14	127	0.70102	0.24164	ARSI
ENSG00000114850	3	156257929	156272973	45	6	127	0.70088	0.24169	SSR3
ENSG00000116991	1	232533711	232697304	459	30	127	0.70074	0.24173	SIPA1L2
ENSG00000105675	19	36040945	36054560	29	10	127	0.70066	0.24176	ATP4A
ENSG00000111981	6	150285143	150294846	35	4	127	0.70037	0.24185	ULBP1
ENSG00000169306	X	28605516	29974840	1694	92	127	0.70035	0.24185	IL1RAPL1
ENSG00000174137	4	1619642	1686029	196	12	127	0.69999	0.24197	FAM53A
ENSG00000133433	22	24299601	24303373	1	1	127	0.69988	0.242	GSTT2B
ENSG00000117411	1	44444615	44456840	18	5	127	0.69985	0.24201	B4GALT2
ENSG00000183605	10	120900279	120925179	72	9	127	0.69986	0.24201	SFXN4
ENSG00000165188	9	116059373	116065656	20	5	127	0.69977	0.24204	RNF183
ENSG00000167123	9	131174030	131199626	45	2	127	0.69973	0.24205	CERCAM
ENSG00000270033	17	60349848	60360276	26	6	127	0.69958	0.24209	RP11-51L5.7
ENSG00000213020	19	53206066	53238326	122	14	127	0.69959	0.24209	ZNF611
ENSG00000204020	10	90521163	90537999	70	13	127	0.69947	0.24213	LIPN
ENSG00000074276	5	175969512	176022975	174	18	127	0.6994	0.24215	CDHR2
ENSG00000181273	11	56756347	56757342	4	2	127	0.69941	0.24215	OR5AK2
ENSG00000110955	12	57031959	57039798	8	2	127	0.69934	0.24217	ATP5B
ENSG00000173917	17	46618256	46623441	13	4	127	0.69926	0.24219	HOXB2
ENSG00000036565	8	20002366	20040717	166	20	127	0.69915	0.24223	SLC18A1
ENSG00000169752	15	76228310	76352136	242	9	127	0.69909	0.24225	NRG4
ENSG00000177599	19	11908482	11920437	23	5	127	0.69893	0.2423	ZNF491
ENSG00000108591	17	17991200	18011285	35	5	127	0.6988	0.24234	DRG2
ENSG00000149050	11	7020549	7041599	70	7	127	0.69856	0.24241	ZNF214
ENSG00000261611	16	71481503	71523214	70	12	127	0.69834	0.24248	AC010547.9
ENSG00000196247	7	64126511	64171404	111	14	127	0.69821	0.24252	ZNF107
ENSG00000184949	22	38974125	39052634	160	10	127	0.69775	0.24267	FAM227A
ENSG00000171815	5	140430979	140433512	2	1	127	0.6977	0.24268	PCDHB1
ENSG00000104852	19	49588676	49611862	31	10	127	0.69771	0.24268	SNRNP70
ENSG00000197019	19	40927499	40931932	6	2	127	0.69764	0.2427	SERTAD1
ENSG00000140948	16	87439852	87525651	318	14	127	0.6976	0.24271	ZCCHC14
ENSG00000083123	6	80816364	81055987	651	21	127	0.69757	0.24272	BCKDHB
ENSG00000084693	2	27265232	27293490	38	8	127	0.69747	0.24275	AGBL5
ENSG00000136099	13	53418109	53422775	7	2	127	0.69748	0.24275	PCDH8
ENSG00000070718	8	42010464	42029191	27	5	127	0.69735	0.24279	AP3M2
ENSG00000102054	X	16857406	16888537	36	2	127	0.69737	0.24279	RBBP7
ENSG00000185630	1	164524821	164868533	818	90	127	0.69725	0.24282	PBX1
ENSG00000153822	17	68049570	68131749	239	14	127	0.69689	0.24294	KCNJ16
ENSG00000254415	19	52145806	52150054	2	1	127	0.69621	0.24315	SIGLEC14
ENSG00000174106	12	65563351	65642107	86	13	127	0.69613	0.24317	LEMD3
ENSG00000126259	19	36346763	36358011	7	1	127	0.69585	0.24326	KIRREL2
ENSG00000168036	3	41236328	41301587	91	10	127	0.69582	0.24327	CTNNB1
ENSG00000186907	11	57228022	57245007	15	5	127	0.69575	0.24329	RTN4RL2
ENSG00000205213	11	27387508	27494322	200	28	127	0.69559	0.24334	LGR4
ENSG00000115604	2	102927989	103015218	332	18	127	0.69546	0.24338	IL18R1
ENSG00000171989	15	59499042	59500705	13	3	127	0.69532	0.24343	LDHAL6B
ENSG00000040199	16	71671738	71758604	176	17	127	0.69483	0.24358	PHLPP2
ENSG00000148057	9	86237964	86259045	56	10	127	0.69457	0.24366	IDNK
ENSG00000074590	12	106457118	106533811	224	38	127	0.69439	0.24372	NUAK1
ENSG00000175711	17	80900031	81009686	467	39	127	0.694	0.24384	B3GNTL1
ENSG00000134765	18	28709199	28742819	134	11	127	0.69392	0.24387	DSC1
ENSG00000145536	5	5140443	5320417	763	80	127	0.69359	0.24397	ADAMTS16
ENSG00000155265	10	99609996	99631337	37	6	127	0.69358	0.24397	GOLGA7B
ENSG00000104497	8	82711816	82755101	134	10	127	0.69355	0.24398	SNX16
ENSG00000144648	3	42846244	42929466	184	21	127	0.69334	0.24405	ACKR2
ENSG00000073417	15	85523671	85682376	418	23	127	0.69298	0.24416	PDE8A
ENSG00000154511	1	93307724	93427057	152	6	127	0.6927	0.24425	FAM69A
ENSG00000144134	2	114384806	114400973	20	4	127	0.6927	0.24425	RABL2A
ENSG00000005001	16	2902728	2908171	9	3	127	0.69251	0.24431	PRSS22
ENSG00000170819	3	133118839	133194066	224	35	127	0.69248	0.24432	BFSP2
ENSG00000148120	9	97488983	97849441	679	24	127	0.69234	0.24436	C9orf3
ENSG00000115163	2	26987157	27023935	68	6	127	0.69221	0.2444	CENPA
ENSG00000183421	21	43159529	43187266	106	16	127	0.69164	0.24458	RIPK4
ENSG00000234444	7	63767837	63815238	200	21	127	0.69047	0.24495	ZNF736
ENSG00000154274	4	37455563	37625117	664	61	127	0.69025	0.24502	C4orf19
ENSG00000074047	2	121493199	121750229	592	69	127	0.69009	0.24507	GLI2
ENSG00000168743	4	106815932	106925184	315	21	127	0.69002	0.24509	NPNT
ENSG00000258989	14	61995846	62124682	295	42	127	0.68995	0.24511	RP11-47I22.4
ENSG00000176798	11	5020213	5021160	6	2	127	0.68973	0.24518	OR51L1
ENSG00000090674	19	7587512	7598895	10	4	127	0.68969	0.24519	MCOLN1
ENSG00000164631	7	6728064	6746554	40	10	127	0.6895	0.24525	ZNF12
ENSG00000136492	17	59758627	59940882	238	18	127	0.68893	0.24543	BRIP1
ENSG00000103978	15	42502730	42565861	85	12	127	0.68865	0.24552	TMEM87A
ENSG00000100335	22	39895437	39914137	26	6	127	0.68835	0.24561	MIEF1
ENSG00000256294	19	44616334	44637027	33	5	127	0.68816	0.24568	ZNF225
ENSG00000183324	15	73735499	73852355	181	15	127	0.68808	0.2457	C15orf60
ENSG00000156162	8	95731931	95806064	219	20	127	0.68792	0.24575	DPY19L4
ENSG00000184221	21	34442450	34444726	4	2	127	0.68772	0.24581	OLIG1
ENSG00000153113	5	95860971	96115299	812	65	127	0.6877	0.24582	CAST
ENSG00000197535	15	52599480	52821247	527	13	127	0.68757	0.24586	MYO5A
ENSG00000244165	19	10222214	10226048	12	3	127	0.68753	0.24587	P2RY11
ENSG00000078369	1	1716729	1822495	94	8	127	0.68735	0.24593	GNB1
ENSG00000135604	6	144471663	144509507	56	8	127	0.68718	0.24598	STX11
ENSG00000008294	17	49039535	49198226	174	15	127	0.68713	0.246	SPAG9
ENSG00000173452	7	19758933	19813221	177	15	127	0.68711	0.24601	TMEM196
ENSG00000110448	11	60869867	60895324	46	10	127	0.68688	0.24608	CD5
ENSG00000143590	1	155036224	155060014	30	6	127	0.68632	0.24625	EFNA3
ENSG00000126010	X	16141679	16171144	16	2	127	0.68633	0.24625	GRPR
ENSG00000142856	1	63906441	64059392	326	14	127	0.68623	0.24628	ITGB3BP
ENSG00000116095	2	179345195	179381189	64	13	127	0.68593	0.24638	PLEKHA3
ENSG00000148943	11	27516123	27528320	15	4	127	0.68587	0.2464	LIN7C
ENSG00000101361	20	2632791	2639039	22	6	127	0.68585	0.2464	NOP56
ENSG00000255062	11	126164193	126174213	32	9	127	0.68583	0.24641	RP11-712L6.5
ENSG00000157322	16	69984810	69998141	2	1	127	0.68579	0.24642	CLEC18A
ENSG00000085644	16	3179778	3192806	19	4	127	0.68577	0.24643	ZNF213
ENSG00000172270	19	571297	583493	27	1	127	0.68573	0.24644	BSG
ENSG00000196470	16	48390275	48482313	102	12	127	0.68564	0.24647	SIAH1
ENSG00000160932	8	144099399	144105249	13	4	127	0.68554	0.2465	LY6E
ENSG00000078401	6	12290596	12297427	24	7	127	0.68542	0.24654	EDN1
ENSG00000019505	11	45261852	45307870	128	15	127	0.68512	0.24663	SYT13
ENSG00000161929	17	5112256	5138155	78	11	127	0.68477	0.24674	SCIMP
ENSG00000173457	11	64011956	64014413	5	2	127	0.68473	0.24676	PPP1R14B
ENSG00000005486	7	75471920	75518244	102	19	127	0.68468	0.24677	RHBDD2
ENSG00000185432	12	51317255	51326300	14	5	127	0.68404	0.24698	METTL7A
ENSG00000272968	7	5023349	5112852	345	18	127	0.68398	0.24699	RBAK-RBAKDN
ENSG00000149654	20	44802372	44937137	286	38	127	0.68386	0.24703	CDH22
ENSG00000012660	6	53132196	53213947	208	12	127	0.68381	0.24705	ELOVL5
ENSG00000171992	5	149980642	150038782	94	18	127	0.68376	0.24706	SYNPO
ENSG00000273269	2	47293080	47403650	474	50	127	0.6836	0.24711	RP11-761B3.1
ENSG00000169193	7	23636998	23684327	66	10	127	0.68357	0.24712	CCDC126
ENSG00000131808	11	30252563	30256808	12	2	127	0.68357	0.24712	FSHB
ENSG00000151117	11	18714669	18726332	32	9	127	0.68356	0.24713	TMEM86A
ENSG00000173302	2	131486643	131487909	2	1	127	0.68349	0.24715	GPR148
ENSG00000150401	13	114110134	114145267	65	9	127	0.68346	0.24716	DCUN1D2
ENSG00000107742	10	73818793	73848790	82	8	127	0.68325	0.24722	SPOCK2
ENSG00000158023	12	122355768	122441833	209	19	127	0.68327	0.24722	WDR66
ENSG00000122735	9	34457412	34520982	104	16	127	0.68262	0.24742	DNAI1
ENSG00000081721	1	161719548	161727028	28	6	127	0.68256	0.24744	DUSP12
ENSG00000131732	5	80597409	80609116	29	7	127	0.68225	0.24754	ZCCHC9
ENSG00000257093	7	141356528	141401953	58	5	127	0.68206	0.2476	KIAA1147
ENSG00000148297	9	136205160	136214986	4	2	127	0.68166	0.24773	MED22
ENSG00000178591	20	67891	77735	8	4	127	0.68161	0.24774	DEFB125
ENSG00000198626	1	237205505	237997288	2525	192	127	0.68147	0.24779	RYR2
ENSG00000134709	1	60280458	60342050	104	13	127	0.68112	0.2479	HOOK1
ENSG00000017483	X	48316920	48328644	8	3	127	0.68107	0.24791	SLC38A5
ENSG00000185519	1	16384264	16400127	46	5	127	0.68105	0.24792	FAM131C
ENSG00000171811	10	134621896	134756327	549	31	127	0.68106	0.24792	TTC40
ENSG00000189169	21	46117087	46117959	2	1	127	0.68088	0.24797	KRTAP10-12
ENSG00000258429	16	69362524	69364498	5	2	127	0.68032	0.24815	PDF
ENSG00000240303	3	132276982	132379567	149	16	127	0.68026	0.24817	ACAD11
ENSG00000188729	3	190917030	190983404	212	26	127	0.68026	0.24817	OSTN
ENSG00000174004	3	196366557	196388875	92	25	127	0.68023	0.24818	NRROS
ENSG00000259363	15	100347228	100417353	399	19	127	0.68004	0.24824	CTD-2054N24.2
ENSG00000134755	18	28645940	28682378	48	12	127	0.67997	0.24826	DSC2
ENSG00000105835	7	105888731	105926772	87	13	127	0.67992	0.24828	NAMPT
ENSG00000174951	19	49251268	49258647	9	3	127	0.67992	0.24828	FUT1
ENSG00000179593	17	7942335	7952452	45	10	127	0.67964	0.24837	ALOX15B
ENSG00000164976	9	34366668	34376851	26	7	127	0.67908	0.24854	KIAA1161
ENSG00000130812	19	10203014	10213472	1	1	127	0.67859	0.2487	ANGPTL6
ENSG00000139344	12	96337071	96362370	102	9	127	0.67855	0.24871	AMDHD1
ENSG00000165633	10	50222290	50323554	338	18	127	0.67836	0.24877	VSTM4
ENSG00000117479	1	169433147	169455241	36	10	127	0.67811	0.24885	SLC19A2
ENSG00000145832	5	135170338	135224326	201	27	127	0.67794	0.2489	SLC25A48
ENSG00000143498	1	222731244	222763275	73	9	127	0.67785	0.24893	TAF1A
ENSG00000111676	12	7033626	7051484	18	6	127	0.67784	0.24894	ATN1
ENSG00000241343	X	100645812	100651105	3	2	127	0.67781	0.24895	RPL36A
ENSG00000171496	9	125329778	125330838	6	2	127	0.67776	0.24896	OR1L8
ENSG00000185219	3	44481262	44519162	56	11	127	0.67754	0.24903	ZNF445
ENSG00000116237	1	6281253	6296032	24	3	127	0.67738	0.24908	ICMT
ENSG00000177606	1	59246465	59249785	2	1	127	0.6774	0.24908	JUN
ENSG00000110888	12	30862486	30907885	125	13	127	0.67733	0.2491	CAPRIN2
ENSG00000196155	16	67311413	67323402	16	6	127	0.67724	0.24913	PLEKHG4
ENSG00000231213	3	146294342	146324003	154	15	127	0.67719	0.24914	PLSCR5
ENSG00000267882	20	45947246	45949467	3	1	127	0.67718	0.24915	AL031666.2
ENSG00000144119	2	119913819	119916465	9	2	127	0.67709	0.24917	C1QL2
ENSG00000166347	18	71920530	71959251	117	9	127	0.67692	0.24923	CYB5A
ENSG00000176974	17	18231187	18266856	81	9	127	0.67668	0.24931	SHMT1
ENSG00000164023	4	108745719	108836203	183	34	127	0.6766	0.24933	SGMS2
ENSG00000101363	20	35918041	35945663	35	7	127	0.67656	0.24934	MANBAL
ENSG00000197520	1	222910549	222924147	14	4	127	0.67646	0.24938	FAM177B
ENSG00000112782	6	45868045	46048132	558	56	127	0.67643	0.24938	CLIC5
ENSG00000166676	16	10854776	10912651	77	13	127	0.67605	0.2495	TVP23A
ENSG00000129810	3	20202085	20227784	83	11	127	0.67602	0.24951	SGOL1
ENSG00000185982	20	168494	170322	6	2	127	0.67601	0.24952	DEFB128
ENSG00000162630	1	193148175	193155784	8	2	127	0.67596	0.24953	B3GALT2
ENSG00000110237	11	73019334	73080136	132	9	127	0.67577	0.24959	ARHGEF17
ENSG00000184613	12	44902058	45315631	851	45	127	0.67554	0.24967	NELL2
ENSG00000132383	17	1732996	1803376	180	16	127	0.67533	0.24973	RPA1
ENSG00000012048	17	41196312	41277500	138	4	127	0.67527	0.24975	BRCA1
ENSG00000128519	7	122634759	122635754	2	1	127	0.67452	0.24999	TAS2R16
ENSG00000205726	21	35014706	35272165	439	59	127	0.67442	0.25002	ITSN1
ENSG00000124171	20	49348081	49373332	61	11	127	0.67415	0.25011	PARD6B
ENSG00000270011	19	9434850	9493293	100	4	127	0.67385	0.2502	ZNF559-ZNF177
ENSG00000124920	11	61520114	61555990	60	12	127	0.67371	0.25025	MYRF
ENSG00000163347	3	190023490	190040264	83	18	127	0.67368	0.25026	CLDN1
ENSG00000171262	15	38746328	38779911	107	11	127	0.67352	0.25031	FAM98B
ENSG00000196368	X	51232863	51239448	3	1	127	0.67346	0.25033	NUDT11
ENSG00000166736	11	113845603	113861035	52	10	127	0.67334	0.25037	HTR3A
ENSG00000118985	5	95220802	95297775	150	7	127	0.67331	0.25038	ELL2
ENSG00000154957	17	11880756	11900827	33	6	127	0.67318	0.25042	ZNF18
ENSG00000256870	12	101549271	101604185	89	8	127	0.67279	0.25054	SLC5A8
ENSG00000149575	11	118032666	118047388	45	12	127	0.67234	0.25068	SCN2B
ENSG00000188629	19	9435021	9493293	99	4	127	0.67163	0.25091	ZNF177
ENSG00000116141	1	220701568	220837803	234	15	127	0.67156	0.25093	MARK1
ENSG00000134480	5	86687311	86708836	24	5	127	0.67156	0.25093	CCNH
ENSG00000171224	10	71390007	71393352	21	5	127	0.67149	0.25095	C10orf35
ENSG00000258708	14	37641093	37643016	3	1	127	0.67143	0.25097	SLC25A21-AS1
ENSG00000234857	11	62457747	62494856	56	7	127	0.67131	0.25101	HNRNPUL2-BSCL2
ENSG00000111445	12	118451393	118470935	51	11	127	0.67098	0.25112	RFC5
ENSG00000162384	1	53679771	53686289	10	2	127	0.67081	0.25117	C1orf123
ENSG00000259066	14	93651318	93684932	80	15	127	0.67082	0.25117	RP11-371E8.4
ENSG00000165949	14	94571182	94583033	45	11	127	0.67079	0.25118	IFI27
ENSG00000149435	20	23965690	23969416	10	3	127	0.67073	0.2512	GGTLC1
ENSG00000137996	1	100731763	100758325	62	5	127	0.67062	0.25123	RTCA
ENSG00000113615	5	133984479	134063513	64	17	127	0.66992	0.25145	SEC24A
ENSG00000136383	15	85359911	85416713	144	24	127	0.66986	0.25147	ALPK3
ENSG00000166860	12	57392618	57400230	14	5	127	0.66976	0.2515	ZBTB39
ENSG00000134874	13	96230457	96296957	78	16	127	0.66976	0.2515	DZIP1
ENSG00000127774	17	3572109	3572962	1	1	127	0.66946	0.2516	EMC6
ENSG00000120217	9	5450503	5470566	67	11	127	0.66944	0.25161	CD274
ENSG00000100106	22	38093011	38172563	182	19	127	0.66918	0.25169	TRIOBP
ENSG00000113100	5	26880709	27121257	572	34	127	0.66915	0.2517	CDH9
ENSG00000205693	12	27915671	27924209	33	3	127	0.66896	0.25176	MANSC4
ENSG00000169689	17	79976578	79981983	12	1	127	0.66887	0.25179	STRA13
ENSG00000257335	7	141607613	141806547	43	6	127	0.66877	0.25182	MGAM
ENSG00000126804	14	64970430	65000408	84	8	127	0.66877	0.25182	ZBTB1
ENSG00000241322	17	15468798	15522826	69	11	127	0.66874	0.25183	CDRT1
ENSG00000203783	1	153190060	153191793	4	1	127	0.66869	0.25185	PRR9
ENSG00000169258	5	176022803	176037134	17	6	127	0.66852	0.2519	GPRIN1
ENSG00000137364	6	18128542	18155305	86	13	127	0.66852	0.2519	TPMT
ENSG00000116031	2	71057347	71062952	32	8	127	0.66818	0.25201	CD207
ENSG00000186049	12	53001354	53012343	33	10	127	0.66819	0.25201	KRT73
ENSG00000141013	16	90086037	90111383	108	14	127	0.66802	0.25206	GAS8
ENSG00000113396	5	127873706	128369335	1869	47	127	0.66762	0.25219	SLC27A6
ENSG00000143633	1	231359509	231376933	39	10	127	0.66735	0.25228	C1orf131
ENSG00000138073	2	27353624	27357543	7	3	127	0.66706	0.25237	PREB
ENSG00000092421	5	115779312	115910630	431	72	127	0.66696	0.2524	SEMA6A
ENSG00000170516	4	46736844	46911252	344	20	127	0.66677	0.25246	COX7B2
ENSG00000176925	11	4842551	4843686	3	2	127	0.66673	0.25247	OR51F2
ENSG00000167460	19	16177831	16213813	51	6	127	0.66647	0.25255	TPM4
ENSG00000197153	6	27858093	27860884	6	2	127	0.66642	0.25257	HIST1H3J
ENSG00000130347	6	107018903	107077373	199	12	127	0.66598	0.25271	RTN4IP1
ENSG00000173083	4	84213614	84256306	101	8	127	0.66566	0.25281	HPSE
ENSG00000162928	2	61244360	61279125	54	12	127	0.66548	0.25287	PEX13
ENSG00000188883	7	139137436	139168458	90	10	127	0.6653	0.25293	KLRG2
ENSG00000140044	14	75894419	75940814	131	21	127	0.66529	0.25293	JDP2
ENSG00000100564	14	68048672	68067004	58	10	127	0.66499	0.25303	PIGH
ENSG00000164615	5	134074191	134087847	11	4	127	0.66464	0.25314	CAMLG
ENSG00000141141	17	35969787	36003493	46	7	127	0.66451	0.25318	DDX52
ENSG00000165462	11	71950121	71956708	8	3	127	0.66421	0.25328	PHOX2A
ENSG00000163251	2	208627310	208634287	9	4	127	0.66414	0.2533	FZD5
ENSG00000164128	4	164245113	164265984	54	10	127	0.66412	0.25331	NPY1R
ENSG00000096872	9	26947037	27062928	293	21	127	0.66411	0.25331	IFT74
ENSG00000160345	9	138387027	138393580	19	3	127	0.66412	0.25331	C9orf116
ENSG00000154767	3	14186647	14220283	65	12	127	0.66398	0.25335	XPC
ENSG00000141127	17	18743398	18834581	246	14	127	0.66399	0.25335	PRPSAP2
ENSG00000134202	1	110276554	110284384	15	3	127	0.66385	0.25339	GSTM3
ENSG00000114204	3	167159577	167196792	101	10	127	0.66371	0.25344	SERPINI2
ENSG00000171148	3	9821544	9834695	29	6	127	0.66354	0.25349	TADA3
ENSG00000057468	1	76262567	76378923	407	22	127	0.66351	0.2535	MSH4
ENSG00000004766	7	92861653	92988338	158	24	127	0.66352	0.2535	CCDC132
ENSG00000148090	9	93976097	94124195	259	16	127	0.66303	0.25366	AUH
ENSG00000163374	1	155629237	155658791	17	4	127	0.66298	0.25367	YY1AP1
ENSG00000124374	2	71409869	71454213	158	19	127	0.66284	0.25372	PAIP2B
ENSG00000124089	20	54823788	54824871	2	1	127	0.66284	0.25372	MC3R
ENSG00000175110	3	138724648	139076065	725	57	127	0.66277	0.25374	MRPS22
ENSG00000116726	1	12834984	12838049	6	2	127	0.6626	0.25379	PRAMEF12
ENSG00000108264	17	35766965	35839835	182	18	127	0.66253	0.25382	TADA2A
ENSG00000083093	16	23614488	23652631	89	7	127	0.6624	0.25386	PALB2
ENSG00000087053	11	95566046	95658479	222	21	127	0.6623	0.25389	MTMR2
ENSG00000197632	18	61538926	61571124	114	4	127	0.66182	0.25404	SERPINB2
ENSG00000100614	14	60712470	60765805	81	7	127	0.66158	0.25412	PPM1A
ENSG00000138100	2	27505260	27530307	33	7	127	0.66133	0.2542	TRIM54
ENSG00000180660	13	36047926	36050832	2	1	127	0.66134	0.2542	MAB21L1
ENSG00000114631	3	127348024	127391652	37	11	127	0.6612	0.25424	PODXL2
ENSG00000154059	18	22006580	22033499	67	9	127	0.66092	0.25433	IMPACT
ENSG00000149294	11	112831997	113149158	818	53	127	0.66048	0.25447	NCAM1
ENSG00000163737	4	74846794	74847841	2	1	127	0.66034	0.25452	PF4
ENSG00000171051	19	52248425	52307363	238	41	127	0.66022	0.25456	FPR1
ENSG00000169436	8	139600478	139926249	1000	103	127	0.6598	0.25469	COL22A1
ENSG00000183762	22	29469066	29564321	276	24	127	0.65962	0.25475	KREMEN1
ENSG00000073169	22	50639408	50656045	59	11	127	0.65944	0.25481	SELO
ENSG00000164347	5	74017029	74063196	87	9	127	0.65911	0.25491	GFM2
ENSG00000128708	2	172778958	172848599	141	19	127	0.65905	0.25493	HAT1
ENSG00000100024	22	24863206	24924358	120	14	127	0.65899	0.25495	UPB1
ENSG00000206527	3	123209667	123304032	213	14	127	0.65842	0.25514	PTPLB
ENSG00000138760	4	77079890	77135046	178	16	127	0.65823	0.2552	SCARB2
ENSG00000137497	11	71713910	71791739	137	6	127	0.65822	0.2552	NUMA1
ENSG00000005448	2	74648805	74652882	2	1	127	0.65808	0.25524	WDR54
ENSG00000159915	19	44754318	44779470	39	6	127	0.65805	0.25525	ZNF233
ENSG00000151332	14	36767770	36789882	31	3	127	0.65788	0.25531	MBIP
ENSG00000115904	2	39208537	39351486	234	10	127	0.65777	0.25534	SOS1
ENSG00000163050	1	227085237	227175246	204	40	127	0.65768	0.25537	ADCK3
ENSG00000253293	7	27210210	27219880	9	3	127	0.65753	0.25542	HOXA10
ENSG00000110852	12	10005583	10022735	62	11	127	0.65752	0.25542	CLEC2B
ENSG00000108799	17	40852293	40897071	31	4	127	0.65748	0.25544	EZH1
ENSG00000213281	1	115247090	115259515	15	4	127	0.65737	0.25547	NRAS
ENSG00000184814	3	138737873	138739768	1	1	127	0.65728	0.2555	PRR23B
ENSG00000180433	1	158724510	158725681	2	1	127	0.65693	0.25561	OR6K6
ENSG00000269554	1	2121237	2123179	1	1	127	0.65635	0.2558	AL590822.2
ENSG00000065809	10	14560556	14816896	995	92	127	0.65633	0.25581	FAM107B
ENSG00000214513	2	73429386	73439641	28	5	127	0.65623	0.25584	NOTO
ENSG00000185940	11	1651033	1652160	5	2	127	0.65618	0.25585	KRTAP5-5
ENSG00000185624	17	79801035	79818570	26	1	127	0.65609	0.25588	P4HB
ENSG00000139684	13	47345391	47371367	39	6	127	0.65574	0.256	ESD
ENSG00000140262	15	57210821	57591479	813	17	127	0.65529	0.25614	TCF12
ENSG00000128849	15	57668165	57842925	707	70	127	0.65517	0.25618	CGNL1
ENSG00000172716	17	33677324	33700720	57	13	127	0.65477	0.25631	SLFN11
ENSG00000221909	7	99143931	99156159	8	2	127	0.6547	0.25633	FAM200A
ENSG00000184302	14	60975669	60979568	6	2	127	0.65408	0.25653	SIX6
ENSG00000147650	8	105501459	105601252	153	17	127	0.65383	0.25661	LRP12
ENSG00000118777	4	89011416	89152474	427	41	127	0.65371	0.25665	ABCG2
ENSG00000203772	10	135234170	135382916	487	33	127	0.65279	0.25695	SPRN
ENSG00000136160	13	78469616	78493903	57	12	127	0.65274	0.25696	EDNRB
ENSG00000182108	16	11022748	11036317	20	7	127	0.65261	0.257	DEXI
ENSG00000122733	9	34957484	34982541	45	11	127	0.65248	0.25704	KIAA1045
ENSG00000139053	12	15125956	15134799	30	7	127	0.65232	0.2571	PDE6H
ENSG00000144455	3	3742498	4508965	2695	106	127	0.65199	0.2572	SUMF1
ENSG00000119771	2	23608088	23931481	1147	108	127	0.65179	0.25727	KLHL29
ENSG00000187607	17	15602891	15640874	48	10	127	0.65176	0.25728	ZNF286A
ENSG00000188917	X	100264335	100307105	60	9	127	0.65172	0.25729	TRMT2B
ENSG00000168461	18	9708162	9862548	586	86	127	0.65149	0.25736	RAB31
ENSG00000157654	9	112542589	112934792	1188	109	127	0.65135	0.25741	PALM2-AKAP2
ENSG00000241978	9	112542769	112934792	1188	109	127	0.65135	0.25741	AKAP2
ENSG00000173702	3	124624289	124672663	142	26	127	0.65125	0.25744	MUC13
ENSG00000110680	11	14988214	14993900	5	3	127	0.65085	0.25757	CALCA
ENSG00000119950	10	111967363	112047123	203	20	127	0.65076	0.2576	MXI1
ENSG00000184389	1	33772367	33786699	31	8	127	0.65058	0.25766	A3GALT2
ENSG00000119699	14	76424442	76449334	48	7	127	0.65045	0.2577	TGFB3
ENSG00000176236	10	15137384	15139318	7	3	127	0.65032	0.25774	C10orf111
ENSG00000111716	12	21788276	21910791	143	10	127	0.6502	0.25778	LDHB
ENSG00000166272	10	104503727	104576021	201	22	127	0.65018	0.25779	WBP1L
ENSG00000109255	4	56461396	56502865	139	16	127	0.65007	0.25782	NMU
ENSG00000189410	1	21046225	21059330	32	7	127	0.6498	0.25791	SH2D5
ENSG00000081985	1	67773047	67862583	237	20	127	0.64969	0.25795	IL12RB2
ENSG00000130475	19	17858527	17899377	124	15	127	0.64944	0.25803	FCHO1
ENSG00000164506	6	147525561	147706866	271	14	127	0.64934	0.25806	STXBP5
ENSG00000108700	17	32646055	32648421	5	1	127	0.64929	0.25807	CCL8
ENSG00000254685	1	74663896	74699770	81	6	127	0.64921	0.2581	FPGT
ENSG00000137809	15	68594050	68724501	463	51	127	0.64921	0.2581	ITGA11
ENSG00000116717	1	68150744	68154021	7	2	127	0.64911	0.25813	GADD45A
ENSG00000181961	11	55110627	55111707	3	1	127	0.64889	0.2582	OR4A16
ENSG00000258847	14	66424015	66471241	133	25	127	0.64853	0.25832	CTD-2014B16.3
ENSG00000111790	12	27091316	27119583	69	14	127	0.64848	0.25834	FGFR1OP2
ENSG00000204103	20	39314488	39317880	2	1	127	0.64829	0.2584	MAFB
ENSG00000105321	19	47759237	47775210	36	2	127	0.648	0.25849	CCDC9
ENSG00000127418	4	1003724	1020685	60	12	127	0.64743	0.25868	FGFRL1
ENSG00000131051	20	34291531	34330234	95	5	127	0.64738	0.25869	RBM39
ENSG00000163682	4	39455744	39460568	20	5	127	0.64735	0.2587	RPL9
ENSG00000121570	3	109044988	109056419	35	6	127	0.64711	0.25878	DPPA4
ENSG00000168938	5	122358945	122372436	40	10	127	0.64693	0.25884	PPIC
ENSG00000174473	4	172733405	173962710	2630	99	127	0.64688	0.25885	GALNTL6
ENSG00000108784	17	40688190	40696467	9	4	127	0.64654	0.25896	NAGLU
ENSG00000100605	14	93403259	93582665	514	31	127	0.64653	0.25897	ITPK1
ENSG00000088930	20	21283942	21370463	152	13	127	0.64634	0.25903	XRN2
ENSG00000176200	11	59271049	59271984	1	1	127	0.64612	0.2591	OR4D11
ENSG00000019582	5	149781200	149792492	17	5	127	0.6459	0.25917	CD74
ENSG00000189050	17	58029601	58042122	19	4	127	0.64592	0.25917	RNFT1
ENSG00000134588	X	132158659	132231137	35	5	127	0.64583	0.2592	USP26
ENSG00000105376	19	10400657	10407454	22	6	127	0.64543	0.25932	ICAM5
ENSG00000165118	9	86553226	86571901	31	8	127	0.64541	0.25933	C9orf64
ENSG00000163840	3	122283085	122294050	28	13	127	0.64471	0.25956	DTX3L
ENSG00000203760	6	126661320	126670021	10	4	127	0.64468	0.25957	CENPW
ENSG00000084674	2	21224301	21266945	60	16	127	0.64466	0.25958	APOB
ENSG00000138757	4	76567966	76649709	195	18	127	0.64457	0.2596	G3BP2
ENSG00000148688	10	92631473	92668312	71	10	127	0.64452	0.25962	RPP30
ENSG00000215621	17	79780293	79784533	8	1	127	0.64439	0.25966	AC174470.1
ENSG00000090263	7	140705854	140715028	20	5	127	0.64405	0.25977	MRPS33
ENSG00000132635	20	2815960	2821836	15	6	127	0.64378	0.25986	PCED1A
ENSG00000160539	9	134165081	134184649	52	5	127	0.64361	0.25991	PPAPDC3
ENSG00000105509	19	52216365	52227247	43	8	127	0.64339	0.25998	HAS1
ENSG00000170370	10	119301955	119309056	18	5	127	0.64326	0.26003	EMX2
ENSG00000213057	1	178511887	178518024	28	4	127	0.64319	0.26005	C1orf220
ENSG00000186847	17	39738531	39743173	7	2	127	0.64307	0.26009	KRT14
ENSG00000188937	X	41306687	41334963	53	5	127	0.64213	0.26039	NYX
ENSG00000105676	19	19144384	19170563	45	5	127	0.64207	0.26041	ARMC6
ENSG00000172188	11	55370830	55371874	2	1	127	0.64203	0.26043	OR4C11
ENSG00000141480	17	4613784	4624794	16	3	127	0.64193	0.26046	ARRB2
ENSG00000197487	19	56687389	56697144	36	9	127	0.64162	0.26056	GALP
ENSG00000112062	6	35995488	36079013	193	17	127	0.64156	0.26058	MAPK14
ENSG00000186146	4	9446260	9452240	20	3	127	0.64131	0.26066	DEFB131
ENSG00000176029	11	8941623	8954553	26	4	127	0.64105	0.26075	C11orf16
ENSG00000101846	X	7137497	7272851	135	13	127	0.64103	0.26075	STS
ENSG00000158966	1	64936428	65158741	429	54	127	0.64101	0.26076	CACHD1
ENSG00000154518	2	176040986	176049335	28	4	127	0.64084	0.26081	ATP5G3
ENSG00000172653	17	34181955	34195895	20	3	127	0.64053	0.26092	C17orf66
ENSG00000267318	17	58018269	58050462	38	6	127	0.64045	0.26094	RP11-178C3.1
ENSG00000213996	19	19375173	19384200	18	3	127	0.64026	0.261	TM6SF2
ENSG00000138136	10	102986733	102989551	3	2	127	0.64001	0.26108	LBX1
ENSG00000156374	10	105062553	105110891	58	12	127	0.64	0.26109	PCGF6
ENSG00000083067	9	73143979	74061820	2712	113	127	0.63982	0.26114	TRPM3
ENSG00000135596	6	109765265	109787171	50	11	127	0.63978	0.26116	MICAL1
ENSG00000176533	19	2511217	2702707	594	70	127	0.63962	0.26121	GNG7
ENSG00000135916	2	231729354	231743963	57	11	127	0.63933	0.26131	ITM2C
ENSG00000183813	3	32993066	32997841	7	2	127	0.63933	0.26131	CCR4
ENSG00000105501	19	52114781	52150151	89	22	127	0.63918	0.26135	SIGLEC5
ENSG00000163982	4	4190530	4228616	155	18	127	0.63896	0.26142	OTOP1
ENSG00000152778	10	91174343	91180758	23	7	127	0.63899	0.26142	IFIT5
ENSG00000187140	1	63788730	63790797	2	1	127	0.63848	0.26158	FOXD3
ENSG00000253207	8	114612539	114629187	27	6	127	0.63849	0.26158	RP11-67H2.1
ENSG00000116209	1	54497347	54519177	32	7	127	0.63835	0.26162	TMEM59
ENSG00000139155	12	20848289	20906320	194	18	127	0.63806	0.26172	SLCO1C1
ENSG00000100249	22	29454660	29457832	6	4	127	0.63789	0.26177	C22orf31
ENSG00000138814	4	101944566	102269435	696	42	127	0.63787	0.26178	PPP3CA
ENSG00000139233	12	66516842	66524548	14	3	127	0.63762	0.26186	LLPH
ENSG00000040275	5	169010638	169031782	67	8	127	0.63728	0.26197	SPDL1
ENSG00000124762	6	36644305	36655116	36	8	127	0.63703	0.26205	CDKN1A
ENSG00000138623	15	74701630	74726808	67	14	127	0.63676	0.26214	SEMA7A
ENSG00000162896	1	207101863	207119811	41	8	127	0.63672	0.26215	PIGR
ENSG00000143815	1	225589204	225616627	68	12	127	0.63663	0.26218	LBR
ENSG00000167523	16	89724210	89737680	48	9	127	0.6366	0.26219	SPATA33
ENSG00000154832	18	47808713	47814674	10	4	127	0.6363	0.26229	CXXC1
ENSG00000156858	16	30662038	30667761	2	1	127	0.63628	0.2623	PRR14
ENSG00000100802	14	23456110	23479375	25	4	127	0.63602	0.26238	C14orf93
ENSG00000139190	12	6571403	6580153	25	4	127	0.63597	0.2624	VAMP1
ENSG00000143994	2	27346682	27353680	9	3	127	0.63588	0.26243	ABHD1
ENSG00000145491	5	10441636	10472141	65	5	127	0.63578	0.26246	ROPN1L
ENSG00000082482	1	215179118	215410436	588	26	127	0.63576	0.26247	KCNK2
ENSG00000196156	17	39323484	39324424	1	1	127	0.63535	0.2626	KRTAP4-3
ENSG00000103196	16	84853590	84954374	486	57	127	0.63531	0.26261	CRISPLD2
ENSG00000168135	22	38822332	38851205	78	15	127	0.63521	0.26265	KCNJ4
ENSG00000175764	9	124584207	124855885	911	49	127	0.63511	0.26268	TTLL11
ENSG00000092871	17	33333009	33416338	69	11	127	0.63511	0.26268	RFFL
ENSG00000172053	3	49133365	49142553	7	2	127	0.63468	0.26282	QARS
ENSG00000128709	2	176987088	176989853	6	2	127	0.63442	0.2629	HOXD9
ENSG00000127954	7	87905744	87936206	47	5	127	0.63439	0.26291	STEAP4
ENSG00000100105	22	31721790	31742218	25	8	127	0.63439	0.26291	PATZ1
ENSG00000269657	17	66539369	66542970	10	4	127	0.63412	0.263	AC079210.1
ENSG00000186136	12	11338599	11339543	4	1	127	0.63405	0.26302	TAS2R42
ENSG00000189182	12	53083410	53097247	38	8	127	0.63403	0.26303	KRT77
ENSG00000079393	10	76854192	76868979	39	8	127	0.63399	0.26304	DUSP13
ENSG00000127920	7	93551011	93557922	15	5	127	0.63363	0.26316	GNG11
ENSG00000086548	19	42254885	42276113	46	8	127	0.63358	0.26318	CEACAM6
ENSG00000100453	14	25100160	25103473	17	3	127	0.63343	0.26322	GZMB
ENSG00000184374	8	120007691	120118821	525	24	127	0.63343	0.26323	COLEC10
ENSG00000181562	14	21214051	21216539	15	3	127	0.63341	0.26323	EDDM3A
ENSG00000105726	19	19756007	19774502	45	10	127	0.63328	0.26327	ATP13A1
ENSG00000107960	10	105642300	105677963	90	9	127	0.6332	0.2633	OBFC1
ENSG00000159885	19	44529494	44537265	10	2	127	0.63297	0.26338	ZNF222
ENSG00000112855	5	140071011	140078889	11	3	127	0.63293	0.26339	HARS2
ENSG00000157851	2	27070615	27173219	149	10	127	0.63286	0.26341	DPYSL5
ENSG00000113361	5	31193857	31329253	271	33	127	0.63275	0.26345	CDH6
ENSG00000106733	9	77675489	77703133	114	19	127	0.63264	0.26348	NMRK1
ENSG00000141380	18	23596578	23671181	132	14	127	0.63267	0.26348	SS18
ENSG00000174173	3	101280706	101285290	11	3	127	0.6326	0.2635	TRMT10C
ENSG00000135966	2	105880871	105946491	198	25	127	0.63253	0.26352	TGFBRAP1
ENSG00000182077	10	27687116	27703297	92	10	127	0.63246	0.26354	PTCHD3
ENSG00000151835	13	23902965	24007841	314	33	127	0.63236	0.26358	SACS
ENSG00000248540	15	74418256	74421619	3	1	127	0.63205	0.26368	RP11-247C2.2
ENSG00000197584	3	177990720	178562217	1612	88	127	0.63199	0.2637	KCNMB2
ENSG00000204306	11	120382511	120385732	7	3	127	0.63197	0.2637	AP002348.1
ENSG00000268208	14	78227711	78228033	3	1	127	0.63193	0.26372	AC008372.1
ENSG00000244623	7	99473610	99474680	3	1	127	0.63187	0.26374	OR2AE1
ENSG00000188393	12	10051272	10084980	113	27	127	0.63171	0.26379	CLEC2A
ENSG00000144857	3	112929850	113006303	245	36	127	0.63137	0.2639	BOC
ENSG00000212126	12	11138512	11139511	1	1	127	0.63137	0.2639	TAS2R50
ENSG00000198598	12	132312938	132336328	101	17	127	0.63115	0.26397	MMP17
ENSG00000250722	5	42799982	42887494	220	22	127	0.63098	0.26403	SEPP1
ENSG00000151962	4	155702365	155749965	91	10	127	0.63009	0.26432	RBM46
ENSG00000081154	3	101292939	101313281	53	10	127	0.62994	0.26437	PCNP
ENSG00000169717	1	2938046	2939465	3	1	127	0.62985	0.2644	ACTRT2
ENSG00000232434	9	139738867	139741797	1	1	127	0.62953	0.2645	C9orf172
ENSG00000133687	12	29653773	29937692	1041	72	127	0.62946	0.26453	TMTC1
ENSG00000070182	14	65213002	65346601	477	39	127	0.62943	0.26453	SPTB
ENSG00000118965	2	20110021	20189892	179	19	127	0.62915	0.26463	WDR35
ENSG00000170920	19	9236688	9237626	3	1	127	0.62902	0.26467	OR7G3
ENSG00000141522	17	79825597	79829282	4	1	127	0.62899	0.26468	ARHGDIA
ENSG00000216588	19	45116940	45140081	74	13	127	0.62895	0.26469	IGSF23
ENSG00000149196	11	86013253	86056969	140	13	127	0.62889	0.26471	C11orf73
ENSG00000174775	11	532242	537287	23	4	127	0.62869	0.26477	HRAS
ENSG00000060762	6	166778407	166796486	22	2	127	0.62861	0.2648	MPC1
ENSG00000177462	1	248084320	248085258	2	1	127	0.62773	0.26509	OR2T8
ENSG00000166261	11	123594885	123612383	59	6	127	0.62774	0.26509	ZNF202
ENSG00000184207	16	2261998	2264808	6	2	127	0.62758	0.26514	PGP
ENSG00000188321	19	9434448	9461838	48	3	127	0.62751	0.26516	ZNF559
ENSG00000070770	16	58191811	58231824	116	10	127	0.62745	0.26518	CSNK2A2
ENSG00000122550	7	23145353	23217533	204	11	127	0.62735	0.26521	KLHL7
ENSG00000157954	7	5229819	5273457	156	24	127	0.6271	0.2653	WIPI2
ENSG00000110484	11	62037627	62040628	5	3	127	0.62684	0.26538	SCGB2A2
ENSG00000179148	17	7999218	8022365	59	15	127	0.62683	0.26538	ALOXE3
ENSG00000160877	19	13228917	13251955	14	4	127	0.62633	0.26555	NACC1
ENSG00000230185	9	115196096	115249484	163	8	127	0.6262	0.26559	C9orf147
ENSG00000230510	19	46984053	47104457	430	55	127	0.62617	0.2656	PPP5D1
ENSG00000197969	9	79792269	80036457	630	24	127	0.62593	0.26568	VPS13A
ENSG00000106617	7	151253197	151574210	954	107	127	0.62584	0.26571	PRKAG2
ENSG00000134917	11	130274820	130298888	76	19	127	0.62493	0.26601	ADAMTS8
ENSG00000180992	6	44081194	44095194	34	6	127	0.62453	0.26614	MRPL14
ENSG00000172987	10	100218875	100995619	1665	46	127	0.62447	0.26616	HPSE2
ENSG00000137055	9	26904081	26947461	136	14	127	0.62386	0.26636	PLAA
ENSG00000087157	17	76374721	76421195	160	13	127	0.62376	0.26639	PGS1
ENSG00000131183	5	176806236	176825849	18	2	127	0.62374	0.2664	SLC34A1
ENSG00000170381	7	82993222	83278326	939	40	127	0.62339	0.26652	SEMA3E
ENSG00000257103	19	34663409	34720420	120	7	127	0.6233	0.26655	LSM14A
ENSG00000129173	11	19245610	19263167	32	12	127	0.62308	0.26662	E2F8
ENSG00000162222	11	62495541	62507765	14	3	127	0.62255	0.26679	TTC9C
ENSG00000183230	10	67672276	69455927	6304	180	127	0.62247	0.26682	CTNNA3
ENSG00000198492	1	29063133	29096287	45	6	127	0.62228	0.26688	YTHDF2
ENSG00000034239	8	49623348	49647870	46	12	127	0.62215	0.26692	EFCAB1
ENSG00000186007	1	205350506	205425082	176	26	127	0.62199	0.26698	LEMD1
ENSG00000174914	11	56467864	56468781	5	2	127	0.62179	0.26704	OR9G1
ENSG00000141052	17	12569207	12672266	275	32	127	0.6218	0.26704	MYOCD
ENSG00000157741	7	138915102	138992982	100	10	127	0.62096	0.26731	UBN2
ENSG00000129214	17	7517382	7536700	37	9	127	0.6209	0.26733	SHBG
ENSG00000112116	6	52101479	52109335	24	7	127	0.62073	0.26739	IL17F
ENSG00000213023	19	51124564	51171651	99	16	127	0.62035	0.26751	SYT3
ENSG00000166482	17	19286755	19290553	2	1	127	0.62024	0.26755	MFAP4
ENSG00000132646	20	5095599	5107272	15	1	127	0.61991	0.26766	PCNA
ENSG00000258256	8	86134675	86157946	23	4	127	0.61985	0.26768	RP11-219B4.5
ENSG00000147642	8	110586207	110704020	249	23	127	0.61969	0.26773	SYBU
ENSG00000156170	8	95907995	96128683	635	29	127	0.61937	0.26783	NDUFAF6
ENSG00000125746	19	46110252	46148887	46	6	127	0.6194	0.26783	EML2
ENSG00000026103	10	90750414	90775542	99	12	127	0.61898	0.26796	FAS
ENSG00000155975	8	17104080	17159936	190	24	127	0.61894	0.26798	VPS37A
ENSG00000015413	16	89679716	89704839	79	12	127	0.61895	0.26798	DPEP1
ENSG00000182346	13	106118216	106143383	121	11	127	0.61886	0.268	DAOA
ENSG00000212901	17	39164773	39175576	30	4	127	0.61871	0.26805	KRTAP3-1
ENSG00000171587	21	41382926	42219065	2849	181	127	0.61874	0.26805	DSCAM
ENSG00000128322	22	23915312	23922495	21	6	127	0.61869	0.26806	IGLL1
ENSG00000144848	3	112251356	112280893	82	7	127	0.61841	0.26815	ATG3
ENSG00000135334	6	88384790	88411927	73	11	127	0.61824	0.26821	AKIRIN2
ENSG00000151136	12	107712190	108053419	886	64	127	0.61798	0.26829	BTBD11
ENSG00000156113	10	78629359	79398353	2027	152	127	0.61788	0.26833	KCNMA1
ENSG00000095380	9	100819021	100845357	45	7	127	0.61777	0.26836	NANS
ENSG00000138604	15	69452923	69564556	158	11	127	0.61767	0.2684	GLCE
ENSG00000170442	12	52643084	52702947	217	25	127	0.61763	0.26841	KRT86
ENSG00000120802	12	98909290	98944157	87	14	127	0.6175	0.26845	TMPO
ENSG00000147894	9	27546544	27573864	103	14	127	0.61745	0.26847	C9orf72
ENSG00000168246	5	171636644	171711075	221	13	127	0.61721	0.26855	UBTD2
ENSG00000077984	20	24929866	24940564	56	6	127	0.61688	0.26866	CST7
ENSG00000144218	2	100162323	100759201	1195	58	127	0.61672	0.26871	AFF3
ENSG00000131019	6	150384286	150390231	27	8	127	0.61669	0.26872	ULBP3
ENSG00000164683	8	80676245	80680098	6	3	127	0.61668	0.26872	HEY1
ENSG00000084453	12	21417534	21572528	526	34	127	0.6166	0.26875	SLCO1A2
ENSG00000160789	1	156052364	156109880	128	9	127	0.61635	0.26883	LMNA
ENSG00000272214	12	121407641	121410095	4	2	127	0.61612	0.26891	AC079602.1
ENSG00000134748	1	52870236	52886511	15	5	127	0.61594	0.26897	PRPF38A
ENSG00000150403	13	114145310	114204542	364	11	127	0.61561	0.26908	TMCO3
ENSG00000143772	1	226819391	226927024	182	27	127	0.61548	0.26912	ITPKB
ENSG00000058085	1	183155373	183214035	196	15	127	0.61541	0.26914	LAMC2
ENSG00000131981	14	55590828	55612126	37	4	127	0.61531	0.26917	LGALS3
ENSG00000120868	12	99038919	99129204	173	19	127	0.61521	0.26921	APAF1
ENSG00000141934	19	281040	291393	5	2	127	0.61481	0.26934	PPAP2C
ENSG00000151208	10	79550549	79686378	358	15	127	0.61468	0.26938	DLG5
ENSG00000135698	16	82181403	82203831	192	10	127	0.61465	0.26939	MPHOSPH6
ENSG00000170873	8	125563031	125740730	620	71	127	0.61464	0.2694	MTSS1
ENSG00000162521	1	33116743	33151812	71	3	127	0.61442	0.26947	RBBP4
ENSG00000102385	X	100474758	100519486	67	7	127	0.61424	0.26953	DRP2
ENSG00000162517	1	32095463	32110497	20	3	127	0.61417	0.26955	PEF1
ENSG00000178718	15	75246757	75249805	1	1	127	0.61402	0.2696	RPP25
ENSG00000115816	2	37428755	37458856	60	15	127	0.61368	0.26971	CEBPZ
ENSG00000177707	3	110788918	110994410	393	39	127	0.61357	0.26975	PVRL3
ENSG00000116584	1	155916630	155976861	62	7	127	0.61348	0.26978	ARHGEF2
ENSG00000137203	6	10393419	10419892	38	8	127	0.61323	0.26986	TFAP2A
ENSG00000163515	3	108462271	108476231	29	6	127	0.61306	0.26992	RETNLB
ENSG00000150667	15	39892232	40075031	569	22	127	0.61298	0.26995	FSIP1
ENSG00000125657	19	6531010	6535931	5	2	127	0.61276	0.27002	TNFSF9
ENSG00000145425	4	152020725	152025804	3	2	127	0.61274	0.27003	RPS3A
ENSG00000146243	6	79577189	79656157	126	14	127	0.61267	0.27005	IRAK1BP1
ENSG00000162927	2	61167357	61245394	129	23	127	0.61246	0.27012	PUS10
ENSG00000163286	2	233271553	233275424	8	3	127	0.61236	0.27015	ALPPL2
ENSG00000122787	7	137687070	137802732	254	21	127	0.61235	0.27015	AKR1D1
ENSG00000205981	3	180701497	180707562	10	4	127	0.61231	0.27017	DNAJC19
ENSG00000267970	7	48887362	48891221	9	3	127	0.61207	0.27025	AC004899.1
ENSG00000168209	10	74033678	74035794	3	1	127	0.61195	0.27029	DDIT4
ENSG00000257727	12	56703626	56710120	8	4	127	0.61185	0.27032	CNPY2
ENSG00000078269	6	158402888	158520208	381	38	127	0.61183	0.27033	SYNJ2
ENSG00000180423	11	46624411	46639459	9	2	127	0.61175	0.27035	HARBI1
ENSG00000102870	16	30789778	30798523	1	1	127	0.6116	0.2704	ZNF629
ENSG00000147862	9	14081842	14398982	585	84	127	0.6114	0.27047	NFIB
ENSG00000173699	2	231860836	231889770	155	13	127	0.61126	0.27051	SPATA3
ENSG00000175197	12	57910371	57914300	3	1	127	0.6111	0.27057	DDIT3
ENSG00000163126	2	97490263	97523671	34	3	127	0.61062	0.27073	ANKRD23
ENSG00000213397	X	152713124	152760978	61	12	127	0.61053	0.27075	HAUS7
ENSG00000129493	14	31760994	31889788	160	12	127	0.61053	0.27076	HEATR5A
ENSG00000105523	19	49104067	49118111	19	3	127	0.6102	0.27087	FAM83E
ENSG00000151148	12	109915207	109974507	138	17	127	0.61012	0.27089	UBE3B
ENSG00000105131	19	15337730	15344246	3	2	127	0.61011	0.27089	EPHX3
ENSG00000116106	2	222282747	222438922	376	34	127	0.61008	0.27091	EPHA4
ENSG00000198252	14	53196898	53241716	80	9	127	0.60995	0.27095	STYX
ENSG00000173947	1	111888910	111895635	28	5	127	0.60977	0.27101	PIFO
ENSG00000164430	6	74123238	74161999	74	20	127	0.60977	0.27101	MB21D1
ENSG00000154118	16	87635441	87731762	497	56	127	0.60968	0.27104	JPH3
ENSG00000217702	2	74361599	74362521	5	3	127	0.60933	0.27115	MGC10955
ENSG00000182749	1	26187701	26197744	6	2	127	0.60913	0.27122	PAQR7
ENSG00000182050	12	86372516	87232681	1968	42	127	0.6088	0.27133	MGAT4C
ENSG00000204991	16	89884587	89937727	161	15	127	0.60878	0.27134	SPIRE2
ENSG00000129221	17	6297013	6338519	198	37	127	0.60876	0.27134	AIPL1
ENSG00000129351	19	10764937	10803093	42	5	127	0.60864	0.27138	ILF3
ENSG00000091137	7	107301080	107358254	81	16	127	0.60863	0.27139	SLC26A4
ENSG00000179292	11	66059341	66064135	8	5	127	0.60855	0.27141	TMEM151A
ENSG00000111802	6	24650205	24667261	54	9	127	0.60818	0.27154	TDP2
ENSG00000091262	16	16242785	16317379	195	25	127	0.60816	0.27154	ABCC6
ENSG00000141542	17	80612849	80656604	150	28	127	0.60813	0.27155	RAB40B
ENSG00000113657	5	146770374	146889619	130	25	127	0.60794	0.27161	DPYSL3
ENSG00000124126	20	47240790	47444420	644	30	127	0.60796	0.27161	PREX1
ENSG00000203965	1	63989043	64038364	108	11	127	0.60784	0.27165	EFCAB7
ENSG00000266733	17	28884130	28890511	8	3	127	0.60751	0.27176	TBC1D29
ENSG00000164344	4	187130133	187179625	158	16	127	0.60747	0.27177	KLKB1
ENSG00000260170	15	45879549	45968512	229	25	127	0.60735	0.27181	RP11-96O20.4
ENSG00000182993	12	14956506	15059520	244	12	127	0.60723	0.27185	C12orf60
ENSG00000100478	14	31494312	31562818	154	23	127	0.60711	0.27189	AP4S1
ENSG00000100284	22	35695268	35743985	115	12	127	0.60665	0.27204	TOM1
ENSG00000102984	16	71893583	71929239	63	10	127	0.60656	0.27207	ZNF821
ENSG00000239605	2	47272677	47382517	493	55	127	0.60651	0.27209	C2orf61
ENSG00000171497	4	159630286	159644548	18	3	127	0.60646	0.27211	PPID
ENSG00000172602	12	49250928	49259681	12	4	127	0.60621	0.27219	RND1
ENSG00000198756	1	183898796	184006863	334	31	127	0.60582	0.27232	COLGALT2
ENSG00000163637	3	64079543	64431152	1049	76	127	0.60571	0.27235	PRICKLE2
ENSG00000128915	15	60711808	60771359	106	10	127	0.60513	0.27255	NARG2
ENSG00000196453	7	149128454	149158214	53	7	127	0.60508	0.27256	ZNF777
ENSG00000237693	5	150226085	150280298	180	6	127	0.60498	0.2726	IRGM
ENSG00000164190	5	36876861	37066515	213	23	127	0.60494	0.27261	NIPBL
ENSG00000089335	19	35168544	35177302	34	6	127	0.60492	0.27261	ZNF302
ENSG00000064102	12	27058114	27091259	72	13	127	0.60455	0.27274	ASUN
ENSG00000145681	5	82933624	83017432	213	35	127	0.60445	0.27277	HAPLN1
ENSG00000132680	1	155882834	155904191	21	3	127	0.60431	0.27282	KIAA0907
ENSG00000128973	15	68499330	68549549	76	5	127	0.60431	0.27282	CLN6
ENSG00000204049	10	79626633	79629368	6	2	127	0.60354	0.27307	AL391421.1
ENSG00000136932	9	100666771	100684852	50	8	127	0.60351	0.27309	C9orf156
ENSG00000175899	12	9220260	9268825	117	8	127	0.60349	0.27309	A2M
ENSG00000007908	1	169691781	169733846	261	11	127	0.60334	0.27314	SELE
ENSG00000132670	20	2844830	3019722	262	16	127	0.60335	0.27314	PTPRA
ENSG00000099954	22	17840837	18037850	669	70	127	0.6033	0.27315	CECR2
ENSG00000197905	12	3068496	3149839	269	25	127	0.60329	0.27316	TEAD4
ENSG00000118197	1	200593024	200639097	132	17	127	0.60322	0.27318	DDX59
ENSG00000009335	7	156931607	157062066	381	15	127	0.60318	0.27319	UBE3C
ENSG00000182359	11	105921825	105948492	52	10	127	0.60317	0.2732	KBTBD3
ENSG00000169093	X	1522032	1572655	79	5	127	0.60303	0.27324	ASMTL
ENSG00000134853	4	55095264	55164414	134	10	127	0.60277	0.27333	PDGFRA
ENSG00000075568	2	98372799	98612388	442	19	127	0.60274	0.27334	TMEM131
ENSG00000148400	9	139388896	139440314	123	20	127	0.60262	0.27338	NOTCH1
ENSG00000140398	15	75639296	75647592	7	3	127	0.6026	0.27339	NEIL1
ENSG00000100201	22	38879445	38903665	30	7	127	0.60246	0.27343	DDX17
ENSG00000107798	10	90973326	91174314	542	46	127	0.60228	0.2735	LIPA
ENSG00000140057	14	96858448	96955764	200	29	127	0.60199	0.27359	AK7
ENSG00000106328	7	127231463	127242198	25	7	127	0.60186	0.27363	FSCN3
ENSG00000162520	1	33145507	33169197	44	3	127	0.60185	0.27364	SYNC
ENSG00000115548	2	86667770	86719839	99	13	127	0.60177	0.27366	KDM3A
ENSG00000244005	20	34255977	34287281	58	6	127	0.60179	0.27366	NFS1
ENSG00000168802	16	69151913	69166487	24	8	127	0.60176	0.27367	CHTF8
ENSG00000105204	19	40315990	40324841	17	5	127	0.60159	0.27372	DYRK1B
ENSG00000198515	4	47937994	48018689	265	15	127	0.60124	0.27384	CNGA1
ENSG00000139269	12	57846106	57853063	10	4	127	0.60083	0.27398	INHBE
ENSG00000067177	X	71798664	71934167	21	7	127	0.60073	0.27401	PHKA1
ENSG00000180638	17	19581601	19622292	71	12	127	0.60056	0.27407	SLC47A2
ENSG00000073008	19	45147098	45166850	40	9	127	0.60051	0.27408	PVR
ENSG00000268730	15	99859300	99859828	1	1	127	0.60016	0.2742	AC022819.2
ENSG00000167196	15	76196200	76227609	54	7	127	0.60009	0.27422	FBXO22
ENSG00000085382	6	105175968	105307794	264	13	127	0.60007	0.27423	HACE1
ENSG00000065978	1	43148098	43168020	36	11	127	0.59976	0.27433	YBX1
ENSG00000170775	7	124386051	124405681	44	9	127	0.59958	0.27439	GPR37
ENSG00000137871	15	56922379	57210769	470	20	127	0.5994	0.27445	ZNF280D
ENSG00000108830	17	41177258	41184057	9	1	127	0.59915	0.27454	RND2
ENSG00000120616	10	32556679	32667726	266	14	127	0.59889	0.27462	EPC1
ENSG00000103534	16	19421818	19510435	332	25	127	0.59813	0.27488	TMC5
ENSG00000251139	4	185734773	185742443	14	6	127	0.59799	0.27492	RP11-701P16.2
ENSG00000176896	X	13671225	13700083	36	2	127	0.59768	0.27503	TCEANC
ENSG00000118702	20	35879489	35890238	18	4	127	0.59755	0.27507	GHRH
ENSG00000155629	10	98353069	98480271	328	39	127	0.59746	0.2751	PIK3AP1
ENSG00000111665	12	6953957	6961230	4	1	127	0.59721	0.27518	CDCA3
ENSG00000145451	4	175558065	175750465	697	51	127	0.59714	0.27521	GLRA3
ENSG00000170091	5	173472607	173670504	623	76	127	0.59714	0.27521	NSG2
ENSG00000196345	3	44596685	44624975	61	7	127	0.59702	0.27525	ZKSCAN7
ENSG00000110200	11	71817424	71823826	7	2	127	0.5966	0.27539	ANAPC15
ENSG00000112695	6	75947391	75960039	18	3	127	0.59654	0.27541	COX7A2
ENSG00000177731	17	18148150	18162230	15	4	127	0.59636	0.27547	FLII
ENSG00000064655	20	45523263	45817492	881	86	127	0.59619	0.27552	EYA2
ENSG00000180448	19	1065922	1086627	43	8	127	0.59609	0.27556	HMHA1
ENSG00000168813	19	32836500	32878573	81	13	127	0.59592	0.27561	ZNF507
ENSG00000117154	1	18434240	18704977	917	112	127	0.5959	0.27562	IGSF21
ENSG00000187922	9	139632619	139637808	12	1	127	0.59591	0.27562	LCN10
ENSG00000139546	12	53894705	53900215	2	1	127	0.59583	0.27564	TARBP2
ENSG00000140326	15	43015757	43029324	25	3	127	0.59579	0.27566	CDAN1
ENSG00000124193	20	42086568	42092245	10	4	127	0.59578	0.27566	SRSF6
ENSG00000269074	2	11603927	11606274	7	2	127	0.59568	0.27569	AC099344.1
ENSG00000055332	2	37326353	37384208	174	15	127	0.59546	0.27577	EIF2AK2
ENSG00000156475	5	145967936	146464347	1040	57	127	0.59545	0.27577	PPP2R2B
ENSG00000110148	11	6280966	6293357	58	10	127	0.5954	0.27579	CCKBR
ENSG00000174957	11	55944094	55945032	1	1	127	0.59536	0.2758	OR5J2
ENSG00000164796	8	113235157	114449328	2804	61	127	0.59491	0.27595	CSMD3
ENSG00000128536	7	105517242	105676877	545	71	127	0.59486	0.27597	CDHR3
ENSG00000175745	5	92919043	92930321	8	3	127	0.59472	0.27602	NR2F1
ENSG00000182613	5	180581943	180582890	2	1	127	0.59471	0.27602	OR2V2
ENSG00000185231	18	13882043	13915706	119	9	127	0.59467	0.27603	MC2R
ENSG00000108651	17	30187923	30228784	96	11	127	0.59449	0.27609	UTP6
ENSG00000180616	17	71161151	71167185	13	2	127	0.59446	0.2761	SSTR2
ENSG00000184481	X	70316047	70323385	7	2	127	0.59433	0.27614	FOXO4
ENSG00000138041	2	55774428	55846015	212	24	127	0.5943	0.27616	SMEK2
ENSG00000185053	8	13947373	15095848	5780	171	127	0.5942	0.27619	SGCZ
ENSG00000121764	1	32083287	32098119	30	4	127	0.59418	0.2762	HCRTR1
ENSG00000188342	13	45694650	45858237	264	10	127	0.59415	0.27621	GTF2F2
ENSG00000100023	22	22006559	22054304	168	18	127	0.59365	0.27637	PPIL2
ENSG00000156466	8	97154562	97173020	29	8	127	0.5935	0.27642	GDF6
ENSG00000049860	5	73935848	74018472	228	32	127	0.59333	0.27648	HEXB
ENSG00000135540	6	138743180	139013708	636	49	127	0.59328	0.2765	NHSL1
ENSG00000139193	12	6554033	6560884	14	6	127	0.59319	0.27653	CD27
ENSG00000121864	3	179040779	179053323	23	8	127	0.59314	0.27654	ZNF639
ENSG00000016391	3	53846362	53880417	101	20	127	0.5929	0.27662	CHDH
ENSG00000175520	11	5528530	5531215	6	3	127	0.5927	0.27669	UBQLN3
ENSG00000012232	8	28457986	28613116	280	26	127	0.59246	0.27677	EXTL3
ENSG00000118526	6	134210276	134216691	22	4	127	0.59237	0.2768	TCF21
ENSG00000180089	19	55738007	55741647	7	2	127	0.59236	0.2768	TMEM86B
ENSG00000151611	4	146539415	146581187	75	12	127	0.59222	0.27685	MMAA
ENSG00000270466	16	30389755	30393863	5	1	127	0.59221	0.27685	2026-09-01
ENSG00000114487	3	108677086	108836989	475	17	127	0.59219	0.27686	MORC1
ENSG00000153487	13	111365083	111373421	12	2	127	0.59195	0.27694	ING1
ENSG00000125430	17	14204400	14252721	100	25	127	0.5918	0.27699	HS3ST3B1
ENSG00000166275	10	104613980	104624718	21	5	127	0.59171	0.27702	C10orf32
ENSG00000204442	13	107820883	108519083	2366	202	127	0.59141	0.27712	FAM155A
ENSG00000165288	X	79926353	80065187	154	10	127	0.59126	0.27717	BRWD3
ENSG00000147168	X	70327254	70331958	2	1	127	0.5911	0.27723	IL2RG
ENSG00000183248	19	7933605	7939326	11	4	127	0.59103	0.27725	CTD-3193O13.9
ENSG00000079931	6	132617194	132722684	235	28	127	0.59086	0.27731	MOXD1
ENSG00000162819	1	222885895	222908538	31	8	127	0.59072	0.27735	BROX
ENSG00000144355	2	172949468	172954405	6	3	127	0.59057	0.2774	DLX1
ENSG00000104044	15	28000021	28344504	866	40	127	0.59056	0.27741	OCA2
ENSG00000183853	1	157963063	158070052	329	51	127	0.59048	0.27743	KIRREL
ENSG00000268080	8	94241867	94242388	1	1	127	0.59028	0.2775	AC016885.1
ENSG00000069020	5	65892176	66465423	1395	75	127	0.59015	0.27754	MAST4
ENSG00000204278	17	76227391	76237068	33	9	127	0.5901	0.27756	TMEM235
ENSG00000106628	7	44154286	44163957	19	6	127	0.59005	0.27758	POLD2
ENSG00000109790	4	39046659	39128477	237	9	127	0.59001	0.27759	KLHL5
ENSG00000120054	10	101801950	101841634	107	16	127	0.59003	0.27759	CPN1
ENSG00000204104	2	239229082	239309541	219	19	127	0.58988	0.27763	TRAF3IP1
ENSG00000164171	5	52285156	52390609	382	26	127	0.58974	0.27768	ITGA2
ENSG00000102226	X	47092089	47107727	4	2	127	0.58956	0.27774	USP11
ENSG00000163795	2	27600098	27603657	2	1	127	0.5894	0.2778	ZNF513
ENSG00000189132	X	34960913	34963034	1	1	127	0.58939	0.2778	FAM47B
ENSG00000010438	9	33750515	33799230	128	19	127	0.5893	0.27783	PRSS3
ENSG00000147421	8	28747911	28922281	193	19	127	0.58908	0.2779	HMBOX1
ENSG00000162241	11	65142663	65151172	11	5	127	0.58909	0.2779	SLC25A45
ENSG00000155249	14	20403767	20404842	7	2	127	0.58908	0.2779	OR4K1
ENSG00000176853	8	124780696	124827692	95	10	127	0.58904	0.27792	FAM91A1
ENSG00000146143	6	57179603	57513375	199	26	127	0.58897	0.27794	PRIM2
ENSG00000101445	20	37434348	37551667	281	36	127	0.58895	0.27795	PPP1R16B
ENSG00000116679	1	185265520	185286461	19	6	127	0.58877	0.27801	IVNS1ABP
ENSG00000197851	7	96110938	96132835	46	10	127	0.58871	0.27803	C7orf76
ENSG00000196116	9	100174232	100258407	151	14	127	0.58871	0.27803	TDRD7
ENSG00000182870	12	132680924	132905935	132	11	127	0.58861	0.27806	GALNT9
ENSG00000134371	1	193091147	193223031	159	11	127	0.58846	0.27811	CDC73
ENSG00000006837	5	133541305	133706738	280	9	127	0.58802	0.27826	CDKL3
ENSG00000150750	11	111126707	111157126	74	11	127	0.588	0.27827	C11orf53
ENSG00000196772	1	247978102	247979031	4	2	127	0.58788	0.2783	OR14A16
ENSG00000267534	19	10334520	10341948	12	3	127	0.58775	0.27835	S1PR2
ENSG00000048707	1	12290124	12572099	259	15	127	0.58773	0.27836	VPS13D
ENSG00000146872	17	60536019	60692842	129	8	127	0.58752	0.27843	TLK2
ENSG00000028203	12	95611522	95696566	262	20	127	0.58748	0.27844	VEZT
ENSG00000268500	19	52115344	52150142	85	21	127	0.58736	0.27848	SIGLEC5
ENSG00000139514	13	30083547	30169825	246	25	127	0.58729	0.2785	SLC7A1
ENSG00000181718	11	55999490	56000737	11	3	127	0.58697	0.27861	OR5T2
ENSG00000255104	17	15603006	15648092	62	12	127	0.58643	0.27879	ZNF286A
ENSG00000179840	1	9712668	9714644	4	1	127	0.58631	0.27883	C1orf200
ENSG00000269510	9	35042390	35042824	1	1	127	0.58552	0.2791	FLJ00273
ENSG00000204897	17	38904273	38911584	16	5	127	0.58553	0.2791	KRT25
ENSG00000169344	16	20344374	20367623	53	6	127	0.58521	0.2792	UMOD
ENSG00000213337	2	97502348	97523832	20	3	127	0.58441	0.27947	ANKRD39
ENSG00000113719	5	172261278	172379688	338	50	127	0.58419	0.27955	ERGIC1
ENSG00000055955	3	52846991	52865495	42	6	127	0.58402	0.2796	ITIH4
ENSG00000186472	7	82383329	82792246	1063	44	127	0.58404	0.2796	PCLO
ENSG00000152433	19	57874845	57890933	37	9	127	0.58378	0.27968	ZNF547
ENSG00000159307	22	43593289	43739394	572	75	127	0.58376	0.27969	SCUBE1
ENSG00000146267	6	99719045	99797938	260	21	127	0.58371	0.27971	FAXC
ENSG00000183347	1	89829617	89852020	70	13	127	0.58359	0.27975	GBP6
ENSG00000269367	12	42624050	42628075	5	3	127	0.58353	0.27977	AC020629.1
ENSG00000185015	8	86132816	86196302	75	7	127	0.5834	0.27981	CA13
ENSG00000233280	3	97540884	97594132	65	7	127	0.58314	0.2799	CRYBG3
ENSG00000268482	9	35361056	35361262	1	1	127	0.58284	0.28	AL160274.1
ENSG00000175213	11	46722368	46727462	5	2	127	0.58268	0.28006	ZNF408
ENSG00000083307	8	102504660	102681954	465	46	127	0.58253	0.28011	GRHL2
ENSG00000183765	22	29083731	29138410	132	20	127	0.58237	0.28016	CHEK2
ENSG00000169122	8	58907068	59116838	531	47	127	0.58221	0.28021	FAM110B
ENSG00000117643	1	25943959	26112698	224	20	127	0.5822	0.28022	MAN1C1
ENSG00000108242	10	96443251	96495947	136	16	127	0.58207	0.28026	CYP2C18
ENSG00000141664	18	60190240	60254942	152	20	127	0.58207	0.28026	ZCCHC2
ENSG00000267618	17	33338368	33448512	103	18	127	0.58183	0.28034	RAD51L3-RFFL
ENSG00000049541	7	73645829	73668774	26	4	127	0.58154	0.28044	RFC2
ENSG00000164691	6	159455500	159466184	36	5	127	0.58138	0.28049	TAGAP
ENSG00000228474	2	27293340	27294641	1	1	127	0.58076	0.2807	OST4
ENSG00000078081	3	182840001	182881627	160	17	127	0.58072	0.28072	LAMP3
ENSG00000198324	12	111798455	111806925	11	3	127	0.5804	0.28082	FAM109A
ENSG00000179364	14	105766900	105864484	10	3	127	0.58019	0.28089	PACS2
ENSG00000241563	1	10509776	10511959	3	1	127	0.57998	0.28097	CORT
ENSG00000136848	9	124329336	124547809	440	66	127	0.57995	0.28097	DAB2IP
ENSG00000105976	7	116312444	116438440	187	30	127	0.57952	0.28112	MET
ENSG00000196937	7	120988905	121036418	99	7	127	0.5795	0.28113	FAM3C
ENSG00000187824	17	10602332	10633633	92	1	127	0.57935	0.28118	TMEM220
ENSG00000101577	18	2916992	3013313	242	23	127	0.57912	0.28125	LPIN2
ENSG00000197766	19	859453	863453	1	1	127	0.57898	0.2813	CFD
ENSG00000179058	9	132374504	132383055	25	5	127	0.57884	0.28135	C9orf50
ENSG00000198780	5	74073399	74162776	167	10	127	0.5788	0.28136	FAM169A
ENSG00000082074	5	39105338	39274630	402	26	127	0.57873	0.28139	FYB
ENSG00000215790	1	1656277	1677431	20	3	127	0.57807	0.28161	SLC35E2
ENSG00000188897	16	11453702	11617444	941	64	127	0.57806	0.28161	CTD-3088G3.8
ENSG00000176635	22	30476163	30573064	190	20	127	0.57794	0.28165	HORMAD2
ENSG00000164983	8	125324231	125384933	154	18	127	0.57755	0.28178	TMEM65
ENSG00000107731	10	72972327	73062621	319	39	127	0.57757	0.28178	UNC5B
ENSG00000206562	3	15422782	15482073	114	13	127	0.57749	0.2818	METTL6
ENSG00000166987	12	57914493	57923931	9	2	127	0.57708	0.28194	MBD6
ENSG00000185730	8	144371846	144380231	31	3	127	0.57703	0.28196	ZNF696
ENSG00000188763	7	72848109	72850450	2	1	127	0.57689	0.28201	FZD9
ENSG00000178150	19	48675575	48790865	448	36	127	0.57671	0.28207	ZNF114
ENSG00000181220	7	149169885	149194908	34	5	127	0.57657	0.28211	ZNF746
ENSG00000181523	17	78180515	78194722	57	6	127	0.57652	0.28213	SGSH
ENSG00000066926	18	55215515	55254004	130	22	127	0.57647	0.28215	FECH
ENSG00000087365	11	65818200	65836779	28	5	127	0.57625	0.28222	SF3B2
ENSG00000174720	4	113558120	113578748	38	10	127	0.57562	0.28244	LARP7
ENSG00000162571	1	1109264	1133315	58	4	127	0.57535	0.28253	TTLL10
ENSG00000154822	3	16844159	17132086	741	38	127	0.57526	0.28256	PLCL2
ENSG00000272647	7	99156291	99205433	65	7	127	0.57504	0.28263	GS1-259H13.10
ENSG00000196372	10	5680830	5708558	138	32	127	0.57505	0.28263	ASB13
ENSG00000122694	9	36136732	36163910	79	19	127	0.57497	0.28266	GLIPR2
ENSG00000182253	15	99638420	99675798	164	18	127	0.57496	0.28266	SYNM
ENSG00000165837	13	46108657	46189874	207	26	127	0.57459	0.28278	FAM194B
ENSG00000161243	19	39481354	39523425	178	13	127	0.57389	0.28302	FBXO27
ENSG00000174373	14	36007558	36278510	296	11	127	0.57383	0.28304	RALGAPA1
ENSG00000183473	22	37600278	37608362	20	6	127	0.5738	0.28305	SSTR3
ENSG00000228273	7	100547257	100550424	11	4	127	0.57368	0.28309	MUC3A
ENSG00000051523	16	88709691	88717560	29	10	127	0.57341	0.28318	CYBA
ENSG00000112041	6	35465651	35480715	50	10	127	0.57322	0.28325	TULP1
ENSG00000008382	19	4343524	4360083	25	3	127	0.57289	0.28336	MPND
ENSG00000140368	15	77285700	77329673	104	18	127	0.57286	0.28337	PSTPIP1
ENSG00000185973	X	154719776	154899605	157	6	127	0.57283	0.28338	TMLHE
ENSG00000135917	2	228549926	228582728	96	14	127	0.57268	0.28343	SLC19A3
ENSG00000138378	2	191894302	192016322	203	23	127	0.5726	0.28346	STAT4
ENSG00000141946	19	57645464	57656570	45	7	127	0.57257	0.28347	ZIM3
ENSG00000132424	6	99845927	99873207	48	7	127	0.57248	0.2835	PNISR
ENSG00000163235	2	70674412	70781325	334	36	127	0.57241	0.28352	TGFA
ENSG00000050393	6	13786789	13814800	51	14	127	0.57232	0.28355	MCUR1
ENSG00000126351	17	38214543	38250120	53	12	127	0.57217	0.2836	THRA
ENSG00000175449	5	94982458	95020477	83	15	127	0.57198	0.28367	RFESD
ENSG00000198483	1	145549230	145568526	37	5	127	0.57191	0.28369	ANKRD35
ENSG00000196517	1	44457172	44497139	68	14	127	0.5718	0.28373	SLC6A9
ENSG00000135835	1	180882290	180920750	103	24	127	0.57142	0.28386	KIAA1614
ENSG00000118231	2	208986331	208989225	9	3	127	0.5714	0.28386	CRYGD
ENSG00000168530	2	211154874	211179914	49	6	127	0.5713	0.2839	MYL1
ENSG00000099995	22	30727977	30752936	76	12	127	0.57125	0.28391	SF3A1
ENSG00000176742	11	5220965	5221930	4	2	127	0.57124	0.28392	OR51V1
ENSG00000196118	16	30768744	30774031	7	4	127	0.57094	0.28402	C16orf93
ENSG00000166016	11	34172535	34379555	624	89	127	0.57086	0.28405	ABTB2
ENSG00000105750	19	21106028	21133503	101	3	127	0.57082	0.28406	ZNF85
ENSG00000221819	16	90095316	90096309	6	2	127	0.57054	0.28416	C16orf3
ENSG00000139899	14	24895738	24900160	22	6	127	0.57034	0.28422	CBLN3
ENSG00000173218	1	116184574	116240845	173	27	127	0.57026	0.28425	VANGL1
ENSG00000138459	3	112280556	112304424	62	7	127	0.57007	0.28431	SLC35A5
ENSG00000170577	2	45232300	45236569	9	4	127	0.56977	0.28442	SIX2
ENSG00000117724	1	214776538	214837931	193	16	127	0.5696	0.28447	CENPF
ENSG00000196167	11	111164114	111175770	38	7	127	0.56958	0.28448	COLCA1
ENSG00000149792	11	64889655	64894843	6	3	127	0.56934	0.28456	MRPL49
ENSG00000136457	17	48541857	48546327	10	4	127	0.56936	0.28456	CHAD
ENSG00000203782	1	153232176	153234598	6	4	127	0.5693	0.28458	LOR
ENSG00000060566	19	4153598	4173051	21	2	127	0.5691	0.28464	CREB3L3
ENSG00000119314	9	114980715	115095947	280	9	127	0.56906	0.28466	PTBP3
ENSG00000054793	20	50213053	50385173	739	31	127	0.56904	0.28467	ATP9A
ENSG00000197312	1	15943995	15995539	104	6	127	0.56896	0.28469	DDI2
ENSG00000066279	1	197053258	197115824	96	8	127	0.56896	0.28469	ASPM
ENSG00000197860	5	64961755	65018862	90	14	127	0.56896	0.28469	SGTB
ENSG00000174325	2	189598882	189654831	129	5	127	0.56869	0.28478	DIRC1
ENSG00000146674	7	45951949	45961473	20	7	127	0.56843	0.28487	IGFBP3
ENSG00000124486	X	40944888	41095832	240	14	127	0.56829	0.28492	USP9X
ENSG00000143924	2	42396490	42559688	451	20	127	0.56821	0.28495	EML4
ENSG00000131652	16	3074028	3077756	6	3	127	0.56811	0.28498	THOC6
ENSG00000197857	19	12335501	12405702	142	11	127	0.56809	0.28499	ZNF44
ENSG00000124493	6	33989628	34123399	484	46	127	0.56795	0.28503	GRM4
ENSG00000066455	14	93260576	93306308	154	12	127	0.56788	0.28506	GOLGA5
ENSG00000132002	19	14625582	14640582	23	5	127	0.56786	0.28507	DNAJB1
ENSG00000152795	4	83343717	83351294	28	6	127	0.56778	0.28509	HNRNPDL
ENSG00000167967	16	2273567	2285743	12	2	127	0.56756	0.28517	E4F1
ENSG00000158220	3	138153428	138200528	85	14	127	0.56753	0.28518	ESYT3
ENSG00000115216	2	27650657	27665126	17	3	127	0.56747	0.2852	NRBP1
ENSG00000086730	7	73613982	73644161	15	4	127	0.56738	0.28523	LAT2
ENSG00000117477	1	169364108	169429907	190	20	127	0.56722	0.28528	CCDC181
ENSG00000121989	2	148602086	148688393	98	11	127	0.56721	0.28529	ACVR2A
ENSG00000112079	6	36461669	36515247	137	8	127	0.56721	0.28529	STK38
ENSG00000174448	18	51850728	51884334	91	8	127	0.56718	0.2853	STARD6
ENSG00000037637	1	16573334	16678949	197	10	127	0.56709	0.28533	FBXO42
ENSG00000140832	16	71660064	71676017	32	7	127	0.56705	0.28534	MARVELD3
ENSG00000149357	11	71796941	71814433	29	3	127	0.5669	0.28539	LAMTOR1
ENSG00000185621	3	197687071	197770591	188	13	127	0.56668	0.28547	LMLN
ENSG00000105852	7	94989256	95025680	57	10	127	0.56663	0.28548	PON3
ENSG00000089053	12	121746048	121837699	209	26	127	0.56658	0.2855	ANAPC5
ENSG00000198855	12	108908962	108919614	18	5	127	0.56599	0.2857	FICD
ENSG00000142864	1	67873493	67896098	23	6	127	0.56597	0.28571	SERBP1
ENSG00000101474	20	24943561	24973615	92	10	127	0.56561	0.28583	APMAP
ENSG00000181409	17	79091095	79139877	161	27	127	0.56556	0.28585	AATK
ENSG00000143036	1	95285898	95360802	261	41	127	0.56544	0.28589	SLC44A3
ENSG00000143184	1	168545711	168551315	17	4	127	0.56527	0.28594	XCL1
ENSG00000145741	5	72794233	72801460	21	3	127	0.56489	0.28607	BTF3
ENSG00000110786	11	18749475	18814268	180	35	127	0.56478	0.28611	PTPN5
ENSG00000182712	X	154289897	154299637	3	2	127	0.56469	0.28614	CMC4
ENSG00000183831	1	173578700	173639001	53	9	127	0.56438	0.28625	ANKRD45
ENSG00000181552	14	21236586	21239107	22	5	127	0.56409	0.28635	EDDM3B
ENSG00000079337	12	48128455	48164823	123	21	127	0.56406	0.28636	RAPGEF3
ENSG00000198700	1	201798269	201853422	92	16	127	0.56389	0.28642	IPO9
ENSG00000226124	2	200625267	200715896	171	25	127	0.56359	0.28652	FTCDNL1
ENSG00000221983	19	18682540	18688360	12	2	127	0.56277	0.28679	UBA52
ENSG00000104907	19	13215716	13228381	7	3	127	0.56245	0.2869	TRMT1
ENSG00000185634	15	49115932	49255641	316	37	127	0.56244	0.28691	SHC4
ENSG00000267631	19	49538831	49552006	12	3	127	0.56241	0.28692	CGB1
ENSG00000130669	19	39616410	39673456	135	15	127	0.56231	0.28695	PAK4
ENSG00000158296	20	45186463	45304714	191	33	127	0.56216	0.287	SLC13A3
ENSG00000163026	2	24252210	24272445	44	9	127	0.56201	0.28705	C2orf44
ENSG00000272442	6	44240931	44346694	292	29	127	0.56195	0.28707	RP11-444E17.6
ENSG00000165775	X	154254255	154288578	33	3	127	0.56109	0.28737	FUNDC2
ENSG00000105664	19	18893583	18902123	13	5	127	0.56084	0.28745	COMP
ENSG00000112237	6	99990256	100016849	66	10	127	0.56058	0.28754	CCNC
ENSG00000170323	8	82390654	82395498	14	2	127	0.56052	0.28756	FABP4
ENSG00000264194	17	10048831	10050277	7	3	127	0.55999	0.28774	AC000003.2
ENSG00000136695	2	113816215	113822959	46	3	127	0.55953	0.2879	IL36RN
ENSG00000168298	6	26156559	26157343	1	1	127	0.55953	0.2879	HIST1H1E
ENSG00000163534	1	157764193	157789895	70	8	127	0.55942	0.28794	FCRL1
ENSG00000104635	8	22224762	22291642	232	17	127	0.55898	0.28809	SLC39A14
ENSG00000000971	1	196621008	196716634	209	14	127	0.5589	0.28811	CFH
ENSG00000161682	17	42430583	42441243	12	5	127	0.55878	0.28816	FAM171A2
ENSG00000114026	3	9791628	9829903	71	12	127	0.55865	0.2882	OGG1
ENSG00000260259	16	89749028	89752977	18	4	127	0.55797	0.28843	RP11-368I7.4
ENSG00000171681	12	14518610	14651697	285	17	127	0.55783	0.28848	ATF7IP
ENSG00000268870	19	12502763	12551896	225	8	127	0.55745	0.28861	CTD-3105H18.16
ENSG00000165006	9	34179003	34252521	140	13	127	0.55714	0.28871	UBAP1
ENSG00000185681	9	124922190	124962367	115	19	127	0.55645	0.28895	MORN5
ENSG00000170445	5	140052758	140071609	29	5	127	0.55644	0.28896	HARS
ENSG00000162897	1	207131310	207143970	36	4	127	0.55627	0.28901	FCAMR
ENSG00000154269	6	131949582	132068553	217	24	127	0.55609	0.28907	ENPP3
ENSG00000165813	10	115880621	115933979	94	9	127	0.55611	0.28907	C10orf118
ENSG00000165494	11	82868030	82898493	46	6	127	0.55596	0.28912	PCF11
ENSG00000141456	17	4574679	4607632	62	4	127	0.55536	0.28932	PELP1
ENSG00000129277	17	34430983	34433014	11	2	127	0.55528	0.28935	CCL4
ENSG00000078596	X	78615881	78623164	19	4	127	0.55526	0.28936	ITM2A
ENSG00000105198	19	40093164	40098116	8	5	127	0.55493	0.28947	LGALS13
ENSG00000133488	22	30884900	30901698	61	9	127	0.55478	0.28952	SEC14L4
ENSG00000158258	3	139654027	140296239	1851	138	127	0.55434	0.28967	CLSTN2
ENSG00000135638	2	73143389	73162020	16	4	127	0.5541	0.28975	EMX1
ENSG00000182566	19	7793843	7798792	16	4	127	0.5536	0.28993	CLEC4G
ENSG00000005961	17	42449548	42466873	16	4	127	0.55356	0.28994	ITGA2B
ENSG00000113525	5	131877136	131892530	12	2	127	0.55353	0.28995	IL5
ENSG00000109084	17	26646121	26655707	10	4	127	0.55353	0.28995	TMEM97
ENSG00000165669	10	120065401	120101840	56	14	127	0.5535	0.28996	FAM204A
ENSG00000121380	12	12202778	12364018	488	62	127	0.55341	0.28999	BCL2L14
ENSG00000188315	3	49306035	49315342	12	3	127	0.55335	0.29001	C3orf62
ENSG00000184178	4	53739149	54232242	1004	68	127	0.55327	0.29004	SCFD2
ENSG00000132744	11	67410026	67418130	26	4	127	0.55296	0.29014	ACY3
ENSG00000108262	17	27900487	27921072	27	7	127	0.55288	0.29017	GIT1
ENSG00000154007	1	76384558	76398116	51	10	127	0.5528	0.2902	ASB17
ENSG00000066923	7	99775186	99819111	97	7	127	0.55276	0.29021	STAG3
ENSG00000184967	12	132628993	132637013	9	4	127	0.55268	0.29024	NOC4L
ENSG00000162891	1	207038699	207042568	4	2	127	0.5524	0.29034	IL20
ENSG00000184154	11	71791382	71821828	51	3	127	0.55217	0.29042	LRTOMT
ENSG00000002822	7	1855429	2272878	1608	29	127	0.55214	0.29043	MAD1L1
ENSG00000061938	3	195590235	195638816	113	18	127	0.55163	0.2906	TNK2
ENSG00000258729	14	96741383	96743060	1	1	127	0.55163	0.2906	DKFZP434O1614
ENSG00000159248	15	35043233	35047166	8	3	127	0.55143	0.29067	GJD2
ENSG00000081800	7	122753585	122840040	168	19	127	0.55049	0.29099	SLC13A1
ENSG00000243660	10	43932282	43991517	176	18	127	0.55045	0.29101	ZNF487
ENSG00000102468	13	47405685	47471169	235	37	127	0.55014	0.29111	HTR2A
ENSG00000110514	11	47290712	47351582	126	12	127	0.54987	0.2912	MADD
ENSG00000184601	14	105046021	105056852	21	3	127	0.54983	0.29122	C14orf180
ENSG00000206043	18	71983048	72026422	106	9	127	0.54959	0.2913	C18orf63
ENSG00000142615	1	15783223	15798586	57	9	127	0.54946	0.29134	CELA2A
ENSG00000166401	18	61637159	61672278	86	23	127	0.54933	0.29139	SERPINB8
ENSG00000159921	9	36214438	36277053	145	15	127	0.5493	0.2914	GNE
ENSG00000105705	19	19386827	19431653	83	8	127	0.54929	0.2914	SUGP1
ENSG00000113303	5	180326077	180377906	134	8	127	0.54912	0.29146	BTNL8
ENSG00000108523	17	4843303	4848517	10	4	127	0.54888	0.29154	RNF167
ENSG00000120436	6	167569759	167571817	4	2	127	0.54879	0.29158	GPR31
ENSG00000132781	1	45794835	45806142	16	7	127	0.54867	0.29162	MUTYH
ENSG00000167604	19	36378555	36393205	10	1	127	0.54866	0.29162	NFKBID
ENSG00000038295	4	166794410	167025047	544	54	127	0.54837	0.29172	TLL1
ENSG00000185745	10	91152303	91163745	27	7	127	0.54831	0.29174	IFIT1
ENSG00000100567	14	58711549	58738730	45	8	127	0.54813	0.2918	PSMA3
ENSG00000171484	9	125390858	125391852	7	2	127	0.54808	0.29182	OR1B1
ENSG00000009709	1	18957500	19075360	319	49	127	0.54793	0.29187	PAX7
ENSG00000187808	X	118892576	118894164	4	1	127	0.54737	0.29206	SOWAHD
ENSG00000064932	19	1107636	1174282	147	15	127	0.54708	0.29216	SBNO2
ENSG00000021645	14	78708734	80330762	3773	201	127	0.54705	0.29217	NRXN3
ENSG00000260007	15	68486139	68522056	51	4	127	0.54704	0.29217	RP11-315D16.2
ENSG00000163697	4	40812044	41218731	1226	82	127	0.54704	0.29218	APBB2
ENSG00000087269	4	2939660	2965112	54	8	127	0.54649	0.29237	NOP14
ENSG00000011600	19	36395303	36399197	7	1	127	0.54646	0.29238	TYROBP
ENSG00000268537	3	46927699	46930171	3	1	127	0.54635	0.29241	AC109583.1
ENSG00000101367	20	31407699	31438211	70	14	127	0.54631	0.29243	MAPRE1
ENSG00000130224	X	114345185	114468635	115	9	127	0.54629	0.29243	LRCH2
ENSG00000137960	1	78445226	78604133	374	32	127	0.54615	0.29248	GIPC2
ENSG00000155545	5	56215429	56267502	159	18	127	0.54593	0.29256	MIER3
ENSG00000060237	12	861759	1020618	293	18	127	0.54557	0.29268	WNK1
ENSG00000259133	14	57115683	57197253	276	26	127	0.54532	0.29277	RP11-1085N6.3
ENSG00000166411	15	78423840	78464291	91	17	127	0.54513	0.29283	IDH3A
ENSG00000255529	15	57884231	58074960	527	57	127	0.54508	0.29285	POLR2M
ENSG00000169629	2	113127669	113192065	7	4	127	0.54488	0.29292	RGPD8
ENSG00000100888	14	21853353	21924285	94	6	127	0.54485	0.29293	CHD8
ENSG00000181935	11	55339604	55340536	12	4	127	0.54468	0.29299	OR4C16
ENSG00000196233	10	98592017	98740800	150	8	127	0.54464	0.293	LCOR
ENSG00000106560	7	150382785	150390729	18	5	127	0.54408	0.29319	GIMAP2
ENSG00000089101	20	20033158	20341346	930	55	127	0.544	0.29322	C20orf26
ENSG00000081189	5	88013975	88199922	321	25	127	0.54398	0.29323	MEF2C
ENSG00000177047	9	21140631	21142144	2	1	127	0.54395	0.29324	IFNW1
ENSG00000181698	11	56043029	56044146	3	2	127	0.54395	0.29324	OR5T1
ENSG00000138294	10	51549498	51562517	25	3	127	0.54393	0.29325	MSMB
ENSG00000105519	19	5911718	5915888	10	3	127	0.5439	0.29325	CAPS
ENSG00000055950	10	102729215	102747272	29	6	127	0.54387	0.29327	MRPL43
ENSG00000196352	1	207494853	207534311	70	6	127	0.54365	0.29334	CD55
ENSG00000182621	20	8112824	8949003	2567	164	127	0.54348	0.2934	PLCB1
ENSG00000075218	22	46692638	46726707	81	5	127	0.54322	0.29349	GTSE1
ENSG00000163701	3	9944296	9958086	35	3	127	0.54308	0.29354	IL17RE
ENSG00000124233	20	43835638	43838413	6	2	127	0.54278	0.29364	SEMG1
ENSG00000260362	16	9760742	9770700	35	7	127	0.54276	0.29365	RP11-297M9.1
ENSG00000130035	12	4829507	4960277	407	40	127	0.54273	0.29366	GALNT8
ENSG00000176915	12	133302254	133338474	121	19	127	0.5426	0.2937	ANKLE2
ENSG00000166439	11	74459913	74553458	155	14	127	0.54254	0.29372	RNF169
ENSG00000073150	22	50609160	50618723	25	10	127	0.54251	0.29373	PANX2
ENSG00000179615	12	55968199	55969128	1	1	127	0.54232	0.2938	OR2AP1
ENSG00000129911	19	1852399	1863567	19	3	127	0.54228	0.29381	KLF16
ENSG00000169359	3	155538813	155572218	83	9	127	0.54213	0.29386	SLC33A1
ENSG00000156515	10	71029740	71161638	452	56	127	0.54209	0.29388	HK1
ENSG00000182985	11	115039938	115375675	582	49	127	0.54204	0.2939	CADM1
ENSG00000165059	9	71627469	71629039	3	2	127	0.54187	0.29395	PRKACG
ENSG00000147614	8	86999552	87166457	430	26	127	0.54173	0.294	ATP6V0D2
ENSG00000112053	6	35911291	35992645	198	22	127	0.54116	0.2942	SLC26A8
ENSG00000139746	13	79885962	79980612	231	8	127	0.54116	0.2942	RBM26
ENSG00000250423	X	118212598	118284542	39	4	127	0.54114	0.29421	KIAA1210
ENSG00000129951	19	812518	821967	16	3	127	0.54102	0.29425	LPPR3
ENSG00000121957	1	109417972	109477167	162	19	127	0.54085	0.29431	GPSM2
ENSG00000109944	11	122753391	122830506	206	31	127	0.54072	0.29435	C11orf63
ENSG00000110011	11	63997750	64001758	7	3	127	0.54058	0.2944	DNAJC4
ENSG00000213213	9	139690802	139702193	20	4	127	0.54028	0.2945	CCDC183
ENSG00000144229	2	137523115	138435287	3068	101	127	0.54021	0.29452	THSD7B
ENSG00000100934	14	39501123	39578850	184	22	127	0.54019	0.29453	SEC23A
ENSG00000134489	18	22040593	22059921	61	17	127	0.54017	0.29454	HRH4
ENSG00000138640	4	89647106	90032549	1111	40	127	0.5397	0.2947	FAM13A
ENSG00000089775	14	64915824	64971931	109	9	127	0.53959	0.29474	ZBTB25
ENSG00000186226	1	152758690	152760902	7	2	127	0.53955	0.29475	LCE1E
ENSG00000258315	17	6917814	6920844	6	2	127	0.53948	0.29478	C17orf49
ENSG00000105679	19	36024314	36036218	30	9	127	0.53937	0.29482	GAPDHS
ENSG00000104888	19	49932658	49945617	8	3	127	0.53924	0.29486	SLC17A7
ENSG00000173588	12	94700225	94853764	278	23	127	0.53917	0.29489	CCDC41
ENSG00000144468	2	227700297	227863931	274	10	127	0.53903	0.29493	RHBDD1
ENSG00000001036	6	143815948	143832827	29	4	127	0.53881	0.29501	FUCA2
ENSG00000182667	11	131240373	132206716	2879	211	127	0.53881	0.29501	NTM
ENSG00000188626	15	28947100	28983530	47	3	127	0.53871	0.29504	GOLGA8M
ENSG00000156398	10	104474295	104503249	49	10	127	0.53861	0.29508	SFXN2
ENSG00000159788	4	3294755	3441640	321	37	127	0.53856	0.29509	RGS12
ENSG00000135486	12	54673977	54680872	6	3	127	0.53846	0.29513	HNRNPA1
ENSG00000142892	1	77554675	77685115	328	20	127	0.53841	0.29515	PIGK
ENSG00000145358	4	101107027	101111939	33	9	127	0.53814	0.29524	DDIT4L
ENSG00000126787	14	55614830	55658396	69	6	127	0.53809	0.29526	DLGAP5
ENSG00000117501	1	170904612	171033906	409	23	127	0.53789	0.29533	MROH9
ENSG00000177239	9	139981379	140003635	30	4	127	0.53787	0.29533	MAN1B1
ENSG00000103876	15	80444832	80479288	122	17	127	0.53765	0.29541	FAH
ENSG00000109794	4	187025573	187093821	213	33	127	0.53756	0.29544	FAM149A
ENSG00000078900	1	3569084	3652765	113	18	127	0.53753	0.29545	TP73
ENSG00000132259	11	6255995	6265659	17	6	127	0.53752	0.29545	CNGA4
ENSG00000163531	1	204797779	204991950	552	54	127	0.5375	0.29546	NFASC
ENSG00000134779	18	34359987	34409158	94	6	127	0.53706	0.29561	TPGS2
ENSG00000136874	9	102668915	102732618	116	11	127	0.5368	0.2957	STX17
ENSG00000140961	16	83981887	83999937	97	11	127	0.53651	0.2958	OSGIN1
ENSG00000133704	12	30781922	30848920	206	13	127	0.53643	0.29583	IPO8
ENSG00000101310	20	18488137	18542059	158	12	127	0.53624	0.2959	SEC23B
ENSG00000166359	19	33622996	33666701	120	15	127	0.53598	0.29599	WDR88
ENSG00000126870	7	158649269	158749438	315	20	127	0.53584	0.29603	WDR60
ENSG00000158882	1	161195793	161200408	4	2	127	0.53572	0.29607	TOMM40L
ENSG00000126882	9	134133463	134151934	33	7	127	0.53561	0.29611	FAM78A
ENSG00000111249	12	111471828	111788358	379	27	127	0.53558	0.29612	CUX2
ENSG00000153130	4	141178440	141306880	266	25	127	0.53552	0.29614	SCOC
ENSG00000178913	5	140698057	140700330	5	2	127	0.53551	0.29615	TAF7
ENSG00000108691	17	32582304	32584222	3	1	127	0.53505	0.29631	CCL2
ENSG00000183020	11	924894	1012239	261	8	127	0.53501	0.29632	AP2A2
ENSG00000176194	18	12254318	12277594	72	14	127	0.5349	0.29636	CIDEA
ENSG00000137077	9	34709002	34710121	1	1	127	0.53478	0.2964	CCL21
ENSG00000224997	14	104177607	104179149	1	1	127	0.53478	0.2964	AL049840.1
ENSG00000243955	6	52656462	52668708	24	3	127	0.53465	0.29645	GSTA1
ENSG00000248801	8	69215703	69243726	47	9	127	0.53449	0.2965	RP11-664D7.4
ENSG00000013306	17	42396993	42402238	20	6	127	0.53451	0.2965	SLC25A39
ENSG00000152076	2	130896860	130902707	10	2	127	0.53424	0.29659	CCDC74B
ENSG00000132031	2	20191872	20212455	43	10	127	0.53382	0.29673	MATN3
ENSG00000109132	4	41746099	41750987	11	3	127	0.53374	0.29676	PHOX2B
ENSG00000173065	17	27082996	27182250	126	6	127	0.53373	0.29677	FAM222B
ENSG00000149187	11	47487496	47587121	106	18	127	0.53345	0.29686	CELF1
ENSG00000183454	16	9852376	10276611	1765	51	127	0.53343	0.29687	GRIN2A
ENSG00000180332	13	45766988	45775175	10	2	127	0.5329	0.29705	KCTD4
ENSG00000068976	11	64513861	64527769	18	2	127	0.53282	0.29708	PYGM
ENSG00000110906	12	109886461	109915349	122	10	127	0.53278	0.29709	KCTD10
ENSG00000196497	14	24649425	24658170	15	4	127	0.53239	0.29723	IPO4
ENSG00000259522	14	24649601	24659622	15	4	127	0.53239	0.29723	RP11-468E2.2
ENSG00000180957	22	28247657	28316122	116	13	127	0.53232	0.29725	PITPNB
ENSG00000115977	2	69688532	69901481	246	22	127	0.53204	0.29735	AAK1
ENSG00000186471	X	119029800	119054679	46	13	127	0.53202	0.29736	AKAP14
ENSG00000198586	2	171847333	172087824	537	18	127	0.53191	0.2974	TLK1
ENSG00000175155	17	57409050	57479090	125	16	127	0.5318	0.29743	YPEL2
ENSG00000214216	3	158680717	158984096	595	37	127	0.53174	0.29745	IQCJ
ENSG00000172782	17	72873428	72889708	32	6	127	0.53169	0.29747	FADS6
ENSG00000136827	9	132575223	132586413	21	5	127	0.53151	0.29753	TOR1A
ENSG00000106404	7	100875373	100882101	13	4	127	0.5314	0.29757	CLDN15
ENSG00000167522	16	89334038	89556969	388	27	127	0.5314	0.29757	ANKRD11
ENSG00000108433	17	45000483	45105003	309	16	127	0.53104	0.29769	GOSR2
ENSG00000167644	19	38794801	38795649	4	2	127	0.53106	0.29769	C19orf33
ENSG00000240563	1	62660503	62678000	103	16	127	0.53087	0.29775	L1TD1
ENSG00000171159	9	130922539	130926207	4	1	127	0.53087	0.29775	C9orf16
ENSG00000196576	22	50713408	50746056	74	12	127	0.53073	0.2978	PLXNB2
ENSG00000186400	1	158548709	158549689	5	1	127	0.53051	0.29788	OR10X1
ENSG00000146147	6	53794780	54131078	725	39	127	0.53051	0.29788	MLIP
ENSG00000168263	9	2717502	2730037	30	8	127	0.53051	0.29788	KCNV2
ENSG00000255093	11	111322064	111328876	29	8	127	0.53035	0.29794	RP11-794P6.2
ENSG00000268171	4	57276682	57277131	1	1	127	0.53016	0.298	AC068620.1
ENSG00000177301	1	111136202	111174096	97	12	127	0.52981	0.29812	KCNA2
ENSG00000262633	17	45000499	45124520	319	16	127	0.52975	0.29814	RP11-156P1.2
ENSG00000124784	6	7389729	7418270	64	8	127	0.52966	0.29817	RIOK1
ENSG00000088899	20	3143263	3154192	26	8	127	0.52961	0.29819	LZTS3
ENSG00000171984	20	5731039	5844558	394	46	127	0.52956	0.29821	C20orf196
ENSG00000197696	15	85198360	85201794	11	4	127	0.52943	0.29825	NMB
ENSG00000175782	12	69139886	69187508	106	21	127	0.5294	0.29826	SLC35E3
ENSG00000203857	1	120049821	120057681	7	2	127	0.52938	0.29827	HSD3B1
ENSG00000173812	17	39845137	39848920	1	1	127	0.5293	0.2983	EIF1
ENSG00000116711	1	186798085	186958113	488	41	127	0.52925	0.29832	PLA2G4A
ENSG00000120913	8	22435792	22455538	43	9	127	0.52887	0.29845	PDLIM2
ENSG00000117115	1	17393256	17445948	246	16	127	0.52854	0.29856	PADI2
ENSG00000143167	1	167022073	167059868	111	19	127	0.52852	0.29857	GPA33
ENSG00000109991	11	57105848	57138073	85	11	127	0.52822	0.29867	P2RX3
ENSG00000110756	11	18300223	18343745	104	11	127	0.52814	0.2987	HPS5
ENSG00000125691	17	37004118	37010096	11	5	127	0.52789	0.29879	RPL23
ENSG00000158488	1	158323254	158327343	4	2	127	0.52785	0.2988	CD1E
ENSG00000249240	15	65134082	65223118	228	19	127	0.52775	0.29884	AC069368.3
ENSG00000125740	19	45971253	45978437	20	5	127	0.52747	0.29893	FOSB
ENSG00000102760	13	42031695	42045018	34	9	127	0.52717	0.29904	RGCC
ENSG00000120729	5	137203480	137223540	16	6	127	0.52712	0.29905	MYOT
ENSG00000122729	9	32384618	32454767	171	27	127	0.52709	0.29907	ACO1
ENSG00000267950	11	1295809	1296033	1	1	127	0.52699	0.2991	AC136297.1
ENSG00000078053	7	38423305	38671167	1050	60	127	0.5269	0.29913	AMPH
ENSG00000172154	11	55860753	55861762	4	1	127	0.52679	0.29917	OR8I2
ENSG00000198093	19	52392477	52408293	40	6	127	0.52679	0.29917	ZNF649
ENSG00000167992	11	61025762	61062896	13	6	127	0.52658	0.29924	VWCE
ENSG00000163171	2	37869032	37965611	341	37	127	0.52614	0.29939	CDC42EP3
ENSG00000124827	6	10873456	10882174	16	6	127	0.52595	0.29946	GCM2
ENSG00000153936	1	87380331	87602334	495	18	127	0.52589	0.29948	HS2ST1
ENSG00000162522	1	33207486	33240571	47	11	127	0.52572	0.29954	KIAA1522
ENSG00000142961	1	47073387	47082563	17	2	127	0.52561	0.29958	MOB3C
ENSG00000101265	20	4760669	4804291	235	34	127	0.52533	0.29968	RASSF2
ENSG00000255046	8	11655437	11660077	30	9	127	0.52518	0.29973	RP11-297N6.4
ENSG00000144410	2	207804278	207834198	81	13	127	0.52515	0.29974	CPO
ENSG00000172238	4	94750042	94751221	1	1	127	0.52498	0.2998	ATOH1
ENSG00000135046	9	75766673	75785309	38	10	127	0.52486	0.29984	ANXA1
ENSG00000058729	5	96496571	96518964	66	11	127	0.5248	0.29986	RIOK2
ENSG00000132109	11	4406127	4414926	39	9	127	0.52481	0.29986	TRIM21
ENSG00000175115	11	65837834	66012218	279	16	127	0.52481	0.29986	PACS1
ENSG00000165572	13	41701705	41706882	2	1	127	0.52477	0.29987	KBTBD6
ENSG00000144407	2	209224438	209719227	1218	61	127	0.52474	0.29988	PTH2R
ENSG00000104904	19	2269485	2273487	8	2	127	0.52467	0.29991	OAZ1
ENSG00000103023	16	58313901	58328951	69	5	127	0.52458	0.29994	PRSS54
ENSG00000118156	19	48023942	48059113	42	8	127	0.52458	0.29994	ZNF541
ENSG00000130649	10	135333910	135374724	184	11	127	0.52451	0.29996	CYP2E1
ENSG00000120337	1	173009100	173020103	25	4	127	0.52424	0.30006	TNFSF18
ENSG00000139549	12	49483204	49488602	6	3	127	0.52391	0.30017	DHH
ENSG00000243244	2	48756522	48826025	241	25	127	0.52379	0.30021	STON1
ENSG00000158669	8	41434706	41482520	126	12	127	0.52368	0.30025	AGPAT6
ENSG00000167264	16	68021649	68113223	109	9	127	0.52348	0.30032	DUS2
ENSG00000146834	7	100026413	100031741	12	3	127	0.52345	0.30033	MEPCE
ENSG00000183785	22	18593097	18629321	90	17	127	0.52327	0.30039	TUBA8
ENSG00000139974	14	61447832	61550451	124	13	127	0.52311	0.30045	SLC38A6
ENSG00000139826	13	108870727	108886603	39	6	127	0.52296	0.3005	ABHD13
ENSG00000186335	5	150694539	150727151	101	11	127	0.52282	0.30055	SLC36A2
ENSG00000151151	10	59951278	60027694	263	7	127	0.5227	0.30059	IPMK
ENSG00000197930	14	53106634	53162618	114	12	127	0.52269	0.30059	ERO1L
ENSG00000171873	20	4201329	4229721	93	19	127	0.52266	0.30061	ADRA1D
ENSG00000106952	9	117656003	117692697	89	6	127	0.52259	0.30063	TNFSF8
ENSG00000089558	17	40308909	40333296	24	5	127	0.5225	0.30066	KCNH4
ENSG00000187266	19	11488236	11495018	5	2	127	0.52221	0.30076	EPOR
ENSG00000180745	10	129676105	129691211	48	16	127	0.52198	0.30084	CLRN3
ENSG00000002919	17	46180719	46200436	62	8	127	0.52193	0.30086	SNX11
ENSG00000104886	19	2230002	2237703	9	2	127	0.52188	0.30088	PLEKHJ1
ENSG00000104154	15	45771809	45815005	30	4	127	0.52172	0.30093	SLC30A4
ENSG00000147454	8	23386318	23432976	253	18	127	0.52133	0.30107	SLC25A37
ENSG00000015520	7	44552134	44580914	61	10	127	0.5211	0.30115	NPC1L1
ENSG00000166091	14	23846017	23848981	6	3	127	0.52066	0.3013	CMTM5
ENSG00000006757	X	7866288	7895780	33	5	127	0.52057	0.30133	PNPLA4
ENSG00000142530	19	50970042	50980010	27	6	127	0.52054	0.30134	FAM71E1
ENSG00000106025	7	120427376	120498456	92	10	127	0.52047	0.30137	TSPAN12
ENSG00000184060	17	29233362	29286340	73	9	127	0.52024	0.30145	ADAP2
ENSG00000154065	18	21178890	21242849	85	17	127	0.51998	0.30154	ANKRD29
ENSG00000120314	5	140044261	140053709	17	4	127	0.51996	0.30155	WDR55
ENSG00000164008	1	43232940	43263968	44	9	127	0.51978	0.30161	C1orf50
ENSG00000180694	8	91634223	91803860	323	12	127	0.5196	0.30167	TMEM64
ENSG00000093134	6	133043926	133055904	46	7	127	0.51957	0.30168	VNN3
ENSG00000229615	2	87089023	87092827	4	2	127	0.51943	0.30173	AC111200.1
ENSG00000034693	6	143771944	143811147	65	7	127	0.519	0.30188	PEX3
ENSG00000240204	7	129142320	129152773	23	7	127	0.51892	0.30191	SMKR1
ENSG00000155962	X	154505500	154563966	53	3	127	0.51879	0.30195	CLIC2
ENSG00000174740	X	90689594	90693583	4	2	127	0.51878	0.30196	PABPC5
ENSG00000165164	X	35937851	36008269	94	3	127	0.51868	0.30199	CXorf22
ENSG00000089472	X	65382391	65488709	104	4	127	0.51837	0.3021	HEPH
ENSG00000146205	2	242127924	242164792	111	22	127	0.51832	0.30212	ANO7
ENSG00000269242	19	12754645	12759211	9	3	127	0.51829	0.30213	CTD-2192J16.22
ENSG00000132854	1	62702651	62785085	322	22	127	0.51819	0.30216	KANK4
ENSG00000256043	4	156845270	156875069	120	20	127	0.5179	0.30226	CTSO
ENSG00000156587	11	57319129	57335757	44	7	127	0.51788	0.30227	UBE2L6
ENSG00000100418	22	41994032	42017100	15	3	127	0.51784	0.30228	DESI1
ENSG00000075275	22	46756731	46933067	665	68	127	0.51753	0.30239	CELSR1
ENSG00000169169	19	50194155	50216988	43	6	127	0.51752	0.3024	CPT1C
ENSG00000159140	21	34914924	34949812	29	7	127	0.5175	0.3024	SON
ENSG00000125991	20	34129770	34145405	29	4	127	0.51708	0.30255	ERGIC3
ENSG00000184500	3	93591881	93692910	70	14	127	0.51685	0.30263	PROS1
ENSG00000148942	11	26688566	26744974	184	32	127	0.51599	0.30293	SLC5A12
ENSG00000213626	2	30454397	30546596	300	29	127	0.51596	0.30294	LBH
ENSG00000180913	11	6149840	6150706	1	1	127	0.51579	0.303	OR56B3P
ENSG00000164758	8	118532952	118552501	49	10	127	0.51544	0.30312	MED30
ENSG00000164300	5	79407050	79551898	492	52	127	0.51541	0.30313	SERINC5
ENSG00000102287	X	151121596	151143152	31	4	127	0.51522	0.3032	GABRE
ENSG00000052126	12	19282648	19529334	600	31	127	0.51516	0.30322	PLEKHA5
ENSG00000105402	19	47990894	48018497	47	8	127	0.51493	0.3033	NAPA
ENSG00000160844	7	99798283	99869855	120	14	127	0.51478	0.30335	GATS
ENSG00000173535	8	22941868	22974950	111	17	127	0.51473	0.30337	TNFRSF10C
ENSG00000255641	12	10564911	10588600	13	4	127	0.51443	0.30347	NKG2-E
ENSG00000107159	9	35673853	35681156	18	6	127	0.5142	0.30356	CA9
ENSG00000246705	12	14927270	14930936	12	6	127	0.51412	0.30358	H2AFJ
ENSG00000163519	3	108541545	108573852	80	15	127	0.51398	0.30363	TRAT1
ENSG00000186132	2	120059801	120124404	220	28	127	0.51396	0.30364	C2orf76
ENSG00000164989	9	15552895	16061661	1381	19	127	0.51396	0.30364	CCDC171
ENSG00000109758	4	3443614	3451211	34	11	127	0.51394	0.30365	HGFAC
ENSG00000179817	11	18194384	18195827	8	2	127	0.51335	0.30385	MRGPRX4
ENSG00000156127	14	75988768	76013358	58	10	127	0.51321	0.3039	BATF
ENSG00000142185	21	45770046	45862964	154	10	127	0.51323	0.3039	TRPM2
ENSG00000104413	8	95653302	95719694	216	14	127	0.51298	0.30398	ESRP1
ENSG00000198246	10	73079015	73123142	158	23	127	0.51282	0.30404	SLC29A3
ENSG00000166046	12	106695707	106740793	101	12	127	0.51266	0.30409	TCP11L2
ENSG00000164877	7	1468101	1499138	34	3	127	0.51263	0.30411	MICALL2
ENSG00000165816	10	115999018	116051272	114	16	127	0.51263	0.30411	VWA2
ENSG00000164338	5	72861268	72877794	39	4	127	0.51251	0.30415	UTP15
ENSG00000204361	11	114549108	114579362	100	16	127	0.51225	0.30424	NXPE2
ENSG00000179399	13	92050929	93519490	3882	177	127	0.51216	0.30427	GPC5
ENSG00000178104	1	144836157	145076186	6	3	127	0.51202	0.30432	PDE4DIP
ENSG00000152229	18	43563502	43652238	223	16	127	0.51192	0.30435	PSTPIP2
ENSG00000156304	21	33043346	33104388	123	15	127	0.51193	0.30435	SCAF4
ENSG00000242366	2	234668894	234681945	31	9	127	0.51188	0.30437	UGT1A1
ENSG00000008311	7	121715701	121784334	117	15	127	0.51187	0.30437	AASS
ENSG00000118113	11	102582526	102597781	78	16	127	0.51181	0.30439	MMP8
ENSG00000188888	17	36481413	36499730	8	1	127	0.51171	0.30443	GPR179
ENSG00000273303	3	44607051	44635665	52	6	127	0.51145	0.30452	RP11-944L7.5
ENSG00000222004	7	26677490	26686889	23	3	127	0.51141	0.30453	C7orf71
ENSG00000120820	12	104382762	104457961	220	35	127	0.51135	0.30455	GLT8D2
ENSG00000105290	19	36358801	36370693	17	1	127	0.51128	0.30458	APLP1
ENSG00000178229	19	57831877	57842144	45	11	127	0.51122	0.3046	ZNF543
ENSG00000103966	15	42190950	42264776	199	27	127	0.5112	0.30461	EHD4
ENSG00000197576	7	27168126	27170418	9	2	127	0.51068	0.30479	HOXA4
ENSG00000221953	1	247273462	247275719	8	3	127	0.51064	0.3048	C1orf229
ENSG00000205413	7	92728829	92747336	54	9	127	0.51053	0.30484	SAMD9
ENSG00000167768	12	53068520	53074191	14	5	127	0.51049	0.30485	KRT1
ENSG00000197629	11	58975983	58980424	8	3	127	0.51032	0.30491	MPEG1
ENSG00000128185	22	20301799	20307603	11	2	127	0.51024	0.30494	DGCR6L
ENSG00000128250	22	29834572	29838444	12	2	127	0.51013	0.30498	RFPL1
ENSG00000129347	19	10663761	10676713	49	7	127	0.51003	0.30501	KRI1
ENSG00000148331	9	132399171	132404444	13	5	127	0.50998	0.30503	ASB6
ENSG00000198734	1	169483404	169555826	296	21	127	0.50975	0.30511	F5
ENSG00000101144	20	55743804	55841685	332	25	127	0.50962	0.30516	BMP7
ENSG00000164403	5	132157833	132166590	6	1	127	0.50955	0.30518	SHROOM1
ENSG00000122779	7	138145079	138274738	164	17	127	0.5093	0.30527	TRIM24
ENSG00000188976	1	879584	894689	24	1	127	0.50925	0.30529	NOC2L
ENSG00000153347	5	94727048	94786158	179	24	127	0.50921	0.3053	FAM81B
ENSG00000137818	15	69745123	69748255	3	2	127	0.50878	0.30545	RPLP1
ENSG00000251209	15	98285448	98417780	545	35	127	0.50869	0.30548	LINC00923
ENSG00000174514	1	205538013	205572046	121	19	127	0.50862	0.30551	MFSD4
ENSG00000164916	7	4683388	4811074	252	29	127	0.50862	0.30551	FOXK1
ENSG00000247596	3	52262626	52273276	23	6	127	0.50842	0.30558	TWF2
ENSG00000101493	18	74069644	74207146	382	36	127	0.50816	0.30567	ZNF516
ENSG00000198558	6	27840926	27841289	1	1	127	0.50779	0.3058	HIST1H4L
ENSG00000181778	9	71151496	71155783	6	2	127	0.5077	0.30583	TMEM252
ENSG00000176884	9	140032842	140063207	20	2	127	0.50766	0.30585	GRIN1
ENSG00000243135	2	234637754	234681945	145	16	127	0.50731	0.30597	UGT1A3
ENSG00000010379	12	329789	372039	121	17	127	0.50712	0.30604	SLC6A13
ENSG00000169688	16	56685811	56687116	10	2	127	0.50709	0.30604	MT1B
ENSG00000213413	7	99815864	99819113	9	3	127	0.50708	0.30605	PVRIG
ENSG00000161939	17	6915954	6920839	7	2	127	0.50692	0.3061	RNASEK-C17orf49
ENSG00000188092	1	147400506	147465753	7	1	127	0.50664	0.3062	GPR89B
ENSG00000100526	14	54863567	54886936	31	5	127	0.50665	0.3062	CDKN3
ENSG00000113141	5	140026643	140042064	23	3	127	0.50661	0.30621	IK
ENSG00000180628	10	92979908	93044088	119	5	127	0.50655	0.30624	PCGF5
ENSG00000188573	5	167956121	167957639	6	2	127	0.50635	0.30631	FBLL1
ENSG00000121039	8	74206847	74237516	72	12	127	0.50625	0.30634	RDH10
ENSG00000187164	10	118643742	118886097	233	16	127	0.50613	0.30638	KIAA1598
ENSG00000153551	3	32433163	32524559	332	35	127	0.506	0.30643	CMTM7
ENSG00000140691	16	31469401	31478487	10	4	127	0.50571	0.30653	ARMC5
ENSG00000197579	9	32540542	32552551	18	6	127	0.50563	0.30656	TOPORS
ENSG00000103449	16	51169886	51185278	17	6	127	0.5052	0.30671	SALL1
ENSG00000027697	6	137518621	137540586	21	4	127	0.50513	0.30673	IFNGR1
ENSG00000116213	1	3547331	3569325	22	5	127	0.50509	0.30675	WRAP73
ENSG00000118160	19	47931274	47975425	87	12	127	0.50509	0.30675	SLC8A2
ENSG00000108825	17	41102543	41132545	24	4	127	0.50505	0.30676	PTGES3L-AARSD1
ENSG00000143153	1	169074935	169101960	94	17	127	0.50471	0.30688	ATP1B1
ENSG00000129084	11	14515329	14665181	179	26	127	0.50455	0.30694	PSMA1
ENSG00000114279	3	191857184	192485553	1543	117	127	0.50444	0.30698	FGF12
ENSG00000158292	1	6307406	6321035	31	2	127	0.50411	0.30709	GPR153
ENSG00000104129	15	41060067	41099675	57	7	127	0.50388	0.30717	DNAJC17
ENSG00000141371	17	58469790	58508782	39	2	127	0.5036	0.30727	C17orf64
ENSG00000111269	12	12764761	12798042	48	6	127	0.50339	0.30734	CREBL2
ENSG00000146833	7	99474581	99517223	86	8	127	0.50331	0.30737	TRIM4
ENSG00000184258	X	139865425	139866723	1	1	127	0.50323	0.3074	CDR1
ENSG00000142102	11	289135	296107	9	3	127	0.50304	0.30747	ATHL1
ENSG00000185742	11	109292846	109299840	3	1	127	0.50305	0.30747	C11orf87
ENSG00000109016	17	21026677	21096578	98	11	127	0.50287	0.30753	DHRS7B
ENSG00000138674	4	83739814	83822319	156	8	127	0.50284	0.30754	SEC31A
ENSG00000204003	9	139632619	139642905	18	2	127	0.5028	0.30755	LCN6
ENSG00000146410	6	136552162	136571473	1	1	127	0.50266	0.3076	MTFR2
ENSG00000204019	X	115592849	115594164	2	1	127	0.50252	0.30765	CT83
ENSG00000116353	1	29519385	29557454	91	14	127	0.50205	0.30781	MECR
ENSG00000111058	12	81331594	81650533	959	34	127	0.50208	0.30781	ACSS3
ENSG00000078295	5	7396321	7830194	1007	73	127	0.50204	0.30782	ADCY2
ENSG00000148798	10	105036920	105050108	20	5	127	0.50204	0.30782	INA
ENSG00000139767	12	119419300	119600856	656	46	127	0.50204	0.30782	SRRM4
ENSG00000114656	3	128628709	128721533	162	18	127	0.50193	0.30786	KIAA1257
ENSG00000068137	17	40819932	40829048	7	3	127	0.50181	0.3079	PLEKHH3
ENSG00000256646	7	42948872	42971773	49	4	127	0.50177	0.30792	PSMA2
ENSG00000105520	19	11466062	11476374	9	3	127	0.50169	0.30794	DKFZP761J1410
ENSG00000141968	19	6772725	6857377	169	16	127	0.50123	0.30811	VAV1
ENSG00000007516	16	1383602	1399439	43	11	127	0.50116	0.30813	BAIAP3
ENSG00000065717	19	2997636	3047633	79	12	127	0.50114	0.30813	TLE2
ENSG00000172943	X	53963109	54075391	43	3	127	0.50114	0.30814	PHF8
ENSG00000162367	1	47681962	47697892	31	6	127	0.50103	0.30817	TAL1
ENSG00000185324	16	89747145	89762772	53	7	127	0.50098	0.30819	CDK10
ENSG00000112486	6	167525295	167553184	85	14	127	0.50093	0.30821	CCR6
ENSG00000152969	4	6027926	6202318	512	82	127	0.50086	0.30824	JAKMIP1
ENSG00000164283	5	54273692	54318499	133	17	127	0.50082	0.30825	ESM1
ENSG00000147687	8	125500726	125551699	105	16	127	0.50064	0.30831	TATDN1
ENSG00000170426	12	57316938	57328189	34	6	127	0.50058	0.30833	SDR9C7
ENSG00000145103	3	121706170	121741051	67	12	127	0.50038	0.3084	ILDR1
ENSG00000137509	11	82534544	82681626	359	21	127	0.50003	0.30853	PRCP
ENSG00000129292	8	133787618	133861052	112	11	127	0.49994	0.30856	PHF20L1
ENSG00000013810	4	1723227	1746898	132	12	127	0.49952	0.30871	TACC3
ENSG00000089876	10	127524906	127585005	56	9	127	0.49943	0.30874	DHX32
ENSG00000108578	17	28575218	28619074	56	8	127	0.49941	0.30875	BLMH
ENSG00000008197	6	50681541	50740701	87	10	127	0.49937	0.30876	TFAP2D
ENSG00000232070	14	21567096	21571883	9	3	127	0.49936	0.30876	TMEM253
ENSG00000164488	6	168693510	168720434	106	27	127	0.49907	0.30887	DACT2
ENSG00000203795	10	124670217	124672627	5	2	127	0.49874	0.30898	FAM24A
ENSG00000197587	1	46972668	46979898	18	5	127	0.49823	0.30916	DMBX1
ENSG00000069399	19	45250962	45263301	26	8	127	0.49824	0.30916	BCL3
ENSG00000136866	9	115800660	115819039	31	9	127	0.49802	0.30924	ZFP37
ENSG00000159917	19	44732882	44809199	113	11	127	0.49776	0.30933	ZNF235
ENSG00000162777	1	111729796	111747157	44	15	127	0.49767	0.30936	DENND2D
ENSG00000162344	11	69513000	69519410	5	2	127	0.49766	0.30936	FGF19
ENSG00000063515	22	19136089	19137796	3	1	127	0.49728	0.30949	GSC2
ENSG00000140274	15	45406519	45410619	6	1	127	0.49711	0.30955	DUOXA2
ENSG00000033800	15	68346517	68483096	145	17	127	0.49688	0.30964	PIAS1
ENSG00000163468	1	156278759	156337664	103	9	127	0.49685	0.30965	CCT3
ENSG00000084110	12	96366440	96390143	107	15	127	0.49669	0.3097	HAL
ENSG00000187026	21	32119112	32119551	1	1	127	0.4967	0.3097	KRTAP21-2
ENSG00000125962	X	101854096	101859087	1	1	127	0.49642	0.3098	ARMCX5
ENSG00000175390	11	7991798	8023409	108	22	127	0.49596	0.30996	EIF3F
ENSG00000180257	19	53430388	53466164	113	16	127	0.49547	0.31013	ZNF816
ENSG00000123091	1	51701943	51739127	35	6	127	0.49528	0.3102	RNF11
ENSG00000163520	3	13573824	13679922	390	43	127	0.49521	0.31022	FBLN2
ENSG00000008128	1	1634169	1655766	27	1	127	0.49493	0.31033	CDK11A
ENSG00000176024	19	52430400	52452012	74	8	127	0.49469	0.31041	ZNF613
ENSG00000159197	21	35736323	35743688	21	5	127	0.49452	0.31047	KCNE2
ENSG00000164850	7	1121844	1133451	46	11	127	0.49448	0.31048	GPER1
ENSG00000116514	1	33402046	33430286	49	6	127	0.49416	0.3106	RNF19B
ENSG00000161055	5	180017103	180018540	3	2	127	0.49416	0.3106	SCGB3A1
ENSG00000099814	14	105331617	105363107	90	8	127	0.49411	0.31061	CEP170B
ENSG00000169019	4	47452885	47465736	22	5	127	0.49404	0.31064	COMMD8
ENSG00000152193	13	79188426	79233314	86	8	127	0.49393	0.31068	RNF219
ENSG00000204711	9	72435709	72521148	227	27	127	0.4939	0.31069	C9orf135
ENSG00000151650	10	135050908	135055433	1	1	127	0.49387	0.3107	VENTX
ENSG00000186977	21	31873975	31874435	2	1	127	0.49387	0.3107	KRTAP19-5
ENSG00000041802	3	194361517	194393206	146	10	127	0.49376	0.31074	LSG1
ENSG00000146521	6	168185217	168197539	61	12	127	0.49349	0.31083	C6orf123
ENSG00000184792	22	31089769	31303811	568	44	127	0.493	0.31101	OSBP2
ENSG00000168264	1	234740015	234745271	11	5	127	0.49272	0.31111	IRF2BP2
ENSG00000144840	3	120405528	120461840	97	18	127	0.49257	0.31116	RABL3
ENSG00000156052	9	80331003	80646374	456	21	127	0.49252	0.31118	GNAQ
ENSG00000156502	10	70939988	70968855	68	9	127	0.49216	0.3113	SUPV3L1
ENSG00000036054	3	99979844	100044095	101	11	127	0.49213	0.31131	TBC1D23
ENSG00000048471	16	12070594	12668146	2391	109	127	0.49193	0.31138	SNX29
ENSG00000168216	6	70385694	70507003	305	9	127	0.4917	0.31147	LMBRD1
ENSG00000187446	15	41523037	41574043	107	11	127	0.49144	0.31156	CHP1
ENSG00000163798	2	27886338	27917840	24	9	127	0.49127	0.31162	SLC4A1AP
ENSG00000158480	20	48519928	48532080	31	5	127	0.49126	0.31162	SPATA2
ENSG00000006007	16	19513015	19533467	57	7	127	0.49114	0.31167	GDE1
ENSG00000168569	11	62539101	62559493	34	7	127	0.49099	0.31172	TMEM223
ENSG00000169181	16	27798850	28074830	866	86	127	0.4909	0.31175	GSG1L
ENSG00000189001	19	36014269	36019253	22	6	127	0.49051	0.31189	SBSN
ENSG00000171004	X	131760044	132095423	304	15	127	0.49037	0.31194	HS6ST2
ENSG00000141338	17	66863433	66951533	175	16	127	0.49023	0.31198	ABCA8
ENSG00000119414	9	127908852	127952218	76	7	127	0.49013	0.31202	PPP6C
ENSG00000166128	15	63481668	63559981	163	20	127	0.49002	0.31206	RAB8B
ENSG00000197110	19	39734246	39735646	6	2	127	0.48995	0.31209	IFNL3
ENSG00000110700	11	17095936	17099334	8	3	127	0.48989	0.31211	RPS13
ENSG00000205246	19	23945807	24010937	93	14	127	0.48975	0.31215	RPSAP58
ENSG00000174136	5	98104354	98134347	66	11	127	0.48942	0.31227	RGMB
ENSG00000178243	9	138235095	138238408	13	3	127	0.48944	0.31227	C9orf62
ENSG00000180626	17	5082831	5095178	23	7	127	0.48914	0.31237	ZNF594
ENSG00000147099	X	71549366	71792953	74	12	127	0.48912	0.31238	HDAC8
ENSG00000073849	3	186648274	186796341	548	67	127	0.48888	0.31246	ST6GAL1
ENSG00000080503	9	2015342	2193624	548	66	127	0.48883	0.31248	SMARCA2
ENSG00000248874	5	23951457	24178372	803	21	127	0.48882	0.31249	C5orf17
ENSG00000182103	11	82443053	82444906	7	2	127	0.48881	0.31249	FAM181B
ENSG00000167230	17	35732928	35749662	23	9	127	0.48881	0.31249	C17orf78
ENSG00000118162	19	47978401	47987525	11	4	127	0.4888	0.31249	KPTN
ENSG00000068784	2	45615819	45839304	631	27	127	0.48876	0.31251	SRBD1
ENSG00000181939	11	55321783	55322895	10	2	127	0.48866	0.31254	OR4C15
ENSG00000166960	18	30517366	31021065	785	23	127	0.48844	0.31262	CCDC178
ENSG00000154229	17	64298754	64806861	1676	106	127	0.48841	0.31263	PRKCA
ENSG00000064601	20	44518783	44527459	18	4	127	0.48841	0.31263	CTSA
ENSG00000214397	15	100255908	100258029	5	2	127	0.48827	0.31268	DKFZP779J2370
ENSG00000181240	19	6426048	6433790	17	4	127	0.48821	0.3127	SLC25A41
ENSG00000177791	10	75391412	75401515	13	2	127	0.48795	0.31279	MYOZ1
ENSG00000168556	4	184426147	184432249	15	6	127	0.4879	0.31281	ING2
ENSG00000163472	1	156252726	156262976	18	4	127	0.48777	0.31286	TMEM79
ENSG00000177030	11	644233	706715	225	20	127	0.48744	0.31297	DEAF1
ENSG00000170949	19	53569859	53606689	168	24	127	0.48742	0.31298	ZNF160
ENSG00000121410	19	58856544	58864865	8	1	127	0.48701	0.31313	A1BG
ENSG00000262621	16	3415099	3536960	388	22	127	0.48665	0.31325	NAA60
ENSG00000152092	1	176826438	177134109	695	55	127	0.4866	0.31327	ASTN1
ENSG00000106588	7	42956460	42971822	29	3	127	0.48633	0.31337	PSMA2
ENSG00000167306	18	47349183	47721463	1368	59	127	0.48625	0.3134	MYO5B
ENSG00000012963	14	93673401	93695561	71	11	127	0.48614	0.31343	UBR7
ENSG00000141720	17	36921942	36956379	75	15	127	0.48608	0.31346	PIP4K2B
ENSG00000135446	12	58141510	58149796	11	5	127	0.48603	0.31347	CDK4
ENSG00000114573	3	113465866	113530903	72	3	127	0.48598	0.31349	ATP6V1A
ENSG00000111247	12	4647950	4669214	30	6	127	0.48598	0.31349	RAD51AP1
ENSG00000128294	22	26921458	26992681	271	29	127	0.48591	0.31352	TPST2
ENSG00000198961	5	108670410	108745695	217	12	127	0.48538	0.3137	PJA2
ENSG00000197380	19	47150869	47164395	21	7	127	0.4853	0.31373	DACT3
ENSG00000084090	2	96850597	96874563	25	6	127	0.48516	0.31378	STARD7
ENSG00000176542	3	113367232	113415493	57	6	127	0.485	0.31384	KIAA2018
ENSG00000085465	1	111956936	111970399	44	7	127	0.4848	0.31391	OVGP1
ENSG00000177614	1	230457392	230561475	378	35	127	0.4848	0.31391	PGBD5
ENSG00000150261	11	56113421	56114507	4	2	127	0.48462	0.31397	OR8K1
ENSG00000068028	3	50367219	50378411	10	3	127	0.48459	0.31398	RASSF1
ENSG00000176049	5	146967990	147162338	382	19	127	0.48461	0.31398	JAKMIP2
ENSG00000176771	2	133429374	134326034	2190	159	127	0.48443	0.31404	NCKAP5
ENSG00000132394	3	127872297	128127485	461	18	127	0.48441	0.31405	EEFSEC
ENSG00000068305	15	100017370	100256671	515	39	127	0.48424	0.31411	MEF2A
ENSG00000203909	6	74062785	74064018	2	1	127	0.48421	0.31412	DPPA5
ENSG00000182634	11	123908773	123909717	4	2	127	0.48421	0.31412	OR10G7
ENSG00000198523	6	118869461	118881893	20	5	127	0.48396	0.31421	PLN
ENSG00000167588	12	50497602	50505102	5	2	127	0.48383	0.31425	GPD1
ENSG00000189195	1	92545862	92613393	123	9	127	0.48353	0.31436	BTBD8
ENSG00000172818	11	65554493	65564690	24	6	127	0.48354	0.31436	OVOL1
ENSG00000169330	15	79724858	79764632	123	20	127	0.48345	0.31439	KIAA1024
ENSG00000150477	18	34409069	34812135	704	17	127	0.48336	0.31442	KIAA1328
ENSG00000140511	15	89420519	89438857	78	10	127	0.48323	0.31447	HAPLN3
ENSG00000198104	1	248550910	248551836	5	1	127	0.48304	0.31453	OR2T6
ENSG00000095585	10	97951458	98031344	257	41	127	0.48295	0.31457	BLNK
ENSG00000198108	5	129240165	129522327	461	20	127	0.48268	0.31466	CHSY3
ENSG00000150756	5	10226442	10250009	129	22	127	0.48223	0.31482	FAM173B
ENSG00000104164	15	45879321	45908197	25	5	127	0.48224	0.31482	BLOC1S6
ENSG00000137965	1	79115481	79129763	22	5	127	0.48217	0.31484	IFI44
ENSG00000153976	17	13399006	13505244	405	40	127	0.48173	0.315	HS3ST3A1
ENSG00000187634	1	860260	879955	3	1	127	0.48158	0.31505	SAMD11
ENSG00000165972	12	96260826	96336752	253	25	127	0.48146	0.31509	CCDC38
ENSG00000109272	4	74718906	74719872	3	2	127	0.4812	0.31519	PF4V1
ENSG00000158792	16	89762751	89768113	15	4	127	0.48116	0.3152	SPATA2L
ENSG00000171471	12	116997186	117014425	63	16	127	0.48104	0.31524	MAP1LC3B2
ENSG00000172273	11	118992297	119006752	34	3	127	0.481	0.31526	HINFP
ENSG00000177432	4	89617066	89619386	6	3	127	0.48094	0.31528	NAP1L5
ENSG00000231068	21	32090843	32091095	1	1	127	0.48088	0.3153	KRTAP21-3
ENSG00000168924	4	1813206	1857974	13	7	127	0.48087	0.31531	LETM1
ENSG00000147065	X	64808257	64961791	17	8	127	0.48047	0.31545	MSN
ENSG00000177303	17	73496342	73511664	39	6	127	0.48034	0.31549	CASKIN2
ENSG00000163378	3	69024365	69063112	114	10	127	0.48022	0.31553	EOGT
ENSG00000141570	17	77765931	77775482	15	6	127	0.48024	0.31553	CBX8
ENSG00000099953	22	24110413	24126503	19	4	127	0.48011	0.31557	MMP11
ENSG00000164742	7	45613739	45762715	415	44	127	0.48007	0.31559	ADCY1
ENSG00000142330	2	241526133	241557122	148	17	127	0.47997	0.31562	CAPN10
ENSG00000142149	21	33245628	33416946	555	56	127	0.4797	0.31572	HUNK
ENSG00000145632	5	57749809	57756087	24	5	127	0.47957	0.31577	PLK2
ENSG00000134198	1	115590632	115632121	157	22	127	0.47952	0.31578	TSPAN2
ENSG00000166716	15	85291866	85349659	124	18	127	0.4795	0.31579	ZNF592
ENSG00000171564	4	155484108	155492238	19	3	127	0.47938	0.31584	FGB
ENSG00000160113	19	17342692	17356749	29	10	127	0.47932	0.31586	NR2F6
ENSG00000181038	17	74722912	74730018	3	1	127	0.47914	0.31592	METTL23
ENSG00000071991	18	64168320	64271375	201	22	127	0.47883	0.31603	CDH19
ENSG00000179163	1	24171567	24194784	30	4	127	0.4787	0.31608	FUCA1
ENSG00000162994	2	55401927	55459699	148	19	127	0.47861	0.31611	CLHC1
ENSG00000164736	8	55370495	55373448	6	2	127	0.47837	0.31619	SOX17
ENSG00000264278	18	74506688	74534251	91	15	127	0.47837	0.31619	RP11-162A12.2
ENSG00000180878	11	6226796	6232362	7	3	127	0.47819	0.31626	C11orf42
ENSG00000174989	12	117348761	117468953	179	11	127	0.47808	0.3163	FBXW8
ENSG00000147655	8	108911544	109095913	424	37	127	0.47801	0.31632	RSPO2
ENSG00000178217	10	82297658	82406316	426	39	127	0.47802	0.31632	SH2D4B
ENSG00000108924	17	53342373	53402426	129	26	127	0.47795	0.31634	HLF
ENSG00000112379	6	138483058	138665800	380	31	127	0.47776	0.31641	KIAA1244
ENSG00000162551	1	21835858	21904905	300	26	127	0.47741	0.31654	ALPL
ENSG00000062650	10	88195013	88281572	231	22	127	0.4774	0.31654	WAPAL
ENSG00000100813	14	23527773	23564823	64	9	127	0.47697	0.31669	ACIN1
ENSG00000259224	17	7384721	7386383	5	1	127	0.47684	0.31674	SLC35G6
ENSG00000134802	11	57174427	57195053	36	10	127	0.47674	0.31677	SLC43A3
ENSG00000165526	11	126071993	126081587	24	6	127	0.47656	0.31684	RPUSD4
ENSG00000179933	14	23563974	23569665	22	5	127	0.47589	0.31708	C14orf119
ENSG00000164821	8	6793344	6795860	14	6	127	0.47577	0.31712	DEFA4
ENSG00000125875	20	416124	443197	64	9	127	0.47575	0.31713	TBC1D20
ENSG00000068885	3	159974774	160117668	169	20	127	0.4757	0.31714	IFT80
ENSG00000125447	17	73232694	73258444	39	5	127	0.47571	0.31714	GGA3
ENSG00000173421	3	49235861	49295537	68	8	127	0.47545	0.31723	CCDC36
ENSG00000140835	16	71559136	71572649	16	7	127	0.47536	0.31727	CHST4
ENSG00000184408	7	119913722	120390385	825	35	127	0.47522	0.31732	KCND2
ENSG00000215274	X	49160148	49176323	20	2	127	0.47518	0.31733	GAGE10
ENSG00000124731	6	41235664	41254457	52	11	127	0.47491	0.31743	TREM1
ENSG00000017621	X	49019061	49024822	2	1	127	0.4748	0.31746	MAGIX
ENSG00000122862	10	70847862	70864567	43	7	127	0.47477	0.31748	SRGN
ENSG00000173566	8	21964383	21966932	5	2	127	0.47449	0.31758	NUDT18
ENSG00000158321	7	69063905	70258054	2338	82	127	0.47423	0.31767	AUTS2
ENSG00000205858	7	16566505	16621193	195	29	127	0.47407	0.31772	LRRC72
ENSG00000112799	6	6588341	6655216	299	44	127	0.47345	0.31795	LY86
ENSG00000189120	17	45922279	45933240	31	6	127	0.47307	0.31808	SP6
ENSG00000173930	5	101569690	101632253	218	26	127	0.47286	0.31816	SLCO4C1
ENSG00000136997	8	128747680	128753674	16	7	127	0.47276	0.31819	MYC
ENSG00000112941	5	6714718	6757161	180	20	127	0.47269	0.31822	PAPD7
ENSG00000264472	18	66567018	66569492	7	3	127	0.47253	0.31827	RP11-861L17.3
ENSG00000149346	20	10415951	10617477	541	27	127	0.47253	0.31827	SLX4IP
ENSG00000180998	14	53019866	53104431	182	23	127	0.47236	0.31834	GPR137C
ENSG00000011201	X	8496915	8700227	313	24	127	0.47225	0.31837	KAL1
ENSG00000163659	3	156391024	156424559	69	12	127	0.47224	0.31838	TIPARP
ENSG00000101470	20	44451853	44462384	26	5	127	0.47193	0.31849	TNNC2
ENSG00000160602	17	27052915	27070473	17	4	127	0.47185	0.31852	NEK8
ENSG00000006432	14	71189243	71276251	256	18	127	0.47182	0.31853	MAP3K9
ENSG00000152234	18	43664110	43684300	81	8	127	0.47162	0.3186	ATP5A1
ENSG00000092969	1	218519577	218617961	198	34	127	0.4716	0.31861	TGFB2
ENSG00000142347	19	8585674	8642461	158	13	127	0.47152	0.31864	MYO1F
ENSG00000184155	1	159504793	159505842	2	1	127	0.47142	0.31867	OR10J5
ENSG00000158545	16	88636789	88698374	201	26	127	0.47131	0.31871	ZC3H18
ENSG00000183862	X	150906923	150913776	14	4	127	0.47127	0.31872	CNGA2
ENSG00000175311	16	21244986	21263750	17	5	127	0.47091	0.31885	ANKS4B
ENSG00000104765	8	26240414	26363152	466	60	127	0.4709	0.31886	BNIP3L
ENSG00000179837	3	51428731	51435330	6	2	127	0.47078	0.3189	RBM15B
ENSG00000187416	7	103969104	104549001	1691	99	127	0.47066	0.31894	LHFPL3
ENSG00000172322	12	10103915	10148293	195	20	127	0.47066	0.31894	CLEC12A
ENSG00000140025	14	90261013	90421121	423	32	127	0.47063	0.31895	EFCAB11
ENSG00000165119	9	86582998	86595569	18	5	127	0.47062	0.31896	HNRNPK
ENSG00000213619	11	47586888	47606114	15	6	127	0.47042	0.31903	NDUFS3
ENSG00000104147	15	41601466	41624819	55	7	127	0.47014	0.31913	OIP5
ENSG00000196431	22	27017928	27026636	33	5	127	0.46999	0.31918	CRYBA4
ENSG00000268470	17	76494911	76499138	28	7	127	0.46997	0.31919	DNAH17-AS1
ENSG00000033100	7	150929575	150935908	14	3	127	0.46975	0.31927	CHPF2
ENSG00000125944	1	23630264	23670829	35	6	127	0.46972	0.31928	HNRNPR
ENSG00000188716	10	76797594	76818272	45	9	127	0.46953	0.31934	DUPD1
ENSG00000135439	12	58118980	58135940	17	4	127	0.46956	0.31934	AGAP2
ENSG00000130311	19	17420327	17434110	52	9	127	0.46947	0.31937	DDA1
ENSG00000170876	3	14166440	14185179	41	11	127	0.46945	0.31938	TMEM43
ENSG00000145860	5	158584417	158637061	111	20	127	0.4694	0.31939	RNF145
ENSG00000224470	16	71879894	71919171	71	11	127	0.46941	0.31939	ATXN1L
ENSG00000203859	1	119957554	119965658	15	2	127	0.46935	0.31941	HSD3B2
ENSG00000163870	3	127291912	127317094	25	10	127	0.46926	0.31944	TPRA1
ENSG00000105642	19	18062102	18110889	111	17	127	0.46921	0.31946	KCNN1
ENSG00000198783	17	33288549	33290205	4	2	127	0.46896	0.31955	ZNF830
ENSG00000165802	9	140342022	140353786	2	1	127	0.46891	0.31957	NSMF
ENSG00000122145	X	79270255	79287268	18	3	127	0.46877	0.31962	TBX22
ENSG00000169418	1	153651113	153666468	12	3	127	0.46872	0.31963	NPR1
ENSG00000165202	9	125376948	125378026	5	3	127	0.46862	0.31967	OR1Q1
ENSG00000161328	11	537527	554916	86	14	127	0.46841	0.31975	LRRC56
ENSG00000115649	2	220036619	220042828	17	3	127	0.46834	0.31977	CNPPD1
ENSG00000162722	1	248020501	248041507	93	12	127	0.46795	0.31991	TRIM58
ENSG00000163239	1	154474695	154520623	145	8	127	0.46762	0.32003	TDRD10
ENSG00000115947	2	148687968	148779147	137	11	127	0.46742	0.3201	ORC4
ENSG00000230055	17	36886488	36891297	10	4	127	0.46738	0.32011	CISD3
ENSG00000162814	1	217804666	218045038	699	36	127	0.46702	0.32024	SPATA17
ENSG00000143337	1	179851177	179894135	110	11	127	0.467	0.32025	TOR1AIP1
ENSG00000161807	19	9225274	9226439	8	3	127	0.46698	0.32026	OR7G1
ENSG00000215704	1	15792404	15817895	73	11	127	0.46687	0.3203	CELA2B
ENSG00000176871	12	118470712	118500235	62	7	127	0.46687	0.3203	WSB2
ENSG00000122406	1	93297582	93307481	10	3	127	0.46671	0.32035	RPL5
ENSG00000167103	9	130683158	130693076	11	3	127	0.46652	0.32042	PIP5KL1
ENSG00000144395	2	197504278	197628214	190	11	127	0.46616	0.32055	CCDC150
ENSG00000188394	9	125796806	125797975	1	1	127	0.46602	0.3206	GPR21
ENSG00000181035	19	19174808	19223697	74	10	127	0.46601	0.3206	SLC25A42
ENSG00000139433	12	110288748	110318293	65	10	127	0.46591	0.32064	GLTP
ENSG00000143674	1	233463514	233520894	201	22	127	0.4656	0.32075	MLK4
ENSG00000159023	1	29213603	29446553	408	25	127	0.46554	0.32077	EPB41
ENSG00000136143	13	48510622	48612125	436	20	127	0.46544	0.32081	SUCLA2
ENSG00000119335	9	131445703	131458679	3	2	127	0.46533	0.32085	SET
ENSG00000083812	19	58978423	58984945	6	3	127	0.46502	0.32096	ZNF324
ENSG00000054690	14	68000018	68056329	168	31	127	0.46497	0.32098	PLEKHH1
ENSG00000197608	19	52567719	52599018	95	8	127	0.46451	0.32114	ZNF841
ENSG00000131095	17	42982376	42994305	42	11	127	0.46435	0.3212	GFAP
ENSG00000165733	10	43278249	43330385	138	13	127	0.46418	0.32126	BMS1
ENSG00000248643	11	66384097	66413940	23	7	127	0.46409	0.32129	RBM14-RBM4
ENSG00000174231	17	1553923	1588176	87	7	127	0.46408	0.3213	PRPF8
ENSG00000084092	4	57829536	57844989	46	11	127	0.46403	0.32131	NOA1
ENSG00000172497	5	80625824	80689998	191	33	127	0.46404	0.32131	ACOT12
ENSG00000240021	1	178482212	178517734	85	9	127	0.46392	0.32135	TEX35
ENSG00000198211	16	89985573	90002500	53	10	127	0.46348	0.32151	TUBB3
ENSG00000186564	1	47901689	47906363	6	2	127	0.46344	0.32152	FOXD2
ENSG00000147010	X	19552093	19905719	172	5	127	0.46321	0.32161	SH3KBP1
ENSG00000106415	7	8008425	8133902	360	21	127	0.46308	0.32165	GLCCI1
ENSG00000146530	7	12370511	12443567	309	19	127	0.46292	0.32171	VWDE
ENSG00000163704	3	9987226	9994078	11	5	127	0.46226	0.32195	PRRT3
ENSG00000067715	12	79257773	79845788	1178	54	127	0.46222	0.32196	SYT1
ENSG00000075340	2	70834750	70995357	584	34	127	0.46186	0.32209	ADD2
ENSG00000136546	2	167260083	167350757	221	24	127	0.46184	0.3221	SCN7A
ENSG00000188760	2	220408385	220415317	9	2	127	0.46175	0.32213	TMEM198
ENSG00000165660	10	126490354	126525239	52	9	127	0.46175	0.32213	FAM175B
ENSG00000125482	9	135251008	135282209	56	7	127	0.46146	0.32223	TTF1
ENSG00000221843	2	27799389	27805588	8	3	127	0.46134	0.32228	C2orf16
ENSG00000196468	X	76709648	76712769	1	1	127	0.46128	0.3223	FGF16
ENSG00000111726	12	22199108	22218608	35	6	127	0.46123	0.32232	CMAS
ENSG00000236980	3	49215065	49229291	19	4	127	0.46111	0.32236	C3orf84
ENSG00000170222	17	10600911	10614550	23	1	127	0.46104	0.32238	ADPRM
ENSG00000152894	6	128289924	128841870	771	51	127	0.46064	0.32253	PTPRK
ENSG00000229314	9	117085336	117088755	9	5	127	0.46057	0.32255	ORM1
ENSG00000037042	17	40811323	40819024	8	3	127	0.46058	0.32255	TUBG2
ENSG00000242550	18	61564408	61603345	171	6	127	0.46021	0.32268	SERPINB10
ENSG00000198597	19	30719197	31204445	1044	102	127	0.46016	0.3227	ZNF536
ENSG00000197903	6	27106073	27114619	12	5	127	0.46014	0.32271	HIST1H2BK
ENSG00000164972	9	34379017	34397830	34	8	127	0.46014	0.32271	C9orf24
ENSG00000187546	7	15239943	15601640	1111	65	127	0.45991	0.32279	AGMO
ENSG00000105997	7	27145803	27192200	103	14	127	0.4599	0.32279	HOXA3
ENSG00000131471	17	41003201	41010147	3	1	127	0.45987	0.3228	AOC3
ENSG00000073111	3	127317066	127341276	18	6	127	0.45983	0.32282	MCM2
ENSG00000126243	19	36426260	36436669	9	1	127	0.45964	0.32289	LRFN3
ENSG00000144644	3	30767692	30936257	553	35	127	0.4596	0.3229	GADL1
ENSG00000149091	11	46354455	46402104	54	12	127	0.45925	0.32303	DGKZ
ENSG00000137941	1	84330711	84464833	347	15	127	0.45915	0.32306	TTLL7
ENSG00000134278	18	12446511	12658133	596	32	127	0.45915	0.32306	SPIRE1
ENSG00000161326	17	35849937	35873603	55	11	127	0.45899	0.32312	DUSP14
ENSG00000074855	19	17434032	17445638	23	7	127	0.45893	0.32314	ANO8
ENSG00000168334	3	39224701	39234087	15	5	127	0.45891	0.32315	XIRP1
ENSG00000006695	17	13972813	14111994	342	33	127	0.45877	0.3232	COX10
ENSG00000237388	11	48510269	48511332	3	1	127	0.45827	0.32338	OR4A47
ENSG00000089682	X	106307650	106362057	48	3	127	0.45817	0.32342	RBM41
ENSG00000170369	20	23804406	23807368	19	5	127	0.45814	0.32343	CST2
ENSG00000205279	5	126984736	126994322	26	9	127	0.45809	0.32344	CTXN3
ENSG00000140943	16	84087368	84150511	274	25	127	0.45811	0.32344	MBTPS1
ENSG00000137265	6	391739	411447	65	14	127	0.45805	0.32346	IRF4
ENSG00000103067	16	68263014	68272005	4	2	127	0.45802	0.32347	ESRP2
ENSG00000178904	19	32896449	32976801	155	18	127	0.45798	0.32348	DPY19L3
ENSG00000162063	16	2479395	2508855	48	1	127	0.45748	0.32366	CCNF
ENSG00000123569	X	103265719	103268259	3	2	127	0.45716	0.32378	H2BFWT
ENSG00000187658	5	157098561	157107151	35	6	127	0.45708	0.32381	C5orf52
ENSG00000197121	2	197697728	197792520	143	8	127	0.45703	0.32382	PGAP1
ENSG00000064547	19	19734477	19739739	5	2	127	0.45702	0.32383	LPAR2
ENSG00000139973	14	62453803	62568431	472	55	127	0.45682	0.3239	SYT16
ENSG00000113387	5	32531739	32604185	145	18	127	0.45678	0.32392	SUB1
ENSG00000142867	1	85731931	85742773	36	11	127	0.45666	0.32396	BCL10
ENSG00000137845	15	58887403	59042177	271	14	127	0.4566	0.32398	ADAM10
ENSG00000154930	20	24986868	25039616	135	22	127	0.45659	0.32398	ACSS1
ENSG00000072210	17	19551449	19580911	44	6	127	0.45645	0.32403	ALDH3A2
ENSG00000133063	1	203181955	203242769	158	26	127	0.45632	0.32408	CHIT1
ENSG00000007520	16	1399241	1401912	5	2	127	0.45625	0.3241	TSR3
ENSG00000039987	19	12862516	12869272	1	1	127	0.45626	0.3241	BEST2
ENSG00000174970	11	55734975	55735990	11	1	127	0.45588	0.32424	OR10AG1
ENSG00000186442	12	53183469	53189901	16	5	127	0.45544	0.3244	KRT3
ENSG00000141458	18	21086148	21166862	105	7	127	0.45518	0.32449	NPC1
ENSG00000172487	11	56127691	56128764	6	2	127	0.45475	0.32464	OR8J1
ENSG00000168566	6	7590432	7612200	57	9	127	0.45455	0.32472	SNRNP48
ENSG00000151575	15	56536207	56738195	509	17	127	0.45411	0.32487	TEX9
ENSG00000064490	19	19303008	19312678	14	3	127	0.45411	0.32487	RFXANK
ENSG00000188153	X	107683074	107940775	78	4	127	0.45393	0.32494	COL4A5
ENSG00000126698	1	28525967	28559536	85	10	127	0.45381	0.32498	DNAJC8
ENSG00000115590	2	102608306	102645006	129	9	127	0.4533	0.32517	IL1R2
ENSG00000108509	17	4871287	4890960	52	10	127	0.45295	0.32529	CAMTA2
ENSG00000136720	2	128994290	129076151	282	39	127	0.45285	0.32533	HS6ST1
ENSG00000100216	22	39077953	39080818	7	2	127	0.45255	0.32544	TOMM22
ENSG00000243696	3	52847298	52869745	56	6	127	0.45241	0.32549	RP5-966M1.6
ENSG00000147113	X	45007619	45060146	106	14	127	0.45233	0.32551	CXorf36
ENSG00000105662	19	18794487	18893004	227	28	127	0.45217	0.32557	CRTC1
ENSG00000145685	5	77781038	78065844	593	49	127	0.45185	0.32569	LHFPL2
ENSG00000165061	8	40388109	40755352	1132	82	127	0.45163	0.32577	ZMAT4
ENSG00000089060	12	113736564	113797298	120	10	127	0.45095	0.32601	SLC8B1
ENSG00000132275	11	6616305	6624850	19	8	127	0.45086	0.32605	RRP8
ENSG00000187714	10	50818347	50820765	3	1	127	0.45079	0.32607	SLC18A3
ENSG00000124788	6	16299343	16761722	1385	150	127	0.45067	0.32611	ATXN1
ENSG00000180304	15	64979772	64995480	22	5	127	0.45069	0.32611	OAZ2
ENSG00000044446	X	18910418	19002716	16	2	127	0.45035	0.32623	PHKA2
ENSG00000155393	16	50099852	50140298	101	8	127	0.45033	0.32624	HEATR3
ENSG00000152700	5	133936834	133984961	36	13	127	0.45018	0.32629	SAR1B
ENSG00000269237	19	21587961	21674068	192	11	127	0.45017	0.32629	CTD-2561J22.3
ENSG00000132297	8	133073733	133123406	178	30	127	0.44993	0.32638	HHLA1
ENSG00000172489	11	56019676	56020698	1	1	127	0.44988	0.3264	OR5T3
ENSG00000197653	12	124247042	124420753	423	36	127	0.44982	0.32642	DNAH10
ENSG00000168955	2	228226872	228246711	84	17	127	0.4497	0.32646	TM4SF20
ENSG00000163702	3	9958758	9975314	39	13	127	0.44928	0.32661	IL17RC
ENSG00000108771	17	40253422	40264751	22	3	127	0.44924	0.32663	DHX58
ENSG00000181752	11	55926870	55927793	1	1	127	0.44904	0.3267	OR8K5
ENSG00000127980	7	92116334	92157845	53	7	127	0.44888	0.32676	PEX1
ENSG00000232850	9	130890612	130891481	2	1	127	0.4485	0.32689	AL590708.2
ENSG00000167705	17	1549444	1553371	7	2	127	0.44822	0.327	RILP
ENSG00000112619	6	42664340	42690312	91	10	127	0.44816	0.32702	PRPH2
ENSG00000167543	17	27893070	27900175	10	3	127	0.44775	0.32717	TP53I13
ENSG00000178538	8	61099906	61193971	297	22	127	0.44767	0.32719	CA8
ENSG00000066855	8	66556969	66683496	297	18	127	0.44753	0.32725	MTFR1
ENSG00000165832	10	116697952	116737430	93	14	127	0.44743	0.32728	TRUB1
ENSG00000261086	15	83209620	83231124	47	13	127	0.44733	0.32732	RP11-379H8.1
ENSG00000106483	7	37945543	38065297	471	47	127	0.44725	0.32735	SFRP4
ENSG00000197965	1	167690429	167761156	191	26	127	0.4471	0.3274	MPZL1
ENSG00000123689	1	209848765	209849733	3	2	127	0.44684	0.32749	G0S2
ENSG00000179954	19	55999771	56030465	95	15	127	0.44685	0.32749	SSC5D
ENSG00000212938	21	31964759	31965394	1	1	127	0.44683	0.3275	KRTAP6-3
ENSG00000180228	2	179296141	179316239	21	7	127	0.44673	0.32754	PRKRA
ENSG00000184478	11	5968570	5969591	2	1	127	0.44661	0.32758	OR56A3
ENSG00000111906	6	125541108	125623282	239	19	127	0.44634	0.32768	HDDC2
ENSG00000139287	12	72332626	72580398	519	25	127	0.44589	0.32784	TPH2
ENSG00000092020	14	35554673	35591723	132	16	127	0.44578	0.32788	PPP2R3C
ENSG00000185652	12	5541278	5630702	236	41	127	0.44574	0.32789	NTF3
ENSG00000198088	X	106366657	106449670	87	4	127	0.4455	0.32798	NUP62CL
ENSG00000174799	4	56815037	56899529	176	22	127	0.44503	0.32815	CEP135
ENSG00000159592	1	46092976	46153785	112	6	127	0.44494	0.32818	GPBP1L1
ENSG00000123066	12	116395711	116715143	503	30	127	0.4447	0.32827	MED13L
ENSG00000179630	13	44453420	44468068	45	8	127	0.44468	0.32828	LACC1
ENSG00000134193	1	120336641	120354283	49	7	127	0.44462	0.3283	REG4
ENSG00000077684	4	129730779	129796379	64	11	127	0.44457	0.32832	JADE1
ENSG00000167528	12	48733791	48745197	36	7	127	0.44444	0.32836	ZNF641
ENSG00000160087	1	1189289	1209265	35	4	127	0.44397	0.32853	UBE2J2
ENSG00000004846	7	20654830	20816658	545	38	127	0.44399	0.32853	ABCB5
ENSG00000179008	14	60863187	60982261	186	8	127	0.44376	0.32861	C14orf39
ENSG00000175203	12	57923885	57941114	24	3	127	0.44373	0.32862	DCTN2
ENSG00000112149	6	14117872	14137149	54	11	127	0.44349	0.3287	CD83
ENSG00000085563	7	87133175	87342611	399	33	127	0.44315	0.32883	ABCB1
ENSG00000154114	11	120894781	120961484	93	9	127	0.44295	0.3289	TBCEL
ENSG00000163646	3	150643950	150690786	151	20	127	0.44259	0.32903	CLRN1
ENSG00000125249	13	98086476	98121382	46	9	127	0.44253	0.32905	RAP2A
ENSG00000176788	5	17065707	17276943	628	65	127	0.4423	0.32914	BASP1
ENSG00000197037	7	99214569	99230030	14	3	127	0.44225	0.32915	ZSCAN25
ENSG00000054796	20	55904815	55919050	36	4	127	0.44209	0.32921	SPO11
ENSG00000129255	17	7486847	7496107	12	5	127	0.44191	0.32928	MPDU1
ENSG00000113810	3	160117062	160152750	67	12	127	0.44188	0.32929	SMC4
ENSG00000117475	1	169337208	169365778	83	12	127	0.44178	0.32933	BLZF1
ENSG00000102034	X	129198849	129244691	48	9	127	0.44155	0.32941	ELF4
ENSG00000196636	7	96745902	96811075	121	9	127	0.4415	0.32943	ACN9
ENSG00000153531	13	114076260	114107839	87	18	127	0.44147	0.32943	ADPRHL1
ENSG00000174100	17	36452989	36479101	3	1	127	0.44129	0.3295	MRPL45
ENSG00000137216	6	44094651	44123256	100	15	127	0.44125	0.32952	TMEM63B
ENSG00000164904	5	125877533	125931110	160	26	127	0.44115	0.32955	ALDH7A1
ENSG00000105889	7	22459063	22672544	602	57	127	0.44098	0.32961	STEAP1B
ENSG00000184307	3	113666748	113684248	28	8	127	0.44096	0.32962	ZDHHC23
ENSG00000257591	19	12251032	12267546	19	2	127	0.44086	0.32966	ZNF625
ENSG00000213186	3	160150233	160203561	100	15	127	0.44075	0.3297	TRIM59
ENSG00000146926	7	150872785	150884919	33	6	127	0.44074	0.3297	ASB10
ENSG00000006740	17	12692856	12894960	725	53	127	0.4407	0.32971	ARHGAP44
ENSG00000254979	11	57154838	57191532	60	10	127	0.44063	0.32974	RP11-872D17.8
ENSG00000184933	11	6815756	6817128	4	2	127	0.44044	0.32981	OR6A2
ENSG00000161509	17	72838162	72857627	36	3	127	0.44012	0.32993	GRIN2C
ENSG00000159200	21	35885440	35987441	459	27	127	0.43992	0.33	RCAN1
ENSG00000119397	9	123837141	123939888	206	17	127	0.43972	0.33007	CNTRL
ENSG00000140545	15	89441916	89456642	53	10	127	0.43972	0.33007	MFGE8
ENSG00000140403	15	78556428	78574538	56	11	127	0.43953	0.33014	DNAJA4
ENSG00000008018	6	170844205	170862429	57	6	127	0.43949	0.33015	PSMB1
ENSG00000122873	10	60028818	60049346	55	5	127	0.43929	0.33022	CISD1
ENSG00000159496	22	24030323	24041363	19	4	127	0.43929	0.33023	RGL4
ENSG00000131558	7	132937829	133751342	1315	30	127	0.4391	0.3303	EXOC4
ENSG00000255994	14	70037483	70038032	1	1	127	0.43908	0.3303	CCDC177
ENSG00000172167	8	121457640	121554373	206	8	127	0.43894	0.33035	MTBP
ENSG00000205423	16	50058321	50070999	28	4	127	0.43889	0.33037	CNEP1R1
ENSG00000180096	16	30389454	30407312	24	5	127	0.43867	0.33045	2026-09-01
ENSG00000116698	1	183441351	183567381	216	30	127	0.43851	0.33051	SMG7
ENSG00000167858	17	6692452	6735080	158	16	127	0.43851	0.33051	TEKT1
ENSG00000154654	21	22370633	22915650	1659	91	127	0.43832	0.33058	NCAM2
ENSG00000178404	17	76866992	76899299	142	17	127	0.43828	0.33059	DDC8
ENSG00000189221	X	43515467	43606068	91	5	127	0.43826	0.3306	MAOA
ENSG00000267909	14	70038216	70040339	5	2	127	0.43806	0.33067	CCDC177
ENSG00000168763	2	97481982	97499648	17	3	127	0.43803	0.33068	CNNM3
ENSG00000249428	4	2451700	2464668	36	9	127	0.43804	0.33068	RP11-503N18.3
ENSG00000175895	8	96146032	96168912	69	8	127	0.43798	0.3307	PLEKHF2
ENSG00000185504	17	79506911	79520987	38	6	127	0.43756	0.33085	C17orf70
ENSG00000003096	X	117031776	117251303	186	3	127	0.43751	0.33087	KLHL13
ENSG00000165406	10	45950035	46090354	419	10	127	0.43736	0.33093	2026-03-08
ENSG00000021776	15	35147732	35262040	233	17	127	0.43733	0.33094	AQR
ENSG00000198677	5	94799599	94890711	163	12	127	0.43704	0.33104	TTC37
ENSG00000205403	4	110661852	110723335	133	11	127	0.43698	0.33106	CFI
ENSG00000154227	15	100940600	101085200	617	26	127	0.43698	0.33106	CERS3
ENSG00000196182	1	36805225	36851497	43	4	127	0.43673	0.33115	STK40
ENSG00000233670	17	10725792	10741762	37	8	127	0.4367	0.33116	PIRT
ENSG00000109111	17	26989109	27029697	25	5	127	0.43669	0.33117	SUPT6H
ENSG00000176720	2	242498136	242513546	41	13	127	0.43658	0.33121	BOK
ENSG00000184313	1	55107463	55175939	225	36	127	0.43607	0.33139	MROH7
ENSG00000047188	5	112849380	112930982	314	15	127	0.43604	0.3314	YTHDC2
ENSG00000137273	6	1390069	1395832	11	4	127	0.43605	0.3314	FOXF2
ENSG00000173486	11	64008475	64011604	2	1	127	0.43603	0.33141	FKBP2
ENSG00000171509	4	159236463	159574524	832	19	127	0.43601	0.33142	RXFP1
ENSG00000131899	17	18128901	18148189	40	6	127	0.43598	0.33143	LLGL1
ENSG00000172172	8	121393000	121457642	85	9	127	0.43581	0.33149	MRPL13
ENSG00000215305	20	2821349	2847378	88	9	127	0.43546	0.33161	VPS16
ENSG00000175166	3	184016497	184026842	20	6	127	0.43544	0.33162	PSMD2
ENSG00000185340	22	29702572	29708774	14	5	127	0.43537	0.33165	GAS2L1
ENSG00000075945	1	169890467	170054349	455	12	127	0.43533	0.33166	KIFAP3
ENSG00000172260	1	71861623	72748417	1745	88	127	0.43513	0.33173	NEGR1
ENSG00000249861	19	40146534	40151287	8	2	127	0.43507	0.33175	LGALS16
ENSG00000103769	15	66018392	66184329	245	17	127	0.43505	0.33176	RAB11A
ENSG00000133083	13	36345478	36705443	1084	90	127	0.43504	0.33177	DCLK1
ENSG00000100592	14	59655364	59838123	554	29	127	0.4349	0.33182	DAAM1
ENSG00000167525	17	27030215	27038872	9	3	127	0.4348	0.33185	PROCA1
ENSG00000108528	17	4840425	4843546	3	1	127	0.43468	0.3319	SLC25A11
ENSG00000214109	19	13890884	13900972	28	3	127	0.43453	0.33195	AC008686.1
ENSG00000110315	11	10533225	10562777	98	13	127	0.43447	0.33197	RNF141
ENSG00000149564	11	124622026	124632186	12	3	127	0.43441	0.33199	ESAM
ENSG00000139197	12	7341281	7371170	66	9	127	0.43443	0.33199	PEX5
ENSG00000150045	12	9980077	9997606	32	4	127	0.43442	0.33199	KLRF1
ENSG00000125968	20	30193086	30194318	4	1	127	0.4343	0.33203	ID1
ENSG00000215428	9	133274029	133282639	32	9	127	0.43399	0.33215	AL354898.1
ENSG00000167377	16	71481500	71496998	31	8	127	0.43393	0.33217	ZNF23
ENSG00000072401	10	60094735	60130513	68	12	127	0.43372	0.33225	UBE2D1
ENSG00000162616	1	78444859	78483648	87	19	127	0.4335	0.33233	DNAJB4
ENSG00000168303	7	40165622	40174258	9	3	127	0.43317	0.33245	MPLKIP
ENSG00000184640	17	75276651	75496678	510	44	127	0.4331	0.33247	2026-09-09
ENSG00000165970	11	20620946	20680831	259	27	127	0.43298	0.33252	SLC6A5
ENSG00000230301	3	97983088	97984200	11	3	127	0.43285	0.33256	OR5H6
ENSG00000180535	7	97840739	97842291	6	3	127	0.4326	0.33265	BHLHA15
ENSG00000173402	3	49506146	49573048	98	10	127	0.43244	0.33271	DAG1
ENSG00000101311	20	6055492	6104191	227	24	127	0.43241	0.33272	FERMT1
ENSG00000147408	8	19261672	19615540	1427	87	127	0.43199	0.33287	CSGALNACT1
ENSG00000112078	6	36410544	36458920	96	7	127	0.43162	0.33301	KCTD20
ENSG00000165264	9	32552997	32573160	41	7	127	0.43154	0.33304	NDUFB6
ENSG00000173451	12	72056789	72074419	22	5	127	0.43146	0.33307	THAP2
ENSG00000155961	X	154487526	154493874	4	2	127	0.43143	0.33308	RAB39B
ENSG00000119787	2	38522022	38604427	178	17	127	0.43137	0.3331	ATL2
ENSG00000268635	11	77184416	77188074	8	3	127	0.43125	0.33314	DKFZP434E1119
ENSG00000111727	12	104458235	104498639	84	13	127	0.4312	0.33316	HCFC2
ENSG00000090889	X	69509879	69640682	141	11	127	0.4312	0.33316	KIF4A
ENSG00000101680	18	6941743	7117813	485	74	127	0.43115	0.33318	LAMA1
ENSG00000172478	2	241825465	241836306	82	6	127	0.4311	0.3332	C2orf54
ENSG00000228532	X	114952650	114953669	3	1	127	0.43095	0.33325	RP1-241P17.4
ENSG00000101557	18	158383	214629	98	12	127	0.43092	0.33326	USP14
ENSG00000169083	X	66764465	66950461	90	7	127	0.43091	0.33327	AR
ENSG00000137675	11	102562218	102576537	72	11	127	0.43073	0.33333	MMP27
ENSG00000122718	9	35957105	35958151	4	1	127	0.43062	0.33337	OR2S2
ENSG00000187699	2	190744335	191068210	688	54	127	0.43035	0.33347	C2orf88
ENSG00000063660	2	241375088	241407493	148	31	127	0.43026	0.3335	GPC1
ENSG00000082641	17	46125691	46138849	24	7	127	0.43026	0.3335	NFE2L1
ENSG00000171303	2	26915619	26956288	81	12	127	0.43017	0.33354	KCNK3
ENSG00000107902	10	126150403	126306457	794	51	127	0.42995	0.33362	LHPP
ENSG00000177697	11	832843	839831	42	3	127	0.42986	0.33365	CD151
ENSG00000080345	2	152266397	152364527	191	20	127	0.42975	0.33369	RIF1
ENSG00000174652	19	9523272	9546254	67	2	127	0.42974	0.33369	ZNF266
ENSG00000087111	17	26880401	26898890	12	3	127	0.42941	0.33381	PIGS
ENSG00000214753	11	62480102	62494821	18	4	127	0.42927	0.33386	HNRNPUL2
ENSG00000174885	11	278365	285359	12	4	127	0.42924	0.33388	NLRP6
ENSG00000144655	3	39183346	39196053	30	7	127	0.42909	0.33393	CSRNP1
ENSG00000197852	1	112223252	112298446	242	34	127	0.42887	0.33401	FAM212B
ENSG00000009413	6	111620234	111804918	377	24	127	0.42883	0.33402	REV3L
ENSG00000115944	2	42560686	42652228	188	18	127	0.42874	0.33405	COX7A2L
ENSG00000105672	19	36132647	36135773	3	2	127	0.42873	0.33406	ETV2
ENSG00000154723	21	27088815	27107984	25	7	127	0.42836	0.33419	ATP5J
ENSG00000167766	19	53097313	53193749	427	35	127	0.42794	0.33435	ZNF83
ENSG00000024862	6	139094657	139114456	62	9	127	0.42788	0.33437	CCDC28A
ENSG00000265096	17	77015291	77023737	9	3	127	0.42768	0.33444	C1QTNF1-AS1
ENSG00000132510	17	7743222	7758114	22	7	127	0.42762	0.33446	KDM6B
ENSG00000133641	12	88427623	88443937	12	3	127	0.42746	0.33452	C12orf29
ENSG00000103018	16	69458428	69500169	131	16	127	0.42745	0.33453	CYB5B
ENSG00000184432	3	139074442	139108574	76	8	127	0.42699	0.33469	COPB2
ENSG00000000457	1	169818772	169863408	155	14	127	0.42655	0.33485	SCYL3
ENSG00000134780	11	61447905	61514473	125	17	127	0.42654	0.33486	DAGLA
ENSG00000147003	X	15645441	15683154	54	4	127	0.42627	0.33495	TMEM27
ENSG00000168701	16	67261006	67263181	1	1	127	0.42615	0.335	TMEM208
ENSG00000074696	15	65822756	65870687	83	6	127	0.42613	0.33501	PTPLAD1
ENSG00000101452	20	37590942	37668366	123	8	127	0.42612	0.33501	DHX35
ENSG00000186897	12	49726200	49730971	14	5	127	0.42609	0.33502	C1QL4
ENSG00000203730	1	182367252	182369751	7	2	127	0.42568	0.33517	TEDDM1
ENSG00000149182	11	47185848	47198676	22	7	127	0.42566	0.33518	ARFGAP2
ENSG00000123416	12	49521565	49525180	4	1	127	0.42565	0.33518	TUBA1B
ENSG00000054282	1	243419320	243663394	407	31	127	0.42564	0.33519	SDCCAG8
ENSG00000160050	1	32665987	32670988	2	1	127	0.42553	0.33523	CCDC28B
ENSG00000162929	2	61293006	61391960	210	20	127	0.42553	0.33523	KIAA1841
ENSG00000204548	20	29992648	30000641	18	4	127	0.42542	0.33527	DEFB121
ENSG00000162971	2	200794698	200820459	47	10	127	0.42525	0.33533	TYW5
ENSG00000111331	12	113376157	113411054	104	11	127	0.42504	0.3354	OAS3
ENSG00000159588	1	46085716	46089729	9	2	127	0.42479	0.3355	CCDC17
ENSG00000163762	3	149036285	149052201	41	11	127	0.42478	0.3355	TM4SF18
ENSG00000109163	4	68605046	68620078	44	6	127	0.4246	0.33556	GNRHR
ENSG00000188266	15	78799906	78829714	67	5	127	0.42458	0.33557	HYKK
ENSG00000269676	12	133049334	133050726	1	1	127	0.4245	0.3356	MUC8
ENSG00000168769	4	106067032	106200973	250	30	127	0.42443	0.33562	TET2
ENSG00000160856	1	157644111	157670647	44	7	127	0.4244	0.33564	FCRL3
ENSG00000198844	17	8213559	8225829	40	10	127	0.42437	0.33565	ARHGEF15
ENSG00000168214	4	26165077	26436541	428	45	127	0.42426	0.33569	RBPJ
ENSG00000143816	1	228106357	228135599	89	11	127	0.42389	0.33582	WNT9A
ENSG00000206075	18	61143994	61172318	123	9	127	0.42388	0.33583	SERPINB5
ENSG00000109065	17	72766686	72772506	17	3	127	0.42355	0.33595	NAT9
ENSG00000151503	11	134020014	134095348	141	18	127	0.42349	0.33597	NCAPD3
ENSG00000166265	21	27838528	27945603	292	48	127	0.42327	0.33605	CYYR1
ENSG00000187037	7	37723399	37873390	394	28	127	0.423	0.33615	GPR141
ENSG00000064012	2	202098166	202152434	149	23	127	0.42288	0.33619	CASP8
ENSG00000176769	10	132890654	133109984	1090	118	127	0.42288	0.33619	TCERG1L
ENSG00000010319	3	52467069	52479101	9	3	127	0.42278	0.33623	SEMA3G
ENSG00000103249	16	1494935	1525581	173	16	127	0.42275	0.33624	CLCN7
ENSG00000188869	15	81623558	81666554	128	12	127	0.42272	0.33625	TMC3
ENSG00000183798	20	39988606	39995467	19	5	127	0.42266	0.33627	EMILIN3
ENSG00000132694	1	156904632	157015162	221	17	127	0.42259	0.3363	ARHGEF11
ENSG00000102100	X	48760459	48769235	3	2	127	0.42238	0.33637	SLC35A2
ENSG00000161996	16	699311	717833	66	4	127	0.42223	0.33643	WDR90
ENSG00000145244	4	47596015	47840123	605	34	127	0.42211	0.33647	CORIN
ENSG00000003400	2	202047604	202094129	77	10	127	0.42171	0.33662	CASP10
ENSG00000184058	22	19744226	19771116	46	7	127	0.42147	0.3367	TBX1
ENSG00000134444	18	59854491	59974355	353	20	127	0.42132	0.33676	KIAA1468
ENSG00000164941	8	95825539	95893974	192	17	127	0.42113	0.33683	INTS8
ENSG00000022976	14	102783714	102809044	56	12	127	0.42097	0.33689	ZNF839
ENSG00000110975	12	33527173	33592754	199	18	127	0.42092	0.33691	SYT10
ENSG00000138495	3	119373360	119396301	86	9	127	0.42089	0.33692	COX17
ENSG00000130734	19	10654571	10664094	23	6	127	0.42056	0.33704	ATG4D
ENSG00000131050	20	31749574	31769218	27	3	127	0.42032	0.33712	BPIFA2
ENSG00000143751	1	226170403	226187032	15	6	127	0.42008	0.33721	SDE2
ENSG00000154040	18	21718942	21741567	42	7	127	0.42006	0.33722	CABYR
ENSG00000184956	11	1012821	1036706	39	8	127	0.41954	0.33741	MUC6
ENSG00000184515	X	101408680	101411029	3	1	127	0.41925	0.33752	BEX5
ENSG00000095383	9	100961311	101017915	230	26	127	0.41922	0.33753	TBC1D2
ENSG00000005812	13	77566740	77601330	95	9	127	0.41918	0.33754	FBXL3
ENSG00000104714	8	564746	688106	651	36	127	0.41913	0.33756	ERICH1
ENSG00000173272	2	132222473	132250316	101	6	127	0.41895	0.33763	MZT2A
ENSG00000030110	6	33540329	33548019	25	7	127	0.41845	0.33781	BAK1
ENSG00000099992	22	30687979	30723035	62	15	127	0.41837	0.33784	TBC1D10A
ENSG00000198832	22	31500758	31516055	41	8	127	0.41836	0.33784	SELM
ENSG00000125144	16	56700643	56701977	9	4	127	0.41826	0.33788	MT1G
ENSG00000161973	17	8633252	8648537	51	7	127	0.41821	0.3379	CCDC42
ENSG00000205318	6	10633993	10647501	14	4	127	0.41818	0.33791	GCNT6
ENSG00000138430	2	174937175	175113426	475	19	127	0.41772	0.33808	OLA1
ENSG00000164935	8	105351315	105368917	51	11	127	0.4177	0.33808	DCSTAMP
ENSG00000154240	17	63631656	64188202	1870	31	127	0.41768	0.33809	CEP112
ENSG00000011426	7	36429415	36493400	172	24	127	0.41764	0.33811	ANLN
ENSG00000158552	2	220059959	220074373	20	6	127	0.41713	0.33829	ZFAND2B
ENSG00000102359	X	99899215	99926296	24	7	127	0.41677	0.33842	SRPX2
ENSG00000224361	2	23729913	23747214	63	15	127	0.41658	0.33849	AC011239.1
ENSG00000198720	17	27916787	27941779	26	8	127	0.4166	0.33849	ANKRD13B
ENSG00000150540	2	138721590	138773930	94	7	127	0.41616	0.33865	HNMT
ENSG00000180233	7	30323923	30452118	134	19	127	0.41598	0.33871	ZNRF2
ENSG00000119723	14	74416629	74430373	47	9	127	0.41589	0.33874	COQ6
ENSG00000111424	12	48235320	48336831	288	37	127	0.41579	0.33878	VDR
ENSG00000171872	1	44584522	44600812	48	11	127	0.41576	0.33879	KLF17
ENSG00000006831	12	1797740	1897844	248	21	127	0.41556	0.33887	ADIPOR2
ENSG00000156831	8	126103921	126379362	548	37	127	0.41468	0.33919	NSMCE2
ENSG00000146376	6	129897277	130031370	405	41	127	0.41444	0.33928	ARHGAP18
ENSG00000187612	11	55681126	55682058	9	3	127	0.41437	0.3393	OR5W2
ENSG00000250151	3	9834766	9877085	127	14	127	0.41423	0.33935	ARPC4-TTLL3
ENSG00000113924	3	120347020	120401418	205	32	127	0.41419	0.33937	HGD
ENSG00000163293	4	47916159	48042188	379	19	127	0.41417	0.33938	NIPAL1
ENSG00000182149	16	71879899	71962913	161	16	127	0.41409	0.3394	IST1
ENSG00000143156	1	169101769	169337205	764	20	127	0.41397	0.33945	NME7
ENSG00000063177	19	49118585	49122793	5	2	127	0.41388	0.33948	RPL18
ENSG00000088386	13	99336055	99404908	233	47	127	0.41363	0.33957	SLC15A1
ENSG00000115129	2	24300303	24308731	19	5	127	0.41348	0.33963	TP53I3
ENSG00000184674	22	24376133	24384680	1	1	127	0.41328	0.3397	GSTT1
ENSG00000154611	18	23713816	23773319	102	9	127	0.41306	0.33978	PSMA8
ENSG00000059588	1	234527059	234614849	391	42	127	0.413	0.3398	TARBP1
ENSG00000118785	4	88896819	88904562	20	6	127	0.4129	0.33984	SPP1
ENSG00000121579	3	113435307	113465147	32	5	127	0.41285	0.33986	NAA50
ENSG00000157734	15	64443914	64449680	9	4	127	0.41277	0.33989	SNX22
ENSG00000116670	1	11734537	11751707	49	8	127	0.41242	0.34002	MAD2L2
ENSG00000115414	2	216225163	216300895	217	22	127	0.41242	0.34002	FN1
ENSG00000005108	7	11409984	11871824	1792	105	127	0.41238	0.34003	THSD7A
ENSG00000187871	6	55192267	55267291	491	24	127	0.41233	0.34005	GFRAL
ENSG00000189058	3	195295573	195311076	1	1	127	0.41219	0.3401	APOD
ENSG00000143493	1	212113741	212208884	316	18	127	0.41203	0.34016	INTS7
ENSG00000144647	3	43120724	43147568	47	9	127	0.41193	0.3402	POMGNT2
ENSG00000197555	14	71787166	72207946	513	28	127	0.41182	0.34023	SIPA1L1
ENSG00000108984	17	67410839	67539472	268	33	127	0.41178	0.34025	MAP2K6
ENSG00000112964	5	42423879	42721979	534	28	127	0.41162	0.34031	GHR
ENSG00000189181	1	248844628	248845629	5	1	127	0.41156	0.34033	OR14I1
ENSG00000108688	17	32597240	32599261	3	2	127	0.41149	0.34036	CCL7
ENSG00000184194	X	53078273	53109797	32	2	127	0.41149	0.34036	GPR173
ENSG00000095637	10	97071528	97321171	805	58	127	0.41138	0.3404	SORBS1
ENSG00000164258	5	52856463	52979168	351	21	127	0.41105	0.34052	NDUFS4
ENSG00000166147	15	48700503	48938046	298	9	127	0.41087	0.34058	FBN1
ENSG00000178852	17	45400656	45518678	297	12	127	0.41077	0.34062	EFCAB13
ENSG00000112414	6	142622991	142767403	173	17	127	0.41075	0.34063	GPR126
ENSG00000065559	17	11924141	12047147	169	15	127	0.41047	0.34073	MAP2K4
ENSG00000186117	11	55578854	55579952	5	1	127	0.41039	0.34076	OR5L1
ENSG00000179598	17	17104309	17109629	16	4	127	0.40993	0.34093	PLD6
ENSG00000181847	3	113995760	114029135	64	19	127	0.40989	0.34094	TIGIT
ENSG00000131446	5	180217541	180242652	125	6	127	0.4096	0.34105	MGAT1
ENSG00000102871	16	67188083	67194201	4	2	127	0.40944	0.34111	TRADD
ENSG00000102908	16	69598997	69738569	250	18	127	0.40933	0.34115	NFAT5
ENSG00000183569	22	42949623	42970388	51	9	127	0.40932	0.34115	SERHL2
ENSG00000151413	14	31959162	32330430	1075	25	127	0.40902	0.34126	NUBPL
ENSG00000205853	22	32755893	32778039	159	17	127	0.40876	0.34136	RFPL3S
ENSG00000137409	6	36935917	36954074	83	10	127	0.40868	0.34139	MTCH1
ENSG00000270394	4	117220016	117221520	3	1	127	0.40865	0.3414	MTRNR2L13
ENSG00000268218	16	89334512	89339452	14	5	127	0.40863	0.3414	AC137932.1
ENSG00000169951	16	30565085	30569819	4	2	127	0.40815	0.34158	ZNF764
ENSG00000187486	11	17407406	17410878	10	3	127	0.40808	0.34161	KCNJ11
ENSG00000205927	21	34398153	34401504	8	3	127	0.40808	0.34161	OLIG2
ENSG00000108828	17	41166622	41177140	9	2	127	0.40805	0.34162	VAT1
ENSG00000108590	17	6546635	6554954	38	6	127	0.40793	0.34166	MED31
ENSG00000198690	15	31196055	31235311	86	12	127	0.40787	0.34169	FAN1
ENSG00000158164	X	101768604	101771712	1	1	127	0.40783	0.3417	TMSB15A
ENSG00000187676	13	31774073	31906413	278	18	127	0.40761	0.34178	B3GALTL
ENSG00000183654	5	16067248	16180871	166	21	127	0.40746	0.34184	2026-03-11
ENSG00000095539	10	102729275	102745628	25	5	127	0.40742	0.34185	SEMA4G
ENSG00000133619	7	149411872	149431664	51	5	127	0.40703	0.34199	KRBA1
ENSG00000205850	13	24895264	24895566	1	1	127	0.40701	0.342	AL359736.1
ENSG00000115020	2	209130991	209223475	250	12	127	0.40684	0.34206	PIKFYVE
ENSG00000088882	20	2774715	2781283	16	6	127	0.40686	0.34206	CPXM1
ENSG00000135697	16	81272053	81324747	151	18	127	0.40676	0.34209	BCMO1
ENSG00000091010	5	145718587	145720083	1	1	127	0.40674	0.3421	POU4F3
ENSG00000153179	12	65004293	65091347	250	23	127	0.40652	0.34218	RASSF3
ENSG00000181274	10	99092255	99094458	2	1	127	0.40649	0.34219	FRAT2
ENSG00000143157	1	166808681	166825581	25	6	127	0.40625	0.34228	POGK
ENSG00000177150	18	13663346	13726662	202	22	127	0.40617	0.34231	FAM210A
ENSG00000159596	1	46152886	46160115	13	2	127	0.40614	0.34232	TMEM69
ENSG00000111684	12	7085348	7125814	41	5	127	0.40604	0.34236	LPCAT3
ENSG00000162620	1	74491699	74663871	252	12	127	0.40592	0.3424	LRRIQ3
ENSG00000152223	18	43427574	43547240	260	18	127	0.40587	0.34242	EPG5
ENSG00000215114	8	59323823	59364060	91	14	127	0.40574	0.34247	UBXN2B
ENSG00000189167	13	32877837	32889481	54	5	127	0.40516	0.34268	ZAR1L
ENSG00000100865	14	102808956	102829253	24	8	127	0.40495	0.34276	CINP
ENSG00000205929	21	34162985	34186053	58	4	127	0.40495	0.34276	C21orf62
ENSG00000149443	20	18790372	18810797	61	15	127	0.40484	0.3428	C20orf78
ENSG00000005893	X	119561682	119603220	33	3	127	0.40479	0.34282	LAMP2
ENSG00000108387	17	56597611	56618179	38	9	127	0.40464	0.34287	2026-09-04
ENSG00000116691	1	12079523	12092102	19	4	127	0.40463	0.34288	MIIP
ENSG00000137547	8	55047770	55060461	25	3	127	0.40432	0.34299	MRPL15
ENSG00000131165	16	89710839	89724253	39	7	127	0.40402	0.3431	CHMP1A
ENSG00000105887	7	135611509	135662101	146	21	127	0.40387	0.34315	MTPN
ENSG00000122711	9	33218363	33248565	107	10	127	0.40375	0.3432	SPINK4
ENSG00000188177	2	113033171	113097640	113	9	127	0.40339	0.34333	ZC3H6
ENSG00000083807	19	58990879	59023780	61	8	127	0.40322	0.34339	SLC27A5
ENSG00000127483	1	21069154	21113816	86	13	127	0.40307	0.34345	HP1BP3
ENSG00000149260	11	76777979	76837201	160	29	127	0.4029	0.34351	CAPN5
ENSG00000171450	2	219824377	219826876	5	1	127	0.40263	0.34361	CDK5R2
ENSG00000167822	11	55904247	55905194	5	2	127	0.4026	0.34362	OR8J3
ENSG00000075785	3	128444965	128533639	189	13	127	0.40236	0.34371	RAB7A
ENSG00000155016	4	108852525	108874613	66	7	127	0.40229	0.34373	CYP2U1
ENSG00000085365	5	77656339	77776562	287	12	127	0.40227	0.34374	SCAMP1
ENSG00000036828	3	121902530	122005342	403	28	127	0.40213	0.34379	CASR
ENSG00000256045	X	55207824	55208944	1	1	127	0.40211	0.3438	MTRNR2L10
ENSG00000139624	12	50523575	50561288	53	5	127	0.40203	0.34383	CERS5
ENSG00000103197	16	2097466	2138716	24	6	127	0.4019	0.34388	TSC2
ENSG00000143768	1	226124298	226129189	6	3	127	0.4018	0.34392	LEFTY2
ENSG00000129204	17	5019733	5078329	116	13	127	0.40176	0.34393	USP6
ENSG00000175048	6	157802165	158099178	1083	76	127	0.4017	0.34395	ZDHHC14
ENSG00000250733	8	140943416	140946190	8	3	127	0.40129	0.3441	C8orf17
ENSG00000108511	17	46671639	46682354	22	7	127	0.4013	0.3441	HOXB6
ENSG00000133606	7	140152840	140179369	63	4	127	0.4011	0.34417	MKRN1
ENSG00000183778	21	40928369	41045064	356	40	127	0.40107	0.34418	B3GALT5
ENSG00000117859	1	52042851	52254889	252	22	127	0.40103	0.3442	OSBPL9
ENSG00000164692	7	94023873	94060544	95	17	127	0.40103	0.3442	COL1A2
ENSG00000163394	4	26483022	26492084	24	5	127	0.40099	0.34421	CCKAR
ENSG00000177186	1	248486894	248487899	7	2	127	0.40079	0.34429	OR2M7
ENSG00000119048	5	133706870	133727683	31	3	127	0.4006	0.34436	UBE2B
ENSG00000172244	5	43486803	43515247	57	9	127	0.40042	0.34442	C5orf34
ENSG00000204174	10	47083534	47088320	6	1	127	0.40041	0.34443	NPY4R
ENSG00000120805	12	101786898	101801598	38	10	127	0.40031	0.34447	ARL1
ENSG00000141568	17	80477589	80602538	434	45	127	0.40008	0.34455	FOXK2
ENSG00000120458	11	124636394	124670569	51	9	127	0.40004	0.34456	MSANTD2
ENSG00000205670	21	35747779	35780164	110	10	127	0.40002	0.34457	SMIM11
ENSG00000166090	14	23842018	23845612	9	3	127	0.3995	0.34476	IL25
ENSG00000135164	7	86781677	86825653	128	9	127	0.39944	0.34479	DMTF1
ENSG00000187186	9	34664160	34666109	5	3	127	0.3992	0.34487	RP11-195F19.5
ENSG00000102195	X	150345125	150349937	13	6	127	0.39911	0.34491	GPR50
ENSG00000182944	22	29663998	29696515	51	13	127	0.39897	0.34496	EWSR1
ENSG00000213297	19	12242932	12267546	31	3	127	0.39894	0.34497	ZNF625-ZNF20
ENSG00000196730	9	90112143	90323548	728	64	127	0.39859	0.3451	DAPK1
ENSG00000176495	11	59131885	59132921	2	1	127	0.39831	0.3452	OR5AN1
ENSG00000105583	19	12778885	12782170	4	2	127	0.39818	0.34525	WDR83OS
ENSG00000119596	14	75230069	75322244	146	11	127	0.39802	0.34531	YLPM1
ENSG00000188878	17	73905655	73937221	41	6	127	0.39798	0.34532	FBF1
ENSG00000070814	5	149737202	149779871	69	11	127	0.39785	0.34537	TCOF1
ENSG00000178295	2	17935125	17966632	74	12	127	0.39779	0.34539	GEN1
ENSG00000251695	12	69186125	69187743	3	2	127	0.39773	0.34541	AC124890.1
ENSG00000030304	9	113431051	113563859	360	40	127	0.39765	0.34544	MUSK
ENSG00000214376	11	93551398	93583697	93	13	127	0.39766	0.34544	VSTM5
ENSG00000137814	15	42841008	42862192	35	6	127	0.39767	0.34544	HAUS2
ENSG00000128342	22	30636436	30642840	14	5	127	0.39754	0.34548	LIF
ENSG00000116489	1	113161795	113214241	72	11	127	0.39716	0.34563	CAPZA1
ENSG00000254858	19	18303992	18307758	13	3	127	0.39706	0.34566	MPV17L2
ENSG00000111664	12	6949118	6956557	5	2	127	0.39691	0.34572	GNB3
ENSG00000198877	11	55540914	55541858	2	1	127	0.39687	0.34573	OR5D13
ENSG00000175573	11	65684279	65686588	5	1	127	0.39652	0.34586	C11orf68
ENSG00000187513	1	35258599	35261348	11	3	127	0.39626	0.34596	GJA4
ENSG00000126432	11	64085560	64089283	4	2	127	0.39579	0.34613	PRDX5
ENSG00000082068	5	37379314	37753537	711	22	127	0.39573	0.34615	WDR70
ENSG00000172164	8	121547985	121825513	724	46	127	0.39542	0.34627	SNTB1
ENSG00000120471	11	128804626	128813040	32	11	127	0.39542	0.34627	TP53AIP1
ENSG00000197054	19	12035890	12091196	168	8	127	0.39536	0.34629	ZNF763
ENSG00000104774	19	12757325	12777556	29	7	127	0.39534	0.34629	MAN2B1
ENSG00000186113	11	55563032	55563976	6	3	127	0.39506	0.3464	OR5D14
ENSG00000205856	22	32544993	32555309	32	7	127	0.39479	0.3465	C22orf42
ENSG00000133816	11	12115543	12285334	641	76	127	0.39416	0.34673	MICAL2
ENSG00000113205	5	140480234	140483406	8	3	127	0.3941	0.34675	PCDHB3
ENSG00000269855	19	58907457	58908407	2	1	127	0.39407	0.34676	AC012313.1
ENSG00000084072	1	40157854	40229586	191	34	127	0.39405	0.34677	PPIE
ENSG00000132704	1	157715523	157746922	57	13	127	0.39402	0.34678	FCRL2
ENSG00000113319	5	80256491	80525975	769	78	127	0.39394	0.34681	RASGRF2
ENSG00000120137	5	167975500	168006605	37	8	127	0.3939	0.34683	PANK3
ENSG00000184321	11	5423827	5424777	12	2	127	0.39374	0.34689	OR51J1
ENSG00000100156	22	38474141	38480100	13	4	127	0.39371	0.3469	SLC16A8
ENSG00000142677	1	24446261	24469611	65	13	127	0.39362	0.34693	IL22RA1
ENSG00000136098	13	52706775	52733996	74	11	127	0.39357	0.34695	NEK3
ENSG00000164611	5	159848829	159855748	13	5	127	0.39348	0.34698	PTTG1
ENSG00000108468	17	46147414	46178883	90	12	127	0.39324	0.34707	CBX1
ENSG00000111860	6	118781935	119031238	593	24	127	0.39322	0.34708	CEP85L
ENSG00000164256	5	23507264	23528706	32	9	127	0.39317	0.3471	PRDM9
ENSG00000136021	12	100660918	100735502	109	12	127	0.39274	0.34725	SCYL2
ENSG00000166478	11	9481866	9550071	118	14	127	0.39243	0.34737	ZNF143
ENSG00000255663	11	114271404	114314654	126	15	127	0.39244	0.34737	RP11-212D19.4
ENSG00000159648	16	58010339	58022020	33	6	127	0.3924	0.34738	TEPP
ENSG00000174032	13	45967451	45992590	49	9	127	0.39234	0.3474	SLC25A30
ENSG00000058335	15	79252289	79383115	361	50	127	0.39229	0.34742	RASGRF1
ENSG00000125995	20	34287194	34288906	4	2	127	0.3923	0.34742	ROMO1
ENSG00000162746	1	161691353	161697933	33	8	127	0.39208	0.3475	FCRLB
ENSG00000122194	6	161123270	161174347	122	12	127	0.39209	0.3475	PLG
ENSG00000107679	10	124134212	124191867	143	16	127	0.39206	0.34751	PLEKHA1
ENSG00000182333	10	90424198	90438571	43	11	127	0.39197	0.34754	LIPF
ENSG00000116918	1	231664399	231702270	47	12	127	0.39195	0.34755	TSNAX
ENSG00000129235	17	6544078	6547861	16	4	127	0.39188	0.34757	TXNDC17
ENSG00000273452	17	12626199	12661542	76	16	127	0.39179	0.34761	AC005358.1
ENSG00000112245	6	64231666	64293492	83	11	127	0.39168	0.34765	PTP4A1
ENSG00000115762	2	131862420	132111282	184	8	127	0.39159	0.34768	PLEKHB2
ENSG00000118557	16	72146056	72210777	159	18	127	0.39148	0.34772	PMFBP1
ENSG00000204377	1	16555368	16556038	3	1	127	0.39126	0.3478	C1orf134
ENSG00000170832	17	58256455	58499831	136	4	127	0.39126	0.3478	USP32
ENSG00000099901	22	20103461	20114878	25	6	127	0.39125	0.34781	RANBP1
ENSG00000184698	11	5410607	5411664	7	1	127	0.3912	0.34783	OR51M1
ENSG00000249915	5	271736	353971	206	16	127	0.39103	0.34789	PDCD6
ENSG00000256087	19	52534632	52598991	180	12	127	0.39069	0.34801	ZNF432
ENSG00000096696	6	7541808	7586950	126	21	127	0.39051	0.34808	DSP
ENSG00000176261	1	33065773	33116504	101	5	127	0.39047	0.34809	ZBTB8OS
ENSG00000048740	10	11047259	11378674	1099	79	127	0.39038	0.34813	CELF2
ENSG00000148399	9	140449356	140473387	16	2	127	0.39016	0.34821	DPH7
ENSG00000054965	11	73111532	73309234	248	17	127	0.39008	0.34824	FAM168A
ENSG00000137747	11	117771358	117800174	124	20	127	0.39002	0.34826	TMPRSS13
ENSG00000176399	9	22446840	22455739	23	7	127	0.38999	0.34827	DMRTA1
ENSG00000160703	11	119037277	119054725	14	4	127	0.39	0.34827	NLRX1
ENSG00000174446	15	66782473	66790151	13	5	127	0.38998	0.34828	SNAPC5
ENSG00000124795	6	18224099	18265054	72	15	127	0.38976	0.34836	DEK
ENSG00000130150	X	14891563	14940449	31	6	127	0.38975	0.34836	MOSPD2
ENSG00000109736	4	2932288	2936586	8	4	127	0.38948	0.34846	MFSD10
ENSG00000128313	22	36113919	36125530	50	6	127	0.3894	0.34849	APOL5
ENSG00000242498	15	90443159	90456188	27	7	127	0.38909	0.3486	C15orf38
ENSG00000102858	16	4666494	4740975	292	19	127	0.38909	0.34861	MGRN1
ENSG00000198865	5	42756903	42802462	113	11	127	0.38904	0.34862	CCDC152
ENSG00000197591	1	248004199	248005254	8	1	127	0.38893	0.34866	OR11L1
ENSG00000254647	11	2181009	2182571	2	1	127	0.38872	0.34874	INS
ENSG00000147526	8	38585704	38710546	226	25	127	0.38859	0.34879	TACC1
ENSG00000131748	17	37793318	37819737	63	7	127	0.38823	0.34892	STARD3
ENSG00000180432	3	42897497	42917633	47	10	127	0.38815	0.34895	CYP8B1
ENSG00000100344	22	44319619	44360368	163	15	127	0.38814	0.34896	PNPLA3
ENSG00000188316	10	118609023	118671299	72	13	127	0.38798	0.34901	ENO4
ENSG00000186038	3	183814852	183824783	19	5	127	0.38774	0.34911	HTR3E
ENSG00000158186	3	138066539	138124375	124	10	127	0.3877	0.34912	MRAS
ENSG00000174485	15	65950384	66084631	206	10	127	0.38768	0.34913	DENND4A
ENSG00000184293	12	9868456	9885895	90	8	127	0.3875	0.34919	CLECL1
ENSG00000083814	19	58231119	58238992	17	6	127	0.38734	0.34925	ZNF671
ENSG00000135333	6	93949738	94129265	439	52	127	0.38714	0.34933	EPHA7
ENSG00000124831	2	238536219	238722325	620	34	127	0.38691	0.34941	LRRFIP1
ENSG00000021355	6	2832566	2842240	28	6	127	0.38685	0.34943	SERPINB1
ENSG00000103056	16	68392231	68482591	171	20	127	0.38679	0.34945	SMPD3
ENSG00000123338	12	54891495	54937726	109	28	127	0.38679	0.34946	NCKAP1L
ENSG00000100385	22	37521878	37571094	123	25	127	0.38677	0.34946	IL2RB
ENSG00000111641	12	6666029	6677857	14	5	127	0.38666	0.3495	NOP2
ENSG00000180209	16	30382255	30389312	8	2	127	0.38667	0.3495	MYLPF
ENSG00000142611	1	2985732	3355185	1093	118	127	0.38651	0.34956	PRDM16
ENSG00000166535	12	8975068	9039597	186	21	127	0.38651	0.34956	A2ML1
ENSG00000141837	19	13317256	13734804	1253	133	127	0.38648	0.34957	CACNA1A
ENSG00000184459	22	32809834	32860471	206	41	127	0.38636	0.34961	BPIFC
ENSG00000152467	19	58545400	58565999	30	4	127	0.38618	0.34968	ZSCAN1
ENSG00000162543	1	20512578	20522541	10	4	127	0.38614	0.3497	UBXN10
ENSG00000229676	19	22817126	22850472	146	4	127	0.38581	0.34982	ZNF492
ENSG00000149596	20	42740335	42816218	286	36	127	0.38565	0.34988	JPH2
ENSG00000221882	17	3181193	3182268	2	1	127	0.38517	0.35005	OR3A2
ENSG00000145808	5	128795958	129074376	659	28	127	0.38495	0.35014	ADAMTS19
ENSG00000183729	8	53850991	53853677	12	6	127	0.38484	0.35018	NPBWR1
ENSG00000158486	16	20944433	21170762	520	32	127	0.38482	0.35019	DNAH3
ENSG00000064726	15	83685174	83736106	126	19	127	0.38477	0.3502	BTBD1
ENSG00000077380	2	172543919	172604930	111	16	127	0.38455	0.35028	DYNC1I2
ENSG00000088854	20	3229951	3388272	577	18	127	0.38456	0.35028	C20orf194
ENSG00000128563	7	102004319	102067123	98	7	127	0.3843	0.35038	PRKRIP1
ENSG00000156873	16	30759591	30772490	4	2	127	0.38417	0.35043	PHKG2
ENSG00000109103	17	26873725	26879686	2	1	127	0.38413	0.35044	UNC119
ENSG00000172995	3	35680437	35835988	312	27	127	0.384	0.35049	ARPP21
ENSG00000136834	9	125239220	125240235	6	3	127	0.38373	0.35059	OR1J1
ENSG00000101198	20	61872136	61904046	157	23	127	0.38372	0.35059	NKAIN4
ENSG00000186891	1	1138888	1142071	1	1	127	0.3837	0.3506	TNFRSF18
ENSG00000224659	X	49178536	49185863	1	1	127	0.3837	0.3506	GAGE12J
ENSG00000179331	11	107799229	107834208	96	17	127	0.38354	0.35066	RAB39A
ENSG00000061794	12	27863706	27909228	87	12	127	0.38342	0.35071	MRPS35
ENSG00000100320	22	36134783	36424473	309	17	127	0.38319	0.35079	RBFOX2
ENSG00000186416	X	118722300	118739858	6	2	127	0.3832	0.35079	NKRF
ENSG00000163530	3	109012635	109035364	50	13	127	0.3831	0.35082	DPPA2
ENSG00000265590	21	33951132	33984591	94	12	127	0.38311	0.35082	AP000275.65
ENSG00000112246	6	100832891	100912805	169	22	127	0.38284	0.35092	SIM1
ENSG00000074356	17	3714460	3749545	63	9	127	0.38284	0.35092	C17orf85
ENSG00000166840	11	58672871	58811000	357	16	127	0.38281	0.35093	GLYATL1
ENSG00000253633	8	103540968	103550896	56	9	127	0.38277	0.35094	KB-1980E6.3
ENSG00000177464	19	46093022	46105466	19	3	127	0.38277	0.35095	GPR4
ENSG00000103264	16	87360593	87425748	197	28	127	0.38203	0.35122	FBXO31
ENSG00000126254	19	36119932	36128588	12	3	127	0.38186	0.35128	RBM42
ENSG00000111206	12	2966847	2986206	31	8	127	0.38184	0.35129	FOXM1
ENSG00000132405	4	6910969	7034845	410	23	127	0.38172	0.35133	TBC1D14
ENSG00000212124	12	11174218	11175219	1	1	127	0.38154	0.3514	TAS2R19
ENSG00000088756	18	6729717	6915715	426	44	127	0.3814	0.35145	ARHGAP28
ENSG00000153914	5	65435799	65479443	60	7	127	0.38106	0.35158	SREK1
ENSG00000004866	7	116593292	116870157	388	47	127	0.38081	0.35167	ST7
ENSG00000126705	1	27860546	27930942	49	5	127	0.38071	0.35171	AHDC1
ENSG00000132631	20	18794370	18795033	3	1	127	0.38068	0.35172	SCP2D1
ENSG00000130167	19	11406824	11437672	64	8	127	0.38065	0.35173	TSPAN16
ENSG00000105825	7	93514709	93520303	18	3	127	0.38035	0.35184	TFPI2
ENSG00000181767	11	55872519	55873457	8	2	127	0.38009	0.35194	OR8H2
ENSG00000166432	X	101137262	101187004	44	6	127	0.37981	0.35204	ZMAT1
ENSG00000119457	9	115641200	115653193	26	9	127	0.3795	0.35216	SLC46A2
ENSG00000100099	22	26839389	26879803	122	16	127	0.37935	0.35221	HPS4
ENSG00000080031	19	55692616	55720874	88	17	127	0.37905	0.35233	PTPRH
ENSG00000240682	3	128846258	128880136	25	5	127	0.37889	0.35238	ISY1
ENSG00000196600	11	62931248	62997124	186	10	127	0.3784	0.35257	SLC22A25
ENSG00000158473	1	158149737	158154686	7	2	127	0.37822	0.35263	CD1D
ENSG00000267561	1	87458692	87634884	388	24	127	0.3781	0.35268	RP5-1052I5.2
ENSG00000203797	6	110712974	110736765	87	16	127	0.37799	0.35272	DDO
ENSG00000103740	15	78459810	78538030	236	42	127	0.37714	0.35303	ACSBG1
ENSG00000086015	1	46252659	46501796	461	13	127	0.3769	0.35312	MAST2
ENSG00000113504	5	1050499	1112150	135	18	127	0.37686	0.35314	SLC12A7
ENSG00000185156	17	8700436	8702667	6	3	127	0.37683	0.35315	MFSD6L
ENSG00000186393	17	38922490	38928414	12	4	127	0.37626	0.35336	KRT26
ENSG00000124678	6	35085848	35116387	90	10	127	0.37587	0.35351	TCP11
ENSG00000146385	6	132873832	132874860	1	1	127	0.37562	0.3536	TAAR8
ENSG00000178149	3	49052921	49059726	4	2	127	0.37555	0.35362	DALRD3
ENSG00000070018	12	12268959	12419946	296	18	127	0.37541	0.35368	LRP6
ENSG00000143537	1	155023042	155035252	21	7	127	0.37466	0.35396	ADAM15
ENSG00000173369	1	22979255	22988031	24	5	127	0.3746	0.35398	C1QB
ENSG00000143870	2	10923517	10978103	326	16	127	0.3746	0.35398	PDIA6
ENSG00000105784	7	87256864	87461611	288	13	127	0.37449	0.35402	RUNDC3B
ENSG00000182916	X	102585124	102587254	1	1	127	0.37427	0.3541	TCEAL7
ENSG00000185917	21	37406839	37451687	128	16	127	0.37392	0.35423	SETD4
ENSG00000007384	16	108058	126354	27	4	127	0.37388	0.35425	RHBDF1
ENSG00000182013	19	46969748	46974820	28	4	127	0.37373	0.3543	PNMAL1
ENSG00000204311	2	179316163	179326117	12	5	127	0.37363	0.35434	DFNB59
ENSG00000107738	10	73507316	73533255	81	19	127	0.37354	0.35437	C10orf54
ENSG00000182187	2	209007297	209010892	18	3	127	0.37351	0.35438	CRYGB
ENSG00000005102	17	41717756	41739322	62	10	127	0.37351	0.35438	MEOX1
ENSG00000165731	10	43572475	43625799	205	23	127	0.37348	0.35439	RET
ENSG00000175946	8	124657767	124665190	49	9	127	0.37348	0.3544	KLHL38
ENSG00000134285	12	49315301	49320257	9	3	127	0.3734	0.35443	FKBP11
ENSG00000206077	5	710475	767067	3	1	127	0.37335	0.35444	ZDHHC11B
ENSG00000185049	4	1984441	2043630	76	9	127	0.37324	0.35448	NELFA
ENSG00000005882	17	48172101	48189516	57	12	127	0.37325	0.35448	PDK2
ENSG00000103274	16	10837643	10863208	52	7	127	0.37318	0.35451	NUBP1
ENSG00000204566	10	23492745	23528745	48	10	127	0.37289	0.35461	C10orf115
ENSG00000188050	7	122337766	122339210	1	1	127	0.37266	0.3547	RNF133
ENSG00000094963	1	171154347	171181822	147	14	127	0.3726	0.35472	FMO2
ENSG00000110848	12	9905082	9913497	27	7	127	0.37241	0.3548	CD69
ENSG00000166377	18	76829285	77138283	789	21	127	0.37239	0.3548	ATP9B
ENSG00000188818	5	710471	851101	88	6	127	0.37226	0.35485	ZDHHC11
ENSG00000164651	7	20823906	20826505	2	1	127	0.37219	0.35488	SP8
ENSG00000108559	17	5264258	5323480	226	8	127	0.37214	0.35489	NUP88
ENSG00000196169	17	72322349	72351959	101	18	127	0.3719	0.35498	KIF19
ENSG00000198715	1	156259880	156265463	12	4	127	0.37187	0.355	C1orf85
ENSG00000173406	1	57460451	59012406	4505	255	127	0.37183	0.35501	DAB1
ENSG00000166803	15	64657193	64679886	34	5	127	0.37178	0.35503	KIAA0101
ENSG00000111341	12	15034115	15038860	6	1	127	0.37171	0.35506	MGP
ENSG00000182168	4	96083655	96470357	1246	117	127	0.37168	0.35507	UNC5C
ENSG00000180318	12	85673885	85695562	34	6	127	0.3714	0.35517	ALX1
ENSG00000172348	6	46188475	46459709	443	24	127	0.37127	0.35522	RCAN2
ENSG00000125735	19	6663148	6670599	22	8	127	0.37117	0.35525	TNFSF14
ENSG00000099399	X	30233677	30238206	15	3	127	0.37112	0.35527	MAGEB2
ENSG00000111536	12	68595131	68619601	60	11	127	0.37067	0.35544	IL26
ENSG00000169375	15	75661720	75748183	77	7	127	0.37063	0.35545	SIN3A
ENSG00000006074	17	34391640	34399392	13	3	127	0.37062	0.35546	CCL18
ENSG00000198833	6	90036344	90062567	45	14	127	0.37031	0.35558	UBE2J1
ENSG00000196565	11	5274420	5667019	1968	96	127	0.37024	0.3556	HBG2
ENSG00000182095	7	5346421	5465045	361	49	127	0.37012	0.35565	TNRC18
ENSG00000111752	12	9066492	9094063	61	9	127	0.36987	0.35574	PHC1
ENSG00000101955	X	38008589	38080696	97	13	127	0.36986	0.35574	SRPX
ENSG00000183049	10	12391481	12877545	1723	165	127	0.36967	0.35581	CAMK1D
ENSG00000142661	1	24382525	24438665	169	18	127	0.36963	0.35583	MYOM3
ENSG00000221874	19	53431728	53466076	105	16	127	0.36957	0.35585	ZNF321P
ENSG00000182481	17	66031635	66042958	30	3	127	0.36954	0.35586	KPNA2
ENSG00000134463	10	11784365	11806069	66	9	127	0.36951	0.35587	ECHDC3
ENSG00000173020	11	67033881	67054027	17	5	127	0.36941	0.35591	ADRBK1
ENSG00000197565	X	107386780	107682727	176	7	127	0.36941	0.35591	COL4A6
ENSG00000105671	19	19030484	19039436	11	4	127	0.36925	0.35597	DDX49
ENSG00000161179	22	21982378	21984353	4	2	127	0.36905	0.35605	YDJC
ENSG00000146587	7	5085452	5109119	82	11	127	0.36901	0.35606	RBAK
ENSG00000123104	12	26490342	26986131	1480	96	127	0.36888	0.35611	ITPR2
ENSG00000131864	19	57630506	57643294	35	6	127	0.36876	0.35615	USP29
ENSG00000196715	7	65338254	65424550	146	11	127	0.36868	0.35618	VKORC1L1
ENSG00000130377	19	6135258	6193112	223	15	127	0.36845	0.35627	ACSBG2
ENSG00000172867	12	53038342	53045948	15	5	127	0.36826	0.35634	KRT2
ENSG00000101773	18	20378224	20606451	451	17	127	0.36827	0.35634	RBBP8
ENSG00000253719	12	74931551	74935223	8	4	127	0.36821	0.35636	ATXN7L3B
ENSG00000129007	15	68483043	68498417	15	3	127	0.36783	0.3565	CALML4
ENSG00000267314	19	5904852	5914718	31	6	127	0.36782	0.3565	AC104532.2
ENSG00000185684	12	132568828	132613029	70	5	127	0.36778	0.35652	EP400NL
ENSG00000150628	4	177105789	177116822	33	10	127	0.36772	0.35654	SPATA4
ENSG00000102967	16	72042487	72058954	51	10	127	0.36764	0.35657	DHODH
ENSG00000068438	X	48334541	48344752	3	1	127	0.36762	0.35658	FTSJ1
ENSG00000167315	18	47309869	47340330	59	10	127	0.36736	0.35667	ACAA2
ENSG00000164011	1	43312280	43318148	5	2	127	0.36725	0.35671	ZNF691
ENSG00000132612	16	69345259	69358949	34	6	127	0.36728	0.35671	VPS4A
ENSG00000175809	X	22291065	22292574	2	1	127	0.36722	0.35673	ZNF645
ENSG00000183770	3	138663066	138665982	5	3	127	0.36702	0.3568	FOXL2
ENSG00000126233	8	143822362	143823829	1	1	127	0.36703	0.3568	SLURP1
ENSG00000133985	14	71108504	71142077	87	19	127	0.36703	0.3568	TTC9
ENSG00000215301	X	41192651	41223725	40	5	127	0.36699	0.35681	DDX3X
ENSG00000166747	16	71762913	71843104	176	18	127	0.36685	0.35686	AP1G1
ENSG00000005022	X	118602363	118605282	5	2	127	0.3666	0.35696	SLC25A5
ENSG00000108272	17	34948228	34957235	3	1	127	0.36644	0.35702	DHRS11
ENSG00000173320	4	184774584	184944679	472	68	127	0.36638	0.35704	STOX2
ENSG00000183918	X	123480194	123507005	21	6	127	0.36635	0.35705	SH2D1A
ENSG00000140983	16	718086	724174	20	4	127	0.3663	0.35707	RHOT2
ENSG00000205078	16	77233294	77247112	69	10	127	0.36627	0.35708	SYCE1L
ENSG00000118432	6	88849583	88876078	61	17	127	0.36618	0.35711	CNR1
ENSG00000117143	1	162531323	162569627	71	12	127	0.36614	0.35713	UAP1
ENSG00000169605	2	69201705	69208106	26	4	127	0.36613	0.35713	GKN1
ENSG00000112972	5	43289497	43313614	42	4	127	0.36589	0.35722	HMGCS1
ENSG00000113971	3	132276986	132441303	246	25	127	0.36584	0.35724	NPHP3
ENSG00000129562	14	23033805	23058175	146	10	127	0.36564	0.35732	DAD1
ENSG00000187566	6	18120718	18122851	6	2	127	0.36551	0.35737	NHLRC1
ENSG00000136699	2	130908981	130940323	35	2	127	0.36499	0.35756	SMPD4
ENSG00000178226	16	31150246	31161415	7	3	127	0.36484	0.35762	PRSS36
ENSG00000163873	1	37261128	37499730	412	43	127	0.36472	0.35766	GRIK3
ENSG00000121774	1	32479430	32526451	13	7	127	0.36466	0.35768	KHDRBS1
ENSG00000188037	7	143013219	143049176	82	13	127	0.36439	0.35778	CLCN1
ENSG00000267901	14	71683031	71683462	1	1	127	0.36435	0.3578	AC004817.1
ENSG00000269449	7	95171457	95173854	7	4	127	0.36431	0.35781	AC002451.1
ENSG00000141562	17	80416056	80448413	63	8	127	0.36426	0.35783	NARF
ENSG00000105647	19	18263928	18281350	32	6	127	0.36427	0.35783	PIK3R2
ENSG00000141639	18	48086448	48258194	370	43	127	0.36421	0.35785	MAPK4
ENSG00000213417	17	39221369	39222131	1	1	127	0.36408	0.3579	KRTAP2-4
ENSG00000112893	5	109025067	109205326	581	22	127	0.36394	0.35795	MAN2A1
ENSG00000135451	12	49717019	49725514	12	3	127	0.36345	0.35813	TROAP
ENSG00000100368	22	37309670	37336491	113	11	127	0.36297	0.35832	CSF2RB
ENSG00000156650	10	76585340	76792380	177	10	127	0.36292	0.35833	KAT6B
ENSG00000132554	8	100973164	101143496	269	21	127	0.36289	0.35834	RGS22
ENSG00000267179	19	12035890	12090105	160	8	127	0.36234	0.35855	ZNF763
ENSG00000198218	3	49067140	49131796	47	9	127	0.36232	0.35856	QRICH1
ENSG00000116667	1	184356192	184598154	505	31	127	0.36215	0.35862	C1orf21
ENSG00000196663	14	102829300	102968818	399	16	127	0.36211	0.35864	TECPR2
ENSG00000131495	5	140018325	140027370	19	4	127	0.36194	0.3587	NDUFA2
ENSG00000121578	3	118930579	118959950	112	16	127	0.36186	0.35873	B4GALT4
ENSG00000121577	3	119355304	119384171	105	12	127	0.36186	0.35873	POPDC2
ENSG00000174371	1	242011269	242058450	200	19	127	0.36168	0.3588	EXO1
ENSG00000170953	11	124412578	124413575	1	1	127	0.36167	0.3588	OR8B12
ENSG00000143373	1	151254094	151264656	7	2	127	0.36158	0.35883	ZNF687
ENSG00000076944	19	7701767	7712759	19	3	127	0.36157	0.35883	STXBP2
ENSG00000048991	2	136289025	136482840	234	18	127	0.3613	0.35894	R3HDM1
ENSG00000102606	13	111766906	111958084	552	43	127	0.36062	0.35919	ARHGEF7
ENSG00000215906	1	23279536	23291831	35	9	127	0.36057	0.35921	LACTBL1
ENSG00000145248	4	48485360	48491213	9	2	127	0.36049	0.35924	SLC10A4
ENSG00000179922	19	56132108	56135967	4	1	127	0.3603	0.35931	ZNF784
ENSG00000128309	22	37415676	37425863	30	7	127	0.35987	0.35947	MPST
ENSG00000176563	17	40950810	40963605	5	2	127	0.35986	0.35948	CNTD1
ENSG00000174684	11	66112843	66115163	1	1	127	0.3598	0.3595	B3GNT1
ENSG00000127220	19	17402940	17421045	55	8	127	0.35972	0.35953	ABHD8
ENSG00000127252	3	192958914	192995527	77	8	127	0.35958	0.35958	HRASLS
ENSG00000167114	9	131102925	131123749	28	5	127	0.35953	0.3596	SLC27A4
ENSG00000158623	7	130146089	130353598	204	19	127	0.35929	0.35969	COPG2
ENSG00000169220	5	176784838	176799602	13	3	127	0.35906	0.35978	RGS14
ENSG00000166006	12	75433857	75603648	422	31	127	0.35896	0.35981	KCNC2
ENSG00000100360	22	37154246	37172300	31	3	127	0.35889	0.35984	IFT27
ENSG00000161551	19	52359055	52394203	199	13	127	0.35855	0.35997	ZNF577
ENSG00000171307	10	99205927	99217127	15	4	127	0.35847	0.36	ZDHHC16
ENSG00000141627	18	46570039	46987717	977	26	127	0.35846	0.36	DYM
ENSG00000071246	14	77228532	77249354	58	15	127	0.35844	0.36001	VASH1
ENSG00000144962	3	172607148	172859058	571	41	127	0.3584	0.36002	SPATA16
ENSG00000130707	9	133320316	133376661	125	22	127	0.35817	0.36011	ASS1
ENSG00000166582	17	16245848	16256970	16	4	127	0.35795	0.36019	CENPV
ENSG00000056097	5	32354456	32444867	233	23	127	0.35787	0.36022	ZFR
ENSG00000151617	4	148402069	148466106	112	12	127	0.35768	0.36029	EDNRA
ENSG00000113318	5	79950467	80172279	587	24	127	0.35752	0.36035	MSH3
ENSG00000188636	22	44888452	44894178	23	2	127	0.35754	0.36035	LDOC1L
ENSG00000198707	12	88442793	88535993	117	9	127	0.35746	0.36037	CEP290
ENSG00000172020	3	115342171	115440337	250	48	127	0.35735	0.36041	GAP43
ENSG00000133636	12	86268073	86276770	25	5	127	0.3569	0.36058	NTS
ENSG00000175575	11	73587744	73638790	137	16	127	0.35685	0.3606	PAAF1
ENSG00000135503	12	52345451	52390862	72	11	127	0.35645	0.36075	ACVR1B
ENSG00000160255	21	46305868	46351904	200	47	127	0.35646	0.36075	ITGB2
ENSG00000272325	6	34247456	34360451	227	9	127	0.35642	0.36076	NUDT3
ENSG00000245888	16	27279526	27301813	30	6	127	0.35642	0.36076	CTD-3203P2.2
ENSG00000203863	6	89674246	89676685	7	3	127	0.35614	0.36087	AL079342.1
ENSG00000119487	9	128199672	128469513	378	20	127	0.35613	0.36087	MAPKAP1
ENSG00000175785	14	94184644	94254827	211	50	127	0.35614	0.36087	PRIMA1
ENSG00000215045	7	6537093	6591067	147	27	127	0.35574	0.36102	GRID2IP
ENSG00000197376	12	48901137	48923680	90	11	127	0.35572	0.36102	OR8S1
ENSG00000154678	7	31790793	32338941	1908	120	127	0.35567	0.36104	PDE1C
ENSG00000019186	20	52769988	52790512	98	18	127	0.35562	0.36106	CYP24A1
ENSG00000143971	2	67624451	67637677	35	6	127	0.35556	0.36109	ETAA1
ENSG00000134107	3	5020801	5027008	17	4	127	0.35543	0.36113	BHLHE40
ENSG00000204161	10	50362773	50396630	132	23	127	0.35545	0.36113	C10orf128
ENSG00000126934	19	4090319	4124126	2	1	127	0.35529	0.36119	MAP2K2
ENSG00000112742	6	80713604	80752244	142	10	127	0.35524	0.3612	TTK
ENSG00000236338	7	135611542	135613214	1	1	127	0.35525	0.3612	AC015987.2
ENSG00000166073	15	40091233	40213093	222	28	127	0.35516	0.36123	GPR176
ENSG00000197360	19	22573821	22715287	430	37	127	0.35502	0.36129	ZNF98
ENSG00000180855	19	12540521	12551926	70	5	127	0.35492	0.36132	ZNF443
ENSG00000110042	11	58938903	58976060	63	11	127	0.35485	0.36135	DTX4
ENSG00000139178	12	7242183	7261869	58	12	127	0.35481	0.36137	C1RL
ENSG00000169064	3	166958075	167099134	308	21	127	0.35445	0.3615	ZBBX
ENSG00000154429	1	229456758	229479041	55	9	127	0.35436	0.36153	CCSAP
ENSG00000197894	4	99992132	100009952	79	9	127	0.35421	0.36159	ADH5
ENSG00000248905	15	33057747	33486897	1815	116	127	0.35399	0.36167	FMN1
ENSG00000120686	13	38923986	38937140	18	2	127	0.35382	0.36174	UFM1
ENSG00000099331	19	17186591	17325346	491	52	127	0.35382	0.36174	MYO9B
ENSG00000196510	12	110810705	110841535	84	11	127	0.35368	0.36179	ANAPC7
ENSG00000127928	7	93220885	93540577	837	51	127	0.35347	0.36187	GNGT1
ENSG00000165434	11	74041363	74109518	163	15	127	0.35346	0.36187	PGM2L1
ENSG00000269169	19	999601	999952	2	1	127	0.35325	0.36195	AC004528.1
ENSG00000114115	3	139236276	139258671	60	13	127	0.35316	0.36198	RBP1
ENSG00000135722	16	67193834	67198473	1	1	127	0.35312	0.362	FBXL8
ENSG00000265690	16	67197288	67199718	1	1	127	0.35312	0.362	RP11-5A19.5
ENSG00000213762	19	58125601	58134724	23	5	127	0.35305	0.36202	ZNF134
ENSG00000152207	13	49280951	49283498	3	2	127	0.3529	0.36208	CYSLTR2
ENSG00000000460	1	169631245	169823221	825	29	127	0.35286	0.3621	C1orf112
ENSG00000232774	14	62037258	62125414	210	30	127	0.35262	0.36219	RP11-47I22.3
ENSG00000141905	19	3359561	3469215	169	21	127	0.35253	0.36222	NFIC
ENSG00000167771	11	63678693	63684316	5	1	127	0.35225	0.36233	RCOR2
ENSG00000103343	16	3451235	3459370	18	5	127	0.35224	0.36233	ZNF174
ENSG00000167693	17	702553	883010	494	75	127	0.35225	0.36233	NXN
ENSG00000120093	17	46626232	46682274	116	20	127	0.35192	0.36245	HOXB3
ENSG00000171451	18	65173819	65184217	2	1	127	0.35181	0.36249	DSEL
ENSG00000007968	1	23832922	23857712	41	5	127	0.35166	0.36255	E2F2
ENSG00000181019	16	69740899	69760854	41	8	127	0.3516	0.36257	NQO1
ENSG00000182973	3	32726637	32815367	313	17	127	0.35155	0.36259	CNOT10
ENSG00000090520	3	186285192	186315061	81	5	127	0.35145	0.36263	DNAJB11
ENSG00000167703	17	1472561	1532180	62	10	127	0.35132	0.36267	SLC43A2
ENSG00000188279	10	49199649	49207818	3	1	127	0.35084	0.36285	FAM25C
ENSG00000120280	X	30576941	30595961	37	5	127	0.35062	0.36294	CXorf21
ENSG00000120910	8	22298332	22398652	168	9	127	0.35044	0.363	PPP3CC
ENSG00000106012	7	2598632	2654368	258	21	127	0.35029	0.36306	IQCE
ENSG00000185247	X	148769894	148798926	37	5	127	0.35022	0.36309	MAGEA11
ENSG00000124383	2	71357444	71377231	64	6	127	0.35007	0.36314	MPHOSPH10
ENSG00000232268	11	4615037	4616243	6	2	127	0.35005	0.36315	OR52I1
ENSG00000081791	5	141303373	141321612	37	4	127	0.34978	0.36325	KIAA0141
ENSG00000169129	10	116054583	116164515	277	38	127	0.34899	0.36355	AFAP1L2
ENSG00000198799	1	113615831	113674882	93	13	127	0.34894	0.36357	LRIG2
ENSG00000174963	3	147103833	147124647	32	9	127	0.34891	0.36358	ZIC4
ENSG00000175911	17	78977135	78978932	7	2	127	0.3486	0.3637	AC127496.1
ENSG00000140284	15	50474393	50528592	201	20	127	0.34841	0.36377	SLC27A2
ENSG00000140365	15	75628232	75634268	6	3	127	0.34827	0.36382	COMMD4
ENSG00000163467	1	156307105	156316786	15	5	127	0.34811	0.36388	TSACC
ENSG00000185163	12	132621139	132628880	24	5	127	0.34808	0.36389	DDX51
ENSG00000136104	13	51483814	51544592	101	16	127	0.34807	0.36389	RNASEH2B
ENSG00000121064	17	55055466	55084129	40	5	127	0.34791	0.36395	SCPEP1
ENSG00000260548	X	107965300	107975917	2	1	127	0.3478	0.36399	RP6-24A23.6
ENSG00000054967	11	73087309	73108519	40	6	127	0.34761	0.36407	RELT
ENSG00000159527	1	153270338	153283194	33	6	127	0.34745	0.36413	PGLYRP3
ENSG00000161270	19	36316866	36360189	57	7	127	0.34719	0.36422	NPHS1
ENSG00000269514	12	48592170	48595814	26	5	127	0.34705	0.36428	DKFZP779L1853
ENSG00000257365	14	65381203	65529368	354	35	127	0.34705	0.36428	FNTB
ENSG00000186812	18	32820994	32847097	42	11	127	0.34698	0.3643	ZNF397
ENSG00000133226	1	24958207	24999758	41	7	127	0.34697	0.36431	SRRM1
ENSG00000184305	4	91048686	92523064	4209	144	127	0.34622	0.36459	CCSER1
ENSG00000147869	9	14719722	14722715	16	5	127	0.3461	0.36463	CER1
ENSG00000146166	6	63985856	64029882	35	10	127	0.34599	0.36468	LGSN
ENSG00000165792	14	21457929	21465189	17	5	127	0.34597	0.36468	METTL17
ENSG00000154548	6	89805678	89827800	52	6	127	0.34583	0.36473	SRSF12
ENSG00000140612	15	85212775	85259947	88	16	127	0.3453	0.36493	SEC11A
ENSG00000103671	15	64679947	64747502	104	13	127	0.34523	0.36496	TRIP4
ENSG00000100558	14	67853700	67878917	76	11	127	0.3451	0.36501	PLEK2
ENSG00000111843	6	10723148	10731362	22	3	127	0.34507	0.36502	TMEM14C
ENSG00000130856	18	74534563	74682683	359	21	127	0.34493	0.36507	ZNF236
ENSG00000173805	17	39873994	39890896	32	1	127	0.34475	0.36514	HAP1
ENSG00000204839	8	144648357	144655141	21	5	127	0.34466	0.36517	MROH6
ENSG00000176055	5	89754020	89770585	16	5	127	0.34452	0.36523	MBLAC2
ENSG00000116885	1	36881428	36916086	126	6	127	0.34428	0.36532	OSCP1
ENSG00000114349	3	50229045	50233949	2	1	127	0.34427	0.36532	GNAT1
ENSG00000115488	2	233897382	233899767	7	2	127	0.34421	0.36535	NEU2
ENSG00000178127	18	9102628	9134343	61	11	127	0.34418	0.36536	NDUFV2
ENSG00000081277	1	201252580	201302121	217	18	127	0.34401	0.36542	PKP1
ENSG00000074071	16	1821891	1823156	3	1	127	0.34372	0.36553	MRPS34
ENSG00000129354	19	10683347	10697991	63	7	127	0.34366	0.36555	AP1M2
ENSG00000148218	9	116148597	116163613	37	11	127	0.34363	0.36556	ALAD
ENSG00000215549	13	26442061	26455095	14	3	127	0.34354	0.36559	AL138815.1
ENSG00000178445	9	6532464	6645650	422	45	127	0.34349	0.36562	GLDC
ENSG00000198585	3	131100515	131107674	6	4	127	0.3434	0.36565	NUDT16
ENSG00000152154	2	39892122	39945103	56	4	127	0.34329	0.36569	TMEM178A
ENSG00000074201	11	77225981	77348850	250	21	127	0.34328	0.36569	CLNS1A
ENSG00000159346	1	202909951	202927700	49	10	127	0.34305	0.36578	ADIPOR1
ENSG00000101439	20	23608534	23619110	31	3	127	0.34285	0.36586	CST3
ENSG00000130701	20	60985293	61002589	44	10	127	0.34266	0.36593	RBBP8NL
ENSG00000156504	X	133903596	133931262	2	1	127	0.34262	0.36594	FAM122B
ENSG00000235156	3	99904531	99913035	22	5	127	0.34261	0.36595	TMEM30C
ENSG00000069998	22	17618401	17646177	88	15	127	0.3426	0.36595	CECR5
ENSG00000166823	15	90291892	90294541	6	2	127	0.34243	0.36601	MESP1
ENSG00000243509	20	62328021	62330037	8	2	127	0.34228	0.36607	TNFRSF6B
ENSG00000106333	7	100199800	100205798	3	2	127	0.34195	0.3662	PCOLCE
ENSG00000119760	2	27873679	27886676	9	3	127	0.34165	0.36631	SUPT7L
ENSG00000159063	11	77811982	77850706	210	9	127	0.34163	0.36632	ALG8
ENSG00000155158	9	15163620	15307358	487	58	127	0.34148	0.36637	TTC39B
ENSG00000153993	7	84624869	84816171	276	25	127	0.3414	0.3664	SEMA3D
ENSG00000135547	6	126068810	126082415	25	3	127	0.34136	0.36642	HEY2
ENSG00000105514	19	11432722	11456946	58	5	127	0.34129	0.36644	RAB3D
ENSG00000073803	3	185000729	185206885	481	28	127	0.34125	0.36646	MAP3K13
ENSG00000173715	11	66511922	66610987	78	15	127	0.34118	0.36648	C11orf80
ENSG00000197324	14	23340822	23350789	8	3	127	0.34113	0.3665	LRP10
ENSG00000129353	19	10713133	10755235	98	11	127	0.34101	0.36655	SLC44A2
ENSG00000125844	20	17594323	17662940	135	22	127	0.3408	0.36663	RRBP1
ENSG00000103995	15	49005125	49103343	140	15	127	0.3405	0.36674	CEP152
ENSG00000262180	1	186369704	186370587	2	1	127	0.34029	0.36682	OCLM
ENSG00000106258	7	99245817	99277621	25	5	127	0.3399	0.36697	CYP3A5
ENSG00000109089	17	72983727	73001895	27	10	127	0.33934	0.36718	CDR2L
ENSG00000205775	X	49197607	49204923	1	1	127	0.33928	0.3672	GAGE2E
ENSG00000170011	3	39850405	40301812	1207	52	127	0.33913	0.36726	MYRIP
ENSG00000178409	6	107386386	107436473	128	20	127	0.33842	0.36752	BEND3
ENSG00000147613	8	87060602	87100850	77	11	127	0.33833	0.36756	PSKH2
ENSG00000154479	2	170501935	170550943	187	11	127	0.33827	0.36758	CCDC173
ENSG00000224867	1	220603286	220608023	25	5	127	0.33805	0.36766	AC096644.1
ENSG00000182327	17	4692254	4693685	2	1	127	0.33798	0.36769	GLTPD2
ENSG00000119396	9	123940415	123985292	92	15	127	0.33789	0.36772	RAB14
ENSG00000186827	1	1146706	1149518	4	1	127	0.33771	0.36779	TNFRSF4
ENSG00000101194	20	61584052	61599949	51	12	127	0.3377	0.36779	SLC17A9
ENSG00000163600	2	204801471	204826300	60	14	127	0.33767	0.36781	ICOS
ENSG00000221995	17	27400537	27418537	40	5	127	0.33765	0.36781	TIAF1
ENSG00000166148	12	63539014	63544722	13	5	127	0.33684	0.36812	AVPR1A
ENSG00000222046	1	32674695	32681797	8	3	127	0.33679	0.36814	DCDC2B
ENSG00000182183	1	53099016	53135355	81	18	127	0.33674	0.36816	FAM159A
ENSG00000198553	13	50589390	50595058	12	3	127	0.33659	0.36821	KCNRG
ENSG00000146221	6	44246480	44265458	73	9	127	0.33654	0.36823	TCTE1
ENSG00000116017	19	925781	975939	48	7	127	0.3363	0.36832	ARID3A
ENSG00000049283	17	48609904	48621111	34	10	127	0.33627	0.36833	EPN3
ENSG00000176979	4	165953105	165962896	13	4	127	0.336	0.36844	TRIM60
ENSG00000186480	7	155089486	155101945	39	8	127	0.33575	0.36853	INSIG1
ENSG00000126216	13	113139325	113242481	240	14	127	0.33571	0.36854	TUBGCP3
ENSG00000110169	11	6452279	6463847	14	2	127	0.3357	0.36855	HPX
ENSG00000203989	X	119205848	119211707	2	1	127	0.33567	0.36856	RHOXF2B
ENSG00000135740	16	67271586	67306093	29	5	127	0.33553	0.36861	SLC9A5
ENSG00000257184	7	27203154	27219632	23	7	127	0.33549	0.36863	RP1-170O19.20
ENSG00000171241	16	46614466	46655538	8	3	127	0.33548	0.36863	SHCBP1
ENSG00000090659	19	7804879	7812464	26	6	127	0.33545	0.36864	CD209
ENSG00000230657	12	11460017	11463369	9	2	127	0.33539	0.36866	PRB4
ENSG00000166228	10	72642037	72648541	19	8	127	0.33532	0.36869	PCBD1
ENSG00000071994	6	170884383	170893780	24	5	127	0.33511	0.36877	PDCD2
ENSG00000172673	6	128029217	128239776	388	28	127	0.33501	0.36881	THEMIS
ENSG00000226288	11	4608021	4609135	2	1	127	0.33501	0.36881	OR52I2
ENSG00000158467	7	128864864	129070052	389	24	127	0.33455	0.36898	AHCYL2
ENSG00000182141	19	21473962	21512227	68	5	127	0.33451	0.369	ZNF708
ENSG00000164604	7	112718386	112727833	25	10	127	0.33438	0.36905	GPR85
ENSG00000115884	2	20400558	20425194	69	10	127	0.33426	0.36909	SDC1
ENSG00000089280	16	31191431	31203127	3	1	127	0.33415	0.36913	FUS
ENSG00000106178	7	75440983	75452674	61	13	127	0.33401	0.36918	CCL24
ENSG00000170500	2	100889753	100939195	177	12	127	0.33386	0.36924	LONRF2
ENSG00000164434	6	123100620	123105219	11	3	127	0.33376	0.36928	FABP7
ENSG00000109943	11	122709208	122743347	87	19	127	0.33375	0.36928	CRTAM
ENSG00000067191	17	37329709	37353956	39	12	127	0.33362	0.36933	CACNB1
ENSG00000124490	6	49660073	49681274	52	11	127	0.33349	0.36938	CRISP2
ENSG00000140319	15	40327940	40331389	12	4	127	0.33348	0.36939	SRP14
ENSG00000132846	5	76367897	76383148	45	10	127	0.33339	0.36942	ZBED3
ENSG00000177511	18	55018044	55038962	46	6	127	0.33334	0.36944	ST8SIA3
ENSG00000214575	15	83211951	83317612	294	24	127	0.33322	0.36948	CPEB1
ENSG00000081237	1	198607801	198726545	257	18	127	0.33284	0.36963	PTPRC
ENSG00000110900	12	31079362	31149534	251	41	127	0.33283	0.36963	TSPAN11
ENSG00000177989	22	50968139	50971009	4	1	127	0.33252	0.36975	ODF3B
ENSG00000187747	11	5602107	5603114	9	2	127	0.33234	0.36982	OR52B6
ENSG00000151327	14	35514113	35582336	237	24	127	0.33233	0.36982	FAM177A1
ENSG00000205777	X	49363628	49373139	12	3	127	0.33224	0.36985	GAGE1
ENSG00000144560	3	11597544	11762220	551	40	127	0.33221	0.36987	VGLL4
ENSG00000131584	1	1227756	1244989	15	3	127	0.33201	0.36994	ACAP3
ENSG00000105649	19	18307594	18314884	13	3	127	0.33187	0.37	RAB3A
ENSG00000186976	22	43924624	44208217	816	31	127	0.33152	0.37013	EFCAB6
ENSG00000197635	2	162848751	162931052	161	25	127	0.33116	0.37026	DPP4
ENSG00000177807	1	160007257	160040038	61	13	127	0.33066	0.37045	KCNJ10
ENSG00000075413	14	103851729	103970168	257	9	127	0.33064	0.37046	MARK3
ENSG00000134253	1	117653682	117665209	39	8	127	0.33045	0.37053	TRIM45
ENSG00000178171	2	131513008	131525707	6	1	127	0.33013	0.37065	AMER3
ENSG00000167487	19	18747775	18781309	93	15	127	0.33013	0.37065	KLHL26
ENSG00000214562	10	89117425	89130452	1	1	127	0.33	0.3707	NUTM2D
ENSG00000174576	11	66188475	66194178	4	1	127	0.32989	0.37074	NPAS4
ENSG00000128645	2	177053307	177055688	4	2	127	0.32987	0.37075	HOXD1
ENSG00000092820	6	159186773	159240444	206	16	127	0.32987	0.37075	EZR
ENSG00000105810	7	92234235	92465908	244	30	127	0.32933	0.37095	CDK6
ENSG00000198223	X	1387693	1429274	28	6	127	0.32885	0.37114	CSF2RA
ENSG00000111291	12	13093709	13105081	30	8	127	0.3287	0.37119	GPRC5D
ENSG00000105865	7	107203929	107218906	19	5	127	0.32839	0.37131	DUS4L
ENSG00000152503	5	114460459	114516243	120	14	127	0.32835	0.37132	TRIM36
ENSG00000144230	2	128403439	128410213	24	7	127	0.32822	0.37137	GPR17
ENSG00000005156	17	33307513	33332083	22	6	127	0.32823	0.37137	LIG3
ENSG00000140553	15	91473410	91497323	80	11	127	0.32817	0.37139	UNC45A
ENSG00000125954	14	65381203	65528521	352	34	127	0.32796	0.37147	CHURC1-FNTB
ENSG00000182890	X	120181462	120183794	1	1	127	0.32788	0.3715	GLUD2
ENSG00000241553	3	9834179	9849410	26	7	127	0.32772	0.37156	ARPC4
ENSG00000106609	7	66386212	66423538	87	10	127	0.32736	0.3717	TMEM248
ENSG00000169499	8	38758753	38831428	190	39	127	0.32736	0.3717	PLEKHA2
ENSG00000180483	20	29964967	29978406	36	8	127	0.32721	0.37175	DEFB119
ENSG00000120688	13	41635410	41658137	16	7	127	0.32694	0.37186	WBP4
ENSG00000206536	3	98109510	98110475	1	1	127	0.32656	0.372	OR5K3
ENSG00000169241	1	155107820	155111329	4	2	127	0.32646	0.37204	SLC50A1
ENSG00000169291	1	154442248	154474589	35	6	127	0.32636	0.37208	SHE
ENSG00000188747	9	140317802	140328858	14	2	127	0.32626	0.37211	NOXA1
ENSG00000169826	10	43633934	43680756	111	13	127	0.32619	0.37214	CSGALNACT2
ENSG00000130540	22	44220389	44258398	133	14	127	0.32599	0.37222	SULT4A1
ENSG00000111145	12	96588160	96663613	182	36	127	0.32596	0.37223	ELK3
ENSG00000185674	2	99858709	99871745	18	7	127	0.32576	0.3723	LYG2
ENSG00000147853	9	4711155	4742043	167	18	127	0.32568	0.37233	AK3
ENSG00000183665	8	125463048	125474391	24	6	127	0.32554	0.37239	TRMT12
ENSG00000010626	12	6982733	7023407	83	3	127	0.3254	0.37244	LRRC23
ENSG00000186298	12	111157485	111180744	50	9	127	0.32537	0.37245	PPP1CC
ENSG00000256222	20	55933496	55934878	9	2	127	0.3252	0.37251	MTRNR2L3
ENSG00000155959	X	154425284	154468098	31	5	127	0.32503	0.37258	VBP1
ENSG00000099860	19	2476120	2478257	1	1	127	0.32471	0.3727	GADD45B
ENSG00000215251	20	3127165	3140543	26	5	127	0.32457	0.37275	FASTKD5
ENSG00000113249	5	156456424	156486130	131	17	127	0.32454	0.37277	HAVCR1
ENSG00000120645	12	175931	287626	34	5	127	0.32452	0.37277	IQSEC3
ENSG00000164209	5	110073837	110100857	50	8	127	0.32442	0.37281	SLC25A46
ENSG00000198796	18	56148479	56296189	545	54	127	0.32401	0.37297	ALPK2
ENSG00000266202	17	26125832	26220391	179	18	127	0.32395	0.37299	RP1-66C13.4
ENSG00000112238	6	100054606	100063454	10	4	127	0.32356	0.37314	PRDM13
ENSG00000221933	7	143771275	143772288	4	2	127	0.32342	0.37319	OR2A25
ENSG00000110330	11	102217942	102249401	47	6	127	0.32332	0.37323	BIRC2
ENSG00000186806	19	51834790	51845378	24	5	127	0.32332	0.37323	VSIG10L
ENSG00000140093	14	94749650	94759608	29	6	127	0.32325	0.37325	SERPINA10
ENSG00000178694	3	93781760	93847389	51	13	127	0.323	0.37335	NSUN3
ENSG00000124749	6	55921388	56258892	1302	50	127	0.32278	0.37343	COL21A1
ENSG00000147274	X	135930163	135962923	28	6	127	0.32233	0.3736	RBMX
ENSG00000124313	X	53262058	53350522	39	6	127	0.32229	0.37362	IQSEC2
ENSG00000215346	8	10983980	10987745	11	3	127	0.32225	0.37363	AF131215.5
ENSG00000183150	12	12813825	12849141	80	14	127	0.32218	0.37366	GPR19
ENSG00000205838	5	34838938	34899561	159	27	127	0.32202	0.37372	TTC23L
ENSG00000133030	17	16945859	17120993	370	24	127	0.32185	0.37378	MPRIP
ENSG00000196119	11	124439893	124441037	2	1	127	0.3218	0.3738	OR8A1
ENSG00000124302	19	34112861	34264414	505	54	127	0.3218	0.3738	CHST8
ENSG00000095574	10	124750322	124768333	47	10	127	0.3217	0.37384	IKZF5
ENSG00000197614	12	8789942	8815484	57	3	127	0.32168	0.37385	MFAP5
ENSG00000165025	9	93564069	93660831	427	50	127	0.32129	0.374	SYK
ENSG00000087510	20	55204358	55214339	11	4	127	0.32081	0.37418	TFAP2C
ENSG00000203443	3	172034218	172039513	9	4	127	0.32073	0.37421	AC092964.1
ENSG00000174996	11	66024765	66035331	14	4	127	0.32068	0.37423	KLC2
ENSG00000164329	5	78907943	78982471	186	8	127	0.32029	0.37437	PAPD4
ENSG00000100625	14	61176246	61191066	13	4	127	0.32025	0.37439	SIX4
ENSG00000181222	17	7387685	7417933	120	9	127	0.32023	0.3744	POLR2A
ENSG00000168936	4	1717679	1723085	25	6	127	0.32011	0.37444	TMEM129
ENSG00000269871	17	6915928	6917755	1	1	127	0.31996	0.3745	AC040977.1
ENSG00000149634	20	44515128	44516274	1	1	127	0.31996	0.3745	SPATA25
ENSG00000183718	5	180681417	180688119	13	4	127	0.31975	0.37458	TRIM52
ENSG00000074219	19	49843852	49865714	32	3	127	0.31955	0.37466	TEAD2
ENSG00000189326	X	142113704	142122488	25	7	127	0.31932	0.37474	SPANXN4
ENSG00000251493	5	72740654	72744352	3	2	127	0.31918	0.3748	FOXD1
ENSG00000219200	17	6915736	6917851	2	1	127	0.31912	0.37482	RNASEK
ENSG00000162641	1	109358520	109506106	500	31	127	0.31892	0.37489	AKNAD1
ENSG00000183856	1	156495197	156542396	80	9	127	0.31883	0.37493	IQGAP3
ENSG00000143819	1	225997794	226033260	115	30	127	0.31865	0.37499	EPHX1
ENSG00000170365	4	146402346	146479231	89	11	127	0.31846	0.37507	SMAD1
ENSG00000169896	16	31271311	31344213	132	9	127	0.31842	0.37508	ITGAM
ENSG00000135318	6	86159809	86205500	68	12	127	0.31823	0.37516	NT5E
ENSG00000104894	19	49838428	49846592	14	2	127	0.31761	0.37539	CD37
ENSG00000007237	17	9813926	10101868	975	129	127	0.31743	0.37546	GAS7
ENSG00000189366	3	125648118	125655882	31	3	127	0.31737	0.37548	ALG1L
ENSG00000088543	3	50595462	50608458	12	3	127	0.31735	0.37549	C3orf18
ENSG00000055917	2	20448452	20551995	199	17	127	0.31713	0.37557	PUM2
ENSG00000213139	3	186256230	186264491	11	4	127	0.31701	0.37562	CRYGS
ENSG00000265681	18	47014851	47018906	10	3	127	0.31676	0.37571	RPL17
ENSG00000152219	11	30344598	30359774	38	7	127	0.31664	0.37576	ARL14EP
ENSG00000221870	X	144908928	144911368	2	1	127	0.31662	0.37577	TMEM257
ENSG00000185019	20	3088219	3140842	116	13	127	0.31596	0.37601	UBOX5
ENSG00000113211	5	140529683	140532868	14	6	127	0.31584	0.37606	PCDHB6
ENSG00000182782	12	123185840	123187890	4	2	127	0.31552	0.37618	HCAR2
ENSG00000145863	5	160974069	161129599	300	19	127	0.31539	0.37623	GABRA6
ENSG00000105708	19	19821280	19843906	54	9	127	0.31536	0.37624	ZNF14
ENSG00000108848	17	48796905	48833574	82	14	127	0.31535	0.37625	LUC7L3
ENSG00000204001	9	139648838	139652678	17	3	127	0.3152	0.3763	LCN8
ENSG00000164929	8	104152938	104242533	307	33	127	0.31515	0.37632	BAALC
ENSG00000174600	12	108681821	108733118	165	29	127	0.31499	0.37638	CMKLR1
ENSG00000112115	6	52051185	52055436	8	3	127	0.31495	0.3764	IL17A
ENSG00000232560	21	18811208	18821503	21	4	127	0.31414	0.37671	C21orf37
ENSG00000133398	5	6371994	6378707	18	4	127	0.31411	0.37672	MED10
ENSG00000119772	2	25455845	25565459	184	34	127	0.31405	0.37674	DNMT3A
ENSG00000172640	12	48596081	48597170	11	2	127	0.31405	0.37674	OR10AD1
ENSG00000168913	9	34521038	34523039	4	2	127	0.31395	0.37678	ENHO
ENSG00000145850	5	156346293	156390266	107	13	127	0.3138	0.37684	TIMD4
ENSG00000214921	17	42325758	42327236	2	1	127	0.31362	0.3769	AC003102.1
ENSG00000132964	13	26828276	26979375	283	16	127	0.31361	0.37691	CDK8
ENSG00000119705	14	78174414	78227447	194	19	127	0.31361	0.37691	SLIRP
ENSG00000154305	1	222791428	222841354	112	10	127	0.31311	0.3771	MIA3
ENSG00000196418	1	247285277	247335318	143	14	127	0.31309	0.37711	ZNF124
ENSG00000130764	1	3696784	3713068	71	12	127	0.31305	0.37712	LRRC47
ENSG00000198765	1	115397424	115537991	321	19	127	0.31305	0.37712	SYCP1
ENSG00000234511	5	169659451	169679579	23	6	127	0.31303	0.37713	C5orf58
ENSG00000147854	9	6413151	6507054	240	18	127	0.31282	0.37721	UHRF2
ENSG00000166557	15	79603404	79704334	368	22	127	0.31254	0.37732	TMED3
ENSG00000151135	12	107349497	107372556	43	9	127	0.31246	0.37734	C12orf23
ENSG00000129472	14	21927179	21945132	46	5	127	0.31199	0.37752	RAB2B
ENSG00000077420	10	26727132	26856732	415	46	127	0.31186	0.37757	APBB1IP
ENSG00000100603	14	78183942	78227550	154	16	127	0.31184	0.37758	SNW1
ENSG00000116183	1	176432307	176814735	783	34	127	0.31176	0.37761	PAPPA2
ENSG00000248751	22	30681227	30695471	28	9	127	0.31147	0.37772	RP1-130H16.18
ENSG00000139174	12	42852140	42984157	395	39	127	0.31144	0.37773	PRICKLE1
ENSG00000165804	14	21558205	21572881	23	5	127	0.31117	0.37784	ZNF219
ENSG00000157259	7	92076767	92088150	10	3	127	0.31111	0.37786	GATAD1
ENSG00000177842	3	40547483	40560227	12	3	127	0.31066	0.37803	ZNF620
ENSG00000112319	6	133561736	133853258	824	50	127	0.31067	0.37803	EYA4
ENSG00000183688	17	289769	295730	8	2	127	0.31063	0.37804	FAM101B
ENSG00000175854	9	131037658	131051269	16	2	127	0.31061	0.37805	SWI5
ENSG00000258588	11	5617955	5665628	191	33	127	0.31059	0.37806	TRIM6-TRIM34
ENSG00000197771	10	121588972	121652068	207	14	127	0.31038	0.37814	MCMBP
ENSG00000050820	16	75262928	75301951	163	15	127	0.31027	0.37818	BCAR1
ENSG00000143811	1	226107578	226111978	7	3	127	0.31024	0.37819	PYCR2
ENSG00000163885	3	126113782	126155399	160	26	127	0.31021	0.3782	CCDC37
ENSG00000173572	19	56403065	56443702	165	20	127	0.3101	0.37824	NLRP13
ENSG00000006194	16	3313743	3351401	33	4	127	0.30997	0.37829	ZNF263
ENSG00000180176	11	2185159	2193107	2	1	127	0.30994	0.3783	TH
ENSG00000139985	14	70918874	70926622	40	9	127	0.30934	0.37853	ADAM21
ENSG00000198753	X	153029651	153044801	20	4	127	0.30934	0.37853	PLXNB3
ENSG00000177764	20	277737	280965	6	3	127	0.30915	0.3786	ZCCHC3
ENSG00000100413	22	41921808	41940610	27	3	127	0.30897	0.37867	POLR3H
ENSG00000128218	22	24094930	24096655	5	2	127	0.3088	0.37874	VPREB3
ENSG00000220256	2	240684554	240724577	225	24	127	0.30844	0.37887	AC093802.1
ENSG00000150526	14	39699435	39722859	59	10	127	0.30834	0.37891	MIA2
ENSG00000102575	19	11685475	11689823	9	3	127	0.30832	0.37892	ACP5
ENSG00000087301	14	52897308	53019240	272	16	127	0.30829	0.37893	TXNDC16
ENSG00000158077	11	7041677	7092539	193	17	127	0.30803	0.37903	NLRP14
ENSG00000102805	13	77564795	77576652	40	7	127	0.30797	0.37905	CLN5
ENSG00000128228	22	21996550	21998587	5	2	127	0.30788	0.37909	SDF2L1
ENSG00000125868	20	17550508	17590564	84	10	127	0.3077	0.37916	DSTN
ENSG00000139722	12	123349882	123380991	29	5	127	0.30757	0.3792	VPS37B
ENSG00000101333	20	9049410	9461889	808	60	127	0.30759	0.3792	PLCB4
ENSG00000128276	22	32750872	32757148	56	7	127	0.30751	0.37923	RFPL3
ENSG00000133065	1	205758221	205782876	59	13	127	0.30745	0.37925	SLC41A1
ENSG00000136267	7	14184674	15014402	2631	133	127	0.30743	0.37926	DGKB
ENSG00000147481	8	50822349	51706678	2373	50	127	0.30739	0.37927	SNTG1
ENSG00000084093	4	57774075	57802010	77	14	127	0.30728	0.37931	REST
ENSG00000149823	11	64856796	64879332	34	9	127	0.30712	0.37938	VPS51
ENSG00000102471	13	80055287	80130210	115	12	127	0.307	0.37942	NDFIP2
ENSG00000122386	16	3162561	3170518	14	2	127	0.30689	0.37946	ZNF205
ENSG00000157796	4	39184024	39287430	164	8	127	0.30663	0.37956	WDR19
ENSG00000111605	12	69633317	69668138	58	10	127	0.30662	0.37957	CPSF6
ENSG00000175866	17	79008948	79091232	345	42	127	0.30619	0.37973	BAIAP2
ENSG00000004455	1	33473585	33546597	98	8	127	0.30604	0.37979	AK2
ENSG00000174599	4	118004718	118006736	1	1	127	0.30601	0.3798	TRAM1L1
ENSG00000257529	X	100645999	100667285	25	5	127	0.3059	0.37984	RPL36A-HNRNPH2
ENSG00000257218	12	120884241	120899389	41	9	127	0.30582	0.37987	GATC
ENSG00000170608	19	46367247	46377055	22	7	127	0.30578	0.37988	FOXA3
ENSG00000182704	11	76493295	76509198	40	6	127	0.30576	0.37989	TSKU
ENSG00000158874	1	161192082	161193421	2	1	127	0.30561	0.37995	APOA2
ENSG00000106052	7	27778950	27884183	217	27	127	0.30552	0.37998	TAX1BP1
ENSG00000002549	4	17578815	17609595	67	4	127	0.30547	0.38	LAP3
ENSG00000259305	8	124238431	124279627	18	10	127	0.30533	0.38006	ZHX1-C8ORF76
ENSG00000107957	10	105348285	105615301	671	63	127	0.30534	0.38006	SH3PXD2A
ENSG00000095627	10	115939029	115992063	116	10	127	0.30525	0.38009	TDRD1
ENSG00000173200	3	122296449	122357894	211	21	127	0.30523	0.3801	PARP15
ENSG00000108100	10	35535953	35860852	415	19	127	0.30518	0.38012	CCNY
ENSG00000139445	12	109715784	109747025	63	11	127	0.30502	0.38018	FOXN4
ENSG00000143257	1	161199456	161208092	26	8	127	0.30489	0.38023	NR1I3
ENSG00000108001	10	131633547	131762105	186	43	127	0.30487	0.38023	EBF3
ENSG00000152102	2	131805449	131851033	42	3	127	0.30479	0.38026	FAM168B
ENSG00000124568	6	25783125	25832287	128	12	127	0.30474	0.38028	SLC17A1
ENSG00000164638	7	5314000	5346501	145	21	127	0.30458	0.38034	SLC29A4
ENSG00000065371	3	123687368	123711025	23	5	127	0.30425	0.38047	ROPN1
ENSG00000197429	1	46159996	46216322	93	5	127	0.30421	0.38048	IPP
ENSG00000162734	1	160175127	160185166	10	6	127	0.30419	0.38049	PEA15
ENSG00000106351	7	100136834	100165842	27	4	127	0.30372	0.38067	AGFG2
ENSG00000132780	1	46049518	46084566	41	4	127	0.30365	0.3807	NASP
ENSG00000037474	5	6599352	6633404	145	16	127	0.30355	0.38073	NSUN2
ENSG00000186577	6	34214157	34217247	9	4	127	0.30349	0.38076	C6orf1
ENSG00000124151	20	46130601	46285621	309	15	127	0.30346	0.38077	NCOA3
ENSG00000069696	11	637293	640706	6	3	127	0.30323	0.38086	DRD4
ENSG00000184517	16	75182390	75206134	96	9	127	0.30318	0.38088	ZFP1
ENSG00000128346	22	38339528	38349676	11	5	127	0.3031	0.38091	C22orf23
ENSG00000130720	9	133777825	133814673	135	19	127	0.30301	0.38094	FIBCD1
ENSG00000054611	22	47158518	47571336	1381	80	127	0.30297	0.38096	TBC1D22A
ENSG00000148450	10	23384435	23410942	65	11	127	0.30265	0.38108	MSRB2
ENSG00000125779	20	3869486	3907605	78	9	127	0.30263	0.38109	PANK2
ENSG00000253457	8	30496117	30503581	11	3	127	0.30236	0.38119	SMIM18
ENSG00000188373	10	85933494	85945050	33	8	127	0.30231	0.38121	C10orf99
ENSG00000069943	15	55611158	55647846	109	16	127	0.30205	0.38131	PIGB
ENSG00000178974	14	55738021	55828636	192	9	127	0.30202	0.38132	FBXO34
ENSG00000128203	22	26825239	26840981	40	9	127	0.30197	0.38134	ASPHD2
ENSG00000085871	4	140586922	140661899	209	33	127	0.30188	0.38137	MGST2
ENSG00000229086	21	34537776	34542541	14	6	127	0.30181	0.3814	C21orf54
ENSG00000124610	6	26017260	26018040	4	2	127	0.30129	0.38159	HIST1H1A
ENSG00000197841	19	35225060	35233777	14	6	127	0.30125	0.38161	ZNF181
ENSG00000197405	19	47793280	47825323	83	8	127	0.3008	0.38178	C5AR1
ENSG00000221923	19	52873170	52889048	62	6	127	0.30041	0.38193	ZNF880
ENSG00000132294	8	132916335	133025889	300	18	127	0.30036	0.38195	EFR3A
ENSG00000137100	9	34613548	34620515	6	3	127	0.30025	0.38199	DCTN3
ENSG00000166448	7	98444111	98468394	29	3	127	0.30004	0.38207	TMEM130
ENSG00000257594	12	89913185	89920039	12	3	127	0.29984	0.38215	GALNT4
ENSG00000259075	12	89913185	89920039	12	3	127	0.29984	0.38215	POC1B-GALNT4
ENSG00000168243	1	235710987	235814054	304	32	127	0.29976	0.38218	GNG4
ENSG00000165646	10	119000604	119038941	97	19	127	0.29923	0.38238	SLC18A2
ENSG00000178021	2	54480315	54483409	10	3	127	0.29917	0.38241	TSPYL6
ENSG00000104804	19	49384222	49401990	65	7	127	0.29905	0.38245	TULP2
ENSG00000163029	2	17845079	17981509	258	18	127	0.29894	0.38249	SMC6
ENSG00000257921	12	58166811	58180829	24	2	127	0.29893	0.3825	RP11-571M6.15
ENSG00000250479	22	24108021	24110630	13	5	127	0.29882	0.38254	CHCHD10
ENSG00000198173	X	37026432	37029739	2	1	127	0.29873	0.38257	FAM47C
ENSG00000213246	17	56422539	56430454	22	6	127	0.2987	0.38259	SUPT4H1
ENSG00000172845	2	174771187	174830430	179	20	127	0.2986	0.38262	SP3
ENSG00000138658	4	113460492	113558151	170	18	127	0.29861	0.38262	C4orf21
ENSG00000013016	2	31456880	31492313	109	13	127	0.29855	0.38264	EHD3
ENSG00000144029	2	95752952	95815179	22	5	127	0.29826	0.38275	MRPS5
ENSG00000115008	2	113531492	113542167	26	4	127	0.2979	0.38289	IL1A
ENSG00000130193	8	143808621	143818345	25	6	127	0.29789	0.3829	THEM6
ENSG00000075303	7	87462883	87505672	71	9	127	0.29786	0.38291	SLC25A40
ENSG00000144668	3	37493606	37865005	937	77	127	0.29741	0.38308	ITGA9
ENSG00000167986	11	61066923	61110068	10	4	127	0.2972	0.38316	DDB1
ENSG00000172680	8	57025501	57026541	2	1	127	0.29713	0.38318	MOS
ENSG00000197971	18	74690783	74845639	693	98	127	0.29712	0.38319	MBP
ENSG00000109920	11	47738072	47788995	80	10	127	0.29666	0.38336	FNBP4
ENSG00000164494	6	107473761	107780768	625	40	127	0.29659	0.38339	PDSS2
ENSG00000240184	5	140855580	140892542	76	15	127	0.29649	0.38343	PCDHGC3
ENSG00000170946	11	31391387	31453396	84	9	127	0.29646	0.38344	DNAJC24
ENSG00000166509	16	78056412	78100658	354	15	127	0.29633	0.38349	CLEC3A
ENSG00000165704	X	133594183	133654543	56	9	127	0.29629	0.3835	HPRT1
ENSG00000092148	14	31569318	31677010	114	10	127	0.29561	0.38376	HECTD1
ENSG00000128891	15	40820882	40857256	94	8	127	0.29563	0.38376	C15orf57
ENSG00000007314	17	62015914	62050278	70	12	127	0.2956	0.38377	SCN4A
ENSG00000144677	3	37903451	38025960	250	28	127	0.29531	0.38388	CTDSPL
ENSG00000120594	10	20105168	20578785	1952	88	127	0.29513	0.38395	PLXDC2
ENSG00000020633	1	25226002	25291612	122	23	127	0.29496	0.38401	RUNX3
ENSG00000198841	1	52497775	52499488	3	1	127	0.29473	0.3841	KTI12
ENSG00000112234	6	99316420	99395849	133	15	127	0.29468	0.38412	FBXL4
ENSG00000179562	7	127220672	127233665	38	9	127	0.29455	0.38417	GCC1
ENSG00000173335	20	23583047	23586513	6	2	127	0.29448	0.38419	CST9
ENSG00000087008	4	8368009	8442450	258	20	127	0.29385	0.38444	ACOX3
ENSG00000075651	3	171318195	171528740	501	18	127	0.29325	0.38466	PLD1
ENSG00000174417	8	110098850	110131813	92	13	127	0.29283	0.38482	TRHR
ENSG00000151693	2	9346894	9545812	356	18	127	0.2927	0.38488	ASAP2
ENSG00000105409	19	42470734	42501649	13	5	127	0.29249	0.38496	ATP1A3
ENSG00000159674	4	1160720	1202750	87	18	127	0.29235	0.38501	SPON2
ENSG00000233041	15	40643234	40648635	16	6	127	0.29224	0.38505	PHGR1
ENSG00000176787	11	5079880	5080857	7	3	127	0.29208	0.38511	OR52E2
ENSG00000124721	6	38683117	38998301	1122	48	127	0.29197	0.38515	DNAH8
ENSG00000183837	X	152224766	152228827	12	4	127	0.29193	0.38517	PNMA3
ENSG00000112787	12	133066137	133161774	299	22	127	0.29191	0.38518	FBRSL1
ENSG00000235978	3	4855978	4928977	234	23	127	0.29173	0.38525	AC018816.3
ENSG00000196358	9	135037334	135119921	180	25	127	0.29162	0.38529	NTNG2
ENSG00000036257	2	225334867	225450110	269	15	127	0.29142	0.38537	CUL3
ENSG00000030582	17	42422614	42430470	11	5	127	0.29137	0.38538	GRN
ENSG00000233493	19	55890613	55895966	13	3	127	0.29132	0.3854	TMEM238
ENSG00000084733	2	26256976	26360323	171	8	127	0.29124	0.38543	RAB10
ENSG00000173991	17	37820440	37822808	5	2	127	0.29099	0.38553	TCAP
ENSG00000102910	16	48278207	48397033	105	6	127	0.29097	0.38554	LONP2
ENSG00000140941	16	87417601	87438385	66	14	127	0.29093	0.38555	MAP1LC3B
ENSG00000108443	17	57970447	58027925	71	7	127	0.29094	0.38555	RPS6KB1
ENSG00000188938	9	96208776	96215874	19	5	127	0.29067	0.38565	FAM120AOS
ENSG00000175879	2	176994422	176997423	4	2	127	0.29057	0.38569	HOXD8
ENSG00000132600	16	68344877	68392466	122	11	127	0.29019	0.38583	PRMT7
ENSG00000101350	20	30865467	30922814	68	7	127	0.29012	0.38586	KIF3B
ENSG00000162434	1	65298912	65432187	329	23	127	0.28999	0.38591	JAK1
ENSG00000258875	14	91709103	91717426	33	4	127	0.28988	0.38595	CTD-2547L24.3
ENSG00000136709	2	128458596	128568761	241	28	127	0.28983	0.38597	WDR33
ENSG00000115648	2	238394071	238463961	333	16	127	0.28955	0.38608	MLPH
ENSG00000183908	11	56949221	56959191	28	7	127	0.28941	0.38613	LRRC55
ENSG00000100600	14	93170152	93215047	93	20	127	0.2894	0.38614	LGMN
ENSG00000135111	12	115108059	115121969	25	7	127	0.28935	0.38616	TBX3
ENSG00000132130	17	35294084	35301917	15	4	127	0.28927	0.38619	LHX1
ENSG00000107290	9	135136743	135230372	320	13	127	0.28875	0.38639	SETX
ENSG00000162924	2	61108656	61158745	69	16	127	0.28845	0.3865	REL
ENSG00000244474	2	234627424	234681945	184	18	127	0.28835	0.38654	UGT1A4
ENSG00000149418	11	130029457	130080271	140	23	127	0.2883	0.38656	ST14
ENSG00000087589	20	54987168	55034396	102	15	127	0.28827	0.38657	CASS4
ENSG00000006459	7	139784546	139876835	185	13	127	0.2882	0.3866	KDM7A
ENSG00000122367	10	88428206	88495825	231	34	127	0.28781	0.38675	LDB3
ENSG00000242180	11	5363744	5364809	8	2	127	0.28731	0.38694	OR51B5
ENSG00000177485	X	119384607	119392253	4	2	127	0.28701	0.38705	ZBTB33
ENSG00000204010	10	91137813	91144962	12	3	127	0.28699	0.38706	IFIT1B
ENSG00000109062	17	72744791	72765492	16	4	127	0.28674	0.38716	SLC9A3R1
ENSG00000096264	6	41303393	41318625	66	9	127	0.28661	0.38721	NCR2
ENSG00000176371	15	85144217	85171027	48	11	127	0.28648	0.38725	ZSCAN2
ENSG00000203952	X	133371077	133380237	4	2	127	0.2865	0.38725	CCDC160
ENSG00000063854	16	1845621	1877195	250	13	127	0.28604	0.38742	HAGH
ENSG00000197532	1	158516918	158517895	2	1	127	0.28584	0.3875	OR6Y1
ENSG00000100206	22	38914954	38966291	65	12	127	0.28584	0.3875	DMC1
ENSG00000151229	12	40148823	40499891	832	54	127	0.28567	0.38756	SLC2A13
ENSG00000103034	16	58496750	58547532	129	35	127	0.2856	0.38759	NDRG4
ENSG00000182670	21	38445526	38575413	410	14	127	0.28551	0.38763	TTC3
ENSG00000182591	21	32252966	32253874	3	2	127	0.28534	0.38769	KRTAP11-1
ENSG00000165282	9	35088685	35096591	10	5	127	0.28529	0.38771	PIGO
ENSG00000130741	X	24072833	24096088	22	2	127	0.28519	0.38775	EIF2S3
ENSG00000120658	13	43787654	44361044	1330	68	127	0.28515	0.38776	ENOX1
ENSG00000213853	16	10622279	10674555	208	41	127	0.28506	0.3878	EMP2
ENSG00000018610	X	118672112	118699397	57	4	127	0.28499	0.38783	CXorf56
ENSG00000240224	2	234621638	234681945	221	19	127	0.28484	0.38788	UGT1A5
ENSG00000163874	1	37940153	37949980	14	6	127	0.28447	0.38803	ZC3H12A
ENSG00000162441	1	9982173	10003465	36	6	127	0.28427	0.3881	LZIC
ENSG00000111846	6	10492456	10629601	425	45	127	0.28424	0.38811	GCNT2
ENSG00000198759	X	13587724	13651694	90	14	127	0.28415	0.38815	EGFL6
ENSG00000136960	8	120569326	120685693	255	26	127	0.28396	0.38822	ENPP2
ENSG00000154945	17	48770551	48785285	19	6	127	0.28397	0.38822	ANKRD40
ENSG00000227011	17	51062880	51065012	3	2	127	0.28357	0.38837	C17orf112
ENSG00000175267	16	22103859	22168287	59	10	127	0.28355	0.38838	VWA3A
ENSG00000183117	8	2792875	4852494	15720	558	127	0.28348	0.3884	CSMD1
ENSG00000105088	19	9964394	10047228	184	18	127	0.28347	0.38841	OLFM2
ENSG00000243449	4	2043689	2045697	4	2	127	0.28343	0.38842	C4orf48
ENSG00000156709	X	129263337	129299861	38	3	127	0.28342	0.38843	AIFM1
ENSG00000229117	12	56510370	56511727	2	1	127	0.2834	0.38844	RPL41
ENSG00000197008	7	64254766	64294054	123	11	127	0.28329	0.38848	ZNF138
ENSG00000151239	12	44187526	44200178	24	7	127	0.28329	0.38848	TWF1
ENSG00000113272	5	157158205	157168456	44	9	127	0.28319	0.38852	THG1L
ENSG00000164744	7	48026745	48068716	79	6	127	0.28319	0.38852	SUN3
ENSG00000171960	1	43124096	43142429	33	8	127	0.28314	0.38853	PPIH
ENSG00000205307	7	100169855	100171270	1	1	127	0.28297	0.3886	SAP25
ENSG00000008988	8	56979854	56987069	24	4	127	0.2828	0.38867	RPS20
ENSG00000100226	22	39101728	39134304	61	8	127	0.28221	0.38889	GTPBP1
ENSG00000136891	9	103064359	103115221	93	8	127	0.28215	0.38891	TEX10
ENSG00000123685	1	212859760	212873327	44	12	127	0.28204	0.38896	BATF3
ENSG00000132535	17	7093209	7123021	39	7	127	0.28203	0.38896	DLG4
ENSG00000151917	6	56819773	56892140	127	7	127	0.28196	0.38899	BEND6
ENSG00000113749	5	175085033	175113245	44	9	127	0.28187	0.38902	HRH2
ENSG00000180730	13	26618735	26625169	22	7	127	0.28175	0.38907	SHISA2
ENSG00000187627	2	87135076	87241104	3	2	127	0.28163	0.38911	RGPD1
ENSG00000100578	14	58894103	59015216	116	28	127	0.28165	0.38911	KIAA0586
ENSG00000187017	1	6484848	6521430	92	9	127	0.28159	0.38913	ESPN
ENSG00000181350	17	16344891	16395467	149	14	127	0.28156	0.38914	FAM211A
ENSG00000174177	16	88772871	88781794	59	11	127	0.28134	0.38922	CTU2
ENSG00000189252	X	142596564	142605303	41	6	127	0.28123	0.38927	SPANXN3
ENSG00000255692	12	120137573	120138816	1	1	127	0.28114	0.3893	RP1-127H14.3
ENSG00000147874	9	19053141	19103117	210	17	127	0.28105	0.38934	HAUS6
ENSG00000176386	9	116018115	116037869	57	12	127	0.28096	0.38937	CDC26
ENSG00000273047	20	62369623	62371751	5	2	127	0.28088	0.3894	RP4-583P15.14
ENSG00000087116	5	178537852	178772431	751	96	127	0.28065	0.38949	ADAMTS2
ENSG00000102387	X	100523241	100548059	46	5	127	0.28061	0.3895	TAF7L
ENSG00000268387	1	161190160	161192296	10	4	127	0.28055	0.38953	AL590714.1
ENSG00000175920	4	3465033	3503200	256	24	127	0.28012	0.38969	DOK7
ENSG00000177383	3	184428156	184429836	3	1	127	0.27987	0.38979	MAGEF1
ENSG00000167825	11	55702932	55703876	7	2	127	0.27971	0.38985	OR5I1
ENSG00000176566	8	88882973	88886296	4	2	127	0.27966	0.38987	DCAF4L2
ENSG00000196832	14	20665495	20666605	7	2	127	0.27965	0.38987	OR11G2
ENSG00000116977	1	236681300	236716281	166	7	127	0.27958	0.3899	LGALS8
ENSG00000124608	6	44267391	44281063	36	8	127	0.27924	0.39003	AARS2
ENSG00000175455	3	123616152	123680564	73	8	127	0.27921	0.39004	CCDC14
ENSG00000205057	12	92813870	92821924	17	3	127	0.27903	0.39011	CLLU1OS
ENSG00000100146	22	38366693	38383429	11	4	127	0.27887	0.39017	SOX10
ENSG00000167178	15	74392652	74430881	17	8	127	0.27881	0.39019	ISLR2
ENSG00000147647	8	105342552	105479281	396	40	127	0.27871	0.39023	DPYS
ENSG00000112996	5	44809027	44820530	14	2	127	0.27861	0.39027	MRPS30
ENSG00000066248	2	233743396	233877982	475	45	127	0.27841	0.39035	NGEF
ENSG00000117461	1	46505812	46642160	217	15	127	0.27826	0.3904	PIK3R3
ENSG00000138696	4	95679119	96079599	1189	51	127	0.27806	0.39048	BMPR1B
ENSG00000157856	2	26624784	26679579	110	17	127	0.27801	0.3905	DRC1
ENSG00000188486	11	118964564	118966177	4	1	127	0.27799	0.39051	H2AFX
ENSG00000132330	2	238969530	239008054	126	12	127	0.27796	0.39052	SCLY
ENSG00000132205	18	2847028	2915991	135	28	127	0.27773	0.39061	EMILIN2
ENSG00000159147	21	34931848	34961014	25	7	127	0.27765	0.39064	DONSON
ENSG00000100448	14	25042728	25045466	7	3	127	0.27763	0.39065	CTSG
ENSG00000184774	1	202789394	202796353	24	3	127	0.27753	0.39069	RP11-480I12.4
ENSG00000042980	8	24151553	24216531	213	11	127	0.27743	0.39073	ADAM28
ENSG00000155363	1	113215763	113243368	53	9	127	0.27725	0.3908	MOV10
ENSG00000268217	5	72894203	72896845	11	4	127	0.2771	0.39085	AC008387.1
ENSG00000077279	X	110537007	110655603	12	2	127	0.27697	0.3909	DCX
ENSG00000168418	16	84255823	84273356	85	15	127	0.27673	0.39099	KCNG4
ENSG00000158423	X	53449639	53458059	2	1	127	0.27674	0.39099	RIBC1
ENSG00000185670	11	62515791	62521660	7	3	127	0.27667	0.39102	ZBTB3
ENSG00000127831	2	219283815	219318018	34	3	127	0.27605	0.39125	VIL1
ENSG00000140526	15	89630690	89745591	247	30	127	0.27595	0.39129	ABHD2
ENSG00000072778	17	7120444	7128592	9	2	127	0.27592	0.3913	ACADVL
ENSG00000143867	2	19551246	19558414	13	5	127	0.27576	0.39137	OSR1
ENSG00000169242	1	155099936	155107333	12	3	127	0.27566	0.39141	EFNA1
ENSG00000146281	6	89855769	89875284	39	4	127	0.27526	0.39156	PM20D2
ENSG00000164548	7	23544399	23571660	46	10	127	0.27508	0.39163	TRA2A
ENSG00000120509	X	69506445	69510364	1	1	127	0.27489	0.3917	PDZD11
ENSG00000078668	8	42249142	42263415	15	3	127	0.2743	0.39193	VDAC3
ENSG00000161960	17	7476024	7482323	20	6	127	0.27429	0.39193	EIF4A1
ENSG00000124785	6	5998232	6007200	28	5	127	0.27426	0.39194	NRN1
ENSG00000187048	1	47394849	47407156	31	5	127	0.27423	0.39196	CYP4A11
ENSG00000055130	7	148395006	148498128	206	16	127	0.2742	0.39196	CUL1
ENSG00000112592	6	170863390	170881958	42	6	127	0.27411	0.392	TBP
ENSG00000254206	16	29392675	29415350	3	2	127	0.27372	0.39215	NPIPB11
ENSG00000185972	9	36169389	36171329	6	3	127	0.2737	0.39216	CCIN
ENSG00000102753	13	50273447	50367057	258	21	127	0.27348	0.39224	KPNA3
ENSG00000161202	3	183873176	183891398	31	9	127	0.27336	0.39229	DVL3
ENSG00000139797	13	98828039	98829519	3	1	127	0.27322	0.39234	RNF113B
ENSG00000100104	22	26879843	26890624	21	6	127	0.2732	0.39235	SRRD
ENSG00000101307	20	1544167	1600707	51	11	127	0.27318	0.39236	SIRPB1
ENSG00000157184	1	53662101	53679869	27	6	127	0.27315	0.39237	CPT2
ENSG00000163825	3	46538981	46542439	12	3	127	0.27316	0.39237	RTP3
ENSG00000135052	9	88641061	88715088	217	18	127	0.2729	0.39247	GOLM1
ENSG00000178233	6	44238203	44275243	127	13	127	0.27257	0.39259	TMEM151B
ENSG00000184148	1	152943142	152945050	3	1	127	0.27255	0.3926	SPRR4
ENSG00000162104	16	4003388	4166186	582	65	127	0.27255	0.3926	ADCY9
ENSG00000118007	3	136055077	136471220	568	22	127	0.27252	0.39261	STAG1
ENSG00000187650	19	5904869	5910864	23	5	127	0.27237	0.39267	VMAC
ENSG00000145365	4	113195698	113207059	35	2	127	0.27231	0.39269	TIFA
ENSG00000013503	12	106751436	106903976	332	19	127	0.27219	0.39274	POLR3B
ENSG00000141977	19	16272179	16284336	35	4	127	0.27214	0.39276	CIB3
ENSG00000174456	12	110465872	110511491	109	18	127	0.27182	0.39288	C12orf76
ENSG00000137135	9	35658872	35675863	44	8	127	0.2716	0.39297	ARHGEF39
ENSG00000184599	1	113263041	113269857	15	4	127	0.27143	0.39303	FAM19A3
ENSG00000058600	16	22308730	22346424	44	7	127	0.27125	0.3931	POLR3E
ENSG00000076826	19	7660788	7683190	43	6	127	0.27107	0.39317	CAMSAP3
ENSG00000183530	22	32072242	32146126	148	15	127	0.27094	0.39322	PRR14L
ENSG00000162227	11	62538775	62554814	28	5	127	0.27087	0.39325	TAF6L
ENSG00000150977	12	123899936	123921264	17	3	127	0.27056	0.39337	RILPL2
ENSG00000104332	8	41119481	41167016	118	15	127	0.2705	0.39339	SFRP1
ENSG00000203630	20	1316228	1317555	2	1	127	0.27041	0.39342	AL136531.1
ENSG00000271271	4	70454135	70505360	214	18	127	0.27004	0.39356	UGT2A2
ENSG00000095739	10	28966271	28971868	9	3	127	0.26995	0.3936	BAMBI
ENSG00000160201	21	44513066	44527697	23	3	127	0.26991	0.39362	U2AF1
ENSG00000198121	9	113635543	113800981	495	35	127	0.26987	0.39363	LPAR1
ENSG00000130590	20	62605466	62611361	17	2	127	0.26987	0.39363	SAMD10
ENSG00000166387	11	7534529	7678358	575	54	127	0.26962	0.39373	PPFIBP2
ENSG00000187066	11	64852451	64856847	6	3	127	0.26954	0.39376	TMEM262
ENSG00000140459	15	74630100	74660081	53	10	127	0.26953	0.39376	CYP11A1
ENSG00000176231	19	16059818	16060768	5	1	127	0.26951	0.39377	OR10H4
ENSG00000145476	4	187112674	187134610	79	11	127	0.26935	0.39383	CYP4V2
ENSG00000102572	13	99102455	99230194	339	22	127	0.26928	0.39386	STK24
ENSG00000120694	13	31710762	31736525	55	6	127	0.26924	0.39387	HSPH1
ENSG00000253426	8	9009252	9025646	25	3	127	0.2691	0.39393	RP11-10A14.4
ENSG00000185585	9	127539437	127577164	34	5	127	0.26905	0.39395	OLFML2A
ENSG00000112511	6	33378176	33384230	2	1	127	0.26899	0.39397	PHF1
ENSG00000160908	7	99084142	99097947	14	4	127	0.26871	0.39407	ZNF394
ENSG00000103549	16	30773066	30787628	10	4	127	0.2686	0.39412	RNF40
ENSG00000197745	11	62063754	62066536	10	4	127	0.26853	0.39415	SCGB1D4
ENSG00000250232	X	48929385	48937546	3	1	127	0.2685	0.39416	AF196779.12
ENSG00000164879	8	86285665	86361269	120	13	127	0.26762	0.39449	CA3
ENSG00000074706	6	154475631	154677926	705	63	127	0.26758	0.39451	IPCEF1
ENSG00000143919	2	44589089	44999731	970	33	127	0.26696	0.39475	CAMKMT
ENSG00000167995	11	61717293	61732987	48	9	127	0.26695	0.39475	BEST1
ENSG00000235034	19	51152702	51162567	21	5	127	0.26658	0.3949	C19orf81
ENSG00000102547	13	49882786	50018262	366	32	127	0.26641	0.39496	CAB39L
ENSG00000186862	10	102767440	102790890	63	19	127	0.26612	0.39508	PDZD7
ENSG00000127720	12	82752276	82873015	230	8	127	0.26604	0.3951	METTL25
ENSG00000124743	6	53512699	53530506	67	9	127	0.26596	0.39514	KLHL31
ENSG00000156509	8	101145588	101158028	20	3	127	0.26589	0.39516	FBXO43
ENSG00000145029	3	49460379	49466759	7	4	127	0.26583	0.39518	NICN1
ENSG00000164880	7	1509913	1545489	88	2	127	0.26547	0.39533	INTS1
ENSG00000241644	7	30737601	30797218	157	27	127	0.26543	0.39534	INMT
ENSG00000114331	3	194995465	195163807	463	13	127	0.26506	0.39548	ACAP2
ENSG00000119711	14	74523553	74551196	89	9	127	0.26459	0.39566	ALDH6A1
ENSG00000135119	12	117176096	117291436	287	23	127	0.26449	0.3957	RNFT2
ENSG00000166446	16	80631803	80838226	707	49	127	0.26444	0.39572	CDYL2
ENSG00000111678	12	7052141	7055166	9	4	127	0.26441	0.39573	C12orf57
ENSG00000088356	20	30532758	30539895	7	3	127	0.26432	0.39577	PDRG1
ENSG00000101981	X	138612917	138645617	24	4	127	0.26427	0.39579	F9
ENSG00000114316	3	49315264	49378145	68	9	127	0.26424	0.3958	USP4
ENSG00000160208	21	45079429	45115958	44	4	127	0.26424	0.3958	RRP1B
ENSG00000205038	8	110374706	110542559	394	17	127	0.26406	0.39587	PKHD1L1
ENSG00000155229	10	99218081	99258551	68	11	127	0.2636	0.39604	MMS19
ENSG00000119714	14	91698876	91720269	69	7	127	0.26344	0.3961	GPR68
ENSG00000162624	1	75594119	75627218	57	10	127	0.26326	0.39618	LHX8
ENSG00000147316	8	6264113	6501144	1211	77	127	0.26312	0.39623	MCPH1
ENSG00000142556	19	52516018	52533493	41	8	127	0.2631	0.39624	ZNF614
ENSG00000171634	17	65821640	65980494	218	7	127	0.263	0.39627	BPTF
ENSG00000124942	11	62201016	62323707	224	31	127	0.26289	0.39632	AHNAK
ENSG00000100225	22	32870663	32894818	78	8	127	0.26288	0.39632	FBXO7
ENSG00000203924	X	142795055	142804516	24	3	127	0.26283	0.39634	SPANXN2
ENSG00000119121	9	77337411	77503010	282	32	127	0.26279	0.39635	TRPM6
ENSG00000094804	17	38443885	38459171	12	2	127	0.26273	0.39638	CDC6
ENSG00000146038	6	24171984	24358280	687	41	127	0.26263	0.39642	DCDC2
ENSG00000235750	1	175126123	175162135	103	12	127	0.26223	0.39657	KIAA0040
ENSG00000126461	19	50145382	50161899	15	4	127	0.26221	0.39658	SCAF1
ENSG00000137968	1	75667816	76076801	959	36	127	0.26184	0.39672	SLC44A5
ENSG00000232671	1	151252500	151254405	3	2	127	0.26178	0.39675	RP11-126K1.2
ENSG00000103257	16	87863629	87903094	142	17	127	0.26169	0.39678	SLC7A5
ENSG00000175324	8	38020839	38034248	18	4	127	0.26145	0.39687	LSM1
ENSG00000156564	6	40359325	40555204	712	50	127	0.26115	0.39699	LRFN2
ENSG00000187609	9	140201348	140317714	44	6	127	0.26114	0.39699	EXD3
ENSG00000115896	2	198669426	199437305	1349	64	127	0.26108	0.39702	PLCL1
ENSG00000164010	1	43282795	43310660	48	12	127	0.26073	0.39715	ERMAP
ENSG00000122136	9	138437985	138441815	22	3	127	0.26073	0.39715	OBP2A
ENSG00000135482	12	56511943	56516278	3	1	127	0.26048	0.39725	ZC3H10
ENSG00000270136	1	19923473	19984549	157	25	127	0.26041	0.39727	MINOS1-NBL1
ENSG00000147475	8	37594117	37616619	1	1	127	0.26034	0.3973	ERLIN2
ENSG00000107164	9	133454352	133513739	132	19	127	0.26026	0.39733	FUBP3
ENSG00000071282	3	8543393	8609805	240	22	127	0.26013	0.39738	LMCD1
ENSG00000159131	21	34876238	34915797	51	10	127	0.2601	0.3974	GART
ENSG00000148356	9	130213765	130265780	111	9	127	0.26003	0.39742	LRSAM1
ENSG00000125352	X	119004497	119005791	2	1	127	0.25998	0.39744	RNF113A
ENSG00000132746	11	67429633	67448671	50	5	127	0.25974	0.39753	ALDH3B2
ENSG00000101928	X	134021656	134049297	34	5	127	0.25974	0.39753	MOSPD1
ENSG00000105732	19	42572629	42585701	2	1	127	0.25952	0.39762	ZNF574
ENSG00000169894	7	100547187	100611118	34	11	127	0.25931	0.3977	MUC3A
ENSG00000159352	1	151227179	151239955	14	3	127	0.25922	0.39773	PSMD4
ENSG00000196526	4	7760441	7941653	905	40	127	0.25906	0.39779	AFAP1
ENSG00000188242	5	466239	473213	23	5	127	0.259	0.39782	CTD-2228K2.5
ENSG00000168661	19	35417807	35436074	65	5	127	0.2589	0.39786	ZNF30
ENSG00000196110	19	9404951	9420514	22	3	127	0.25887	0.39787	ZNF699
ENSG00000119508	9	102584137	102629173	38	8	127	0.25869	0.39794	NR4A3
ENSG00000115290	2	165349322	165478358	199	27	127	0.25863	0.39796	GRB14
ENSG00000213029	1	229440129	229441248	1	1	127	0.25853	0.398	SPHAR
ENSG00000144744	3	69103881	69129559	45	7	127	0.25829	0.39809	UBA3
ENSG00000067836	16	4846969	4852951	14	4	127	0.25814	0.39815	ROGDI
ENSG00000138964	22	44568836	44615413	210	29	127	0.25784	0.39827	PARVG
ENSG00000143013	1	87794151	87814606	36	8	127	0.2578	0.39828	LMO4
ENSG00000187773	18	72102963	72125179	71	15	127	0.25778	0.39829	FAM69C
ENSG00000234560	11	123900297	123901341	1	1	127	0.25749	0.3984	OR10G8
ENSG00000204882	8	142366600	142377367	39	7	127	0.25742	0.39843	GPR20
ENSG00000130299	19	17445729	17453544	26	4	127	0.25739	0.39844	GTPBP3
ENSG00000259164	14	77564654	77691805	402	43	127	0.25728	0.39848	RP11-463C8.4
ENSG00000258713	20	2795633	2796479	2	1	127	0.25729	0.39848	C20orf141
ENSG00000198805	14	20937113	20945253	14	2	127	0.25717	0.39852	PNP
ENSG00000169239	X	15706953	15805747	125	11	127	0.25707	0.39856	CA5B
ENSG00000125999	20	31861286	31897684	82	13	127	0.25701	0.39859	BPIFB1
ENSG00000164932	8	104383743	104395225	39	8	127	0.25684	0.39865	CTHRC1
ENSG00000155875	9	18927656	19033251	556	23	127	0.25677	0.39868	FAM154A
ENSG00000170419	7	54610018	54638773	82	13	127	0.25675	0.39869	VSTM2A
ENSG00000154727	21	27106881	27144771	48	8	127	0.25675	0.39869	GABPA
ENSG00000268146	1	244227632	244231211	4	2	127	0.25668	0.39871	AL590483.1
ENSG00000111732	12	8754762	8765467	17	3	127	0.2567	0.39871	AICDA
ENSG00000168928	16	75237994	75241083	7	3	127	0.25657	0.39876	CTRB2
ENSG00000164764	8	73976775	74036323	192	20	127	0.25649	0.39878	SBSPON
ENSG00000186496	18	32946661	32957301	19	5	127	0.25587	0.39902	ZNF396
ENSG00000197321	10	29746267	30025710	1067	73	127	0.25561	0.39913	SVIL
ENSG00000135093	12	109460894	109525831	88	14	127	0.25561	0.39913	USP30
ENSG00000102021	X	114524293	114542121	19	4	127	0.2556	0.39913	LUZP4
ENSG00000108018	10	108333421	108924292	1456	93	127	0.25528	0.39925	SORCS1
ENSG00000136697	2	113825547	113833427	39	8	127	0.25521	0.39928	IL1F10
ENSG00000215545	20	29891015	29896388	10	3	127	0.25519	0.39929	DEFB116
ENSG00000136295	7	2671585	2704436	80	17	127	0.25496	0.39938	TTYH3
ENSG00000158406	6	26281283	26285762	14	5	127	0.25481	0.39944	HIST1H4H
ENSG00000122728	9	32629452	32635667	4	2	127	0.25469	0.39948	TAF1L
ENSG00000171456	20	30946155	31027122	84	5	127	0.25441	0.39959	ASXL1
ENSG00000140522	15	89753100	89764982	28	5	127	0.2542	0.39967	RLBP1
ENSG00000086102	9	33290509	33371155	104	16	127	0.2539	0.39979	NFX1
ENSG00000261796	3	128806418	128879879	59	7	127	0.25387	0.3998	ISY1-RAB43
ENSG00000132669	20	19867165	19983101	382	48	127	0.25378	0.39983	RIN2
ENSG00000117148	1	18081808	18153558	193	20	127	0.25371	0.39986	ACTL8
ENSG00000244242	11	1753640	1771821	39	3	127	0.25336	0.39999	IFITM10
ENSG00000168255	7	102178365	102213103	1	1	127	0.25257	0.4003	POLR2J3
ENSG00000118894	16	5134305	5147809	22	6	127	0.25218	0.40045	FAM86A
ENSG00000186010	19	19626545	19644285	31	3	127	0.25213	0.40047	NDUFA13
ENSG00000146021	5	136953189	137071779	237	23	127	0.2521	0.40048	KLHL3
ENSG00000171180	1	248402231	248403166	1	1	127	0.25205	0.4005	OR2M4
ENSG00000164366	5	196986	218330	72	8	127	0.25199	0.40052	CCDC127
ENSG00000165650	10	119040000	119134978	210	12	127	0.25194	0.40054	PDZD8
ENSG00000137976	1	84864215	84880701	67	9	127	0.25188	0.40057	DNASE2B
ENSG00000141873	19	2732202	2740150	8	2	127	0.25186	0.40058	SLC39A3
ENSG00000140287	15	50534144	50558223	53	12	127	0.25173	0.40062	HDC
ENSG00000221888	1	247920676	247921982	4	2	127	0.25156	0.40069	OR1C1
ENSG00000178395	1	223566715	223568812	8	2	127	0.25149	0.40072	C1orf65
ENSG00000145782	5	115163893	115177555	20	5	127	0.25148	0.40072	ATG12
ENSG00000105550	19	49258816	49261587	3	2	127	0.25132	0.40078	FGF21
ENSG00000145675	5	67511548	67597649	218	39	127	0.25124	0.40081	PIK3R1
ENSG00000157837	12	121200313	121342174	390	22	127	0.25122	0.40082	SPPL3
ENSG00000149932	16	29952206	29984373	34	3	127	0.25123	0.40082	TMEM219
ENSG00000244694	6	47845764	48036425	600	43	127	0.25104	0.40089	PTCHD4
ENSG00000142623	1	17531621	17572500	153	38	127	0.25102	0.4009	PADI1
ENSG00000142544	19	51600863	51611627	36	6	127	0.25102	0.4009	CTU1
ENSG00000113492	5	34998206	35048198	175	19	127	0.25094	0.40093	AGXT2
ENSG00000182118	1	231154704	231175992	108	21	127	0.25074	0.40101	FAM89A
ENSG00000174292	17	7283853	7293093	34	9	127	0.25059	0.40107	TNK1
ENSG00000213199	7	150745379	150749843	7	4	127	0.25051	0.4011	ASIC3
ENSG00000174939	16	29911696	29931185	16	3	127	0.25042	0.40113	ASPHD1
ENSG00000169410	15	75759462	75871630	117	9	127	0.2503	0.40118	PTPN9
ENSG00000140350	15	69070874	69113236	64	11	127	0.25028	0.40119	ANP32A
ENSG00000141367	17	57697219	57773671	99	6	127	0.24995	0.40131	CLTC
ENSG00000183643	15	93014884	93044347	89	18	127	0.24989	0.40134	C15orf32
ENSG00000117114	1	81771845	82458120	2155	154	127	0.24972	0.4014	LPHN2
ENSG00000133742	8	86239837	86291243	69	11	127	0.24966	0.40142	CA1
ENSG00000149300	11	111788756	111797596	6	1	127	0.24968	0.40142	C11orf52
ENSG00000248835	1	54635333	54637997	7	2	127	0.24964	0.40143	AL357673.1
ENSG00000226894	4	69054242	69083798	51	3	127	0.24964	0.40143	TMPRSS11BNL
ENSG00000126749	12	7072408	7105520	35	6	127	0.24949	0.40149	EMG1
ENSG00000219481	1	16888814	16940057	1	1	127	0.24947	0.4015	NBPF1
ENSG00000109184	4	52709166	52783003	59	3	127	0.24917	0.40162	DCUN1D4
ENSG00000136560	2	161993419	162092732	146	12	127	0.24893	0.40171	TANK
ENSG00000178662	2	166326157	166545917	412	35	127	0.24893	0.40171	CSRNP3
ENSG00000182827	1	226332380	226374431	85	12	127	0.24884	0.40174	ACBD3
ENSG00000110435	11	34937376	35042138	398	18	127	0.24883	0.40174	PDHX
ENSG00000142207	21	33683329	33765335	155	7	127	0.24878	0.40176	URB1
ENSG00000185926	11	51515282	51516211	10	3	127	0.24868	0.4018	OR4C46
ENSG00000242802	7	4815253	4833943	90	7	127	0.24856	0.40185	AP5Z1
ENSG00000103275	16	1355548	1377019	105	8	127	0.24851	0.40187	UBE2I
ENSG00000133131	X	106057101	106243474	72	12	127	0.24849	0.40188	MORC4
ENSG00000058262	3	127770484	127790526	48	4	127	0.24833	0.40194	SEC61A1
ENSG00000174132	5	99871009	99922445	85	9	127	0.24814	0.40201	FAM174A
ENSG00000078725	9	121915736	122131745	459	46	127	0.24806	0.40204	BRINP1
ENSG00000115607	2	103035149	103069025	137	13	127	0.24754	0.40224	IL18RAP
ENSG00000152954	6	24126350	24155128	69	21	127	0.24755	0.40224	NRSN1
ENSG00000185960	X	585079	620146	3	2	127	0.24751	0.40226	SHOX
ENSG00000187581	14	93813537	93814702	8	3	127	0.24749	0.40227	COX8C
ENSG00000143801	1	227057885	227083806	76	8	127	0.24738	0.40231	PSEN2
ENSG00000177034	5	79275584	79287082	24	4	127	0.24728	0.40234	MTX3
ENSG00000031081	3	119013220	119139561	430	53	127	0.24709	0.40242	ARHGAP31
ENSG00000146263	6	97590037	97731093	277	18	127	0.24705	0.40243	MMS22L
ENSG00000133110	13	38136720	38172981	85	12	127	0.2468	0.40253	POSTN
ENSG00000165071	8	133697253	133772958	245	16	127	0.24675	0.40255	TMEM71
ENSG00000165623	10	13263767	13276334	70	15	127	0.24676	0.40255	UCMA
ENSG00000074370	17	3827169	3867736	108	10	127	0.24674	0.40255	ATP2A3
ENSG00000125821	20	18568537	18744561	549	18	127	0.24668	0.40258	DTD1
ENSG00000164508	6	25726291	25726790	5	2	127	0.24645	0.40267	HIST1H2AA
ENSG00000141505	17	7076750	7082883	5	2	127	0.24645	0.40267	ASGR1
ENSG00000109670	4	153242410	153457253	360	8	127	0.24632	0.40272	FBXW7
ENSG00000214300	7	99905325	99919819	5	1	127	0.24601	0.40284	SPDYE3
ENSG00000147059	X	57160963	57164058	2	1	127	0.24577	0.40293	SPIN2A
ENSG00000066117	12	50478755	50494495	15	3	127	0.24545	0.40305	SMARCD1
ENSG00000165891	12	77415027	77459360	130	30	127	0.24544	0.40306	E2F7
ENSG00000108375	17	56429861	56494956	104	14	127	0.24542	0.40306	RNF43
ENSG00000178467	3	49027319	49044587	11	3	127	0.24528	0.40312	P4HTM
ENSG00000105185	19	33071974	33078358	16	6	127	0.24521	0.40315	PDCD5
ENSG00000174948	3	154055461	154147504	228	25	127	0.24516	0.40316	GPR149
ENSG00000154814	3	16306706	16391806	260	16	127	0.24508	0.4032	OXNAD1
ENSG00000198538	19	53300662	53360853	254	29	127	0.24493	0.40325	ZNF28
ENSG00000179674	3	160394948	160396233	2	1	127	0.2449	0.40327	ARL14
ENSG00000140479	15	101840818	102065405	1002	114	127	0.2449	0.40327	PCSK6
ENSG00000008323	12	6419602	6437672	19	2	127	0.24457	0.40339	PLEKHG6
ENSG00000185758	4	184242917	184243579	2	1	127	0.24419	0.40354	CLDN24
ENSG00000151838	14	59971257	60043549	238	18	127	0.24413	0.40356	CCDC175
ENSG00000104979	19	13884982	13889276	22	2	127	0.24386	0.40367	C19orf53
ENSG00000115091	2	114647537	114720173	220	16	127	0.24384	0.40368	ACTR3
ENSG00000198018	10	101419263	101465997	76	7	127	0.24378	0.4037	ENTPD7
ENSG00000203907	6	74078278	74104856	47	10	127	0.24361	0.40377	OOEP
ENSG00000177098	11	118004092	118023603	48	7	127	0.24336	0.40386	SCN4B
ENSG00000186184	13	28194903	28241548	146	25	127	0.2433	0.40389	POLR1D
ENSG00000180425	11	114262165	114271139	23	5	127	0.24324	0.40391	C11orf71
ENSG00000127663	19	4969125	5153606	539	32	127	0.24314	0.40395	KDM4B
ENSG00000011451	19	15532319	15560762	15	4	127	0.24302	0.404	WIZ
ENSG00000172940	3	38307303	38319806	14	3	127	0.2429	0.40404	SLC22A13
ENSG00000129219	17	4710391	4726729	27	8	127	0.24278	0.40409	PLD2
ENSG00000134070	3	10206549	10285427	246	30	127	0.24267	0.40413	IRAK2
ENSG00000268412	2	26251074	26251481	1	1	127	0.24249	0.4042	AC013449.1
ENSG00000119608	14	75319736	75330537	20	5	127	0.24242	0.40423	PROX2
ENSG00000176281	14	20388741	20389818	2	1	127	0.24234	0.40426	OR4K5
ENSG00000106211	7	75931861	75933612	1	1	127	0.24223	0.4043	HSPB1
ENSG00000163297	4	80822303	81046608	493	30	127	0.24213	0.40434	ANTXR2
ENSG00000108094	10	35297479	35379570	169	8	127	0.24201	0.40439	CUL2
ENSG00000258674	19	19627036	19646885	32	3	127	0.24193	0.40442	CTC-260F20.3
ENSG00000112667	6	43193367	43197222	6	3	127	0.24186	0.40444	DNPH1
ENSG00000137285	6	3224495	3231964	2	1	127	0.24184	0.40445	TUBB2B
ENSG00000104537	8	124693034	124749647	177	27	127	0.24181	0.40446	ANXA13
ENSG00000176463	15	92396925	92715665	1084	82	127	0.24181	0.40446	SLCO3A1
ENSG00000173992	11	66360292	66373490	11	4	127	0.24176	0.40448	CCS
ENSG00000170037	17	7835419	7853236	41	3	127	0.24176	0.40448	CNTROB
ENSG00000163359	2	238232646	238323018	209	33	127	0.24132	0.40465	COL6A3
ENSG00000006652	7	112063023	112121072	198	25	127	0.24127	0.40467	IFRD1
ENSG00000213347	5	176728462	176739758	22	7	127	0.24125	0.40468	MXD3
ENSG00000033627	17	40610862	40674629	60	12	127	0.24114	0.40472	ATP6V0A1
ENSG00000111229	12	110872630	110888227	41	8	127	0.24107	0.40475	ARPC3
ENSG00000169231	1	155165379	155178842	17	5	127	0.24096	0.40479	THBS3
ENSG00000100764	14	90722839	90738968	50	2	127	0.24078	0.40486	PSMC1
ENSG00000146007	5	140078265	140086248	12	2	127	0.24062	0.40493	ZMAT2
ENSG00000125827	20	7957995	8000476	90	8	127	0.24049	0.40497	TMX4
ENSG00000104881	19	45882892	45909607	48	12	127	0.24043	0.405	PPP1R13L
ENSG00000164363	5	1225470	1246304	80	16	127	0.24032	0.40504	SLC6A18
ENSG00000105737	19	42502473	42573650	34	7	127	0.24025	0.40507	GRIK5
ENSG00000135636	2	71680852	71913898	819	85	127	0.24016	0.4051	DYSF
ENSG00000150938	2	36583069	36778278	509	44	127	0.2397	0.40528	CRIM1
ENSG00000178163	4	10441498	10459034	37	13	127	0.23919	0.40548	ZNF518B
ENSG00000107614	10	17184253	17244053	203	9	127	0.23918	0.40548	TRDMT1
ENSG00000157111	5	72416119	72427644	33	11	127	0.23914	0.4055	TMEM171
ENSG00000176900	11	4903049	4904113	1	1	127	0.23914	0.4055	OR51T1
ENSG00000177576	18	47008028	47013622	13	5	127	0.23896	0.40557	C18orf32
ENSG00000133858	12	72003252	72061505	84	8	127	0.23883	0.40562	ZFC3H1
ENSG00000164151	5	5420777	5490347	98	9	127	0.23867	0.40568	KIAA0947
ENSG00000179094	17	8043790	8059824	28	7	127	0.23858	0.40572	PER1
ENSG00000177238	16	31225342	31236510	4	1	127	0.23853	0.40574	TRIM72
ENSG00000164465	6	117774980	117891021	387	29	127	0.23848	0.40575	DCBLD1
ENSG00000227345	10	51026325	51130715	70	7	127	0.23843	0.40577	PARG
ENSG00000136205	7	47314752	47622156	812	77	127	0.23841	0.40578	TNS3
ENSG00000137040	9	6011043	6015618	6	2	127	0.23797	0.40595	RANBP6
ENSG00000066382	11	30406040	30608419	497	37	127	0.23794	0.40596	MPPED2
ENSG00000144045	2	74745258	74753463	3	1	127	0.23789	0.40598	DQX1
ENSG00000052850	11	44281994	44331716	198	35	127	0.23781	0.40601	ALX4
ENSG00000196378	8	145998499	146012730	37	5	127	0.23768	0.40606	ZNF34
ENSG00000196778	11	4510109	4511138	2	1	127	0.23765	0.40608	OR52K1
ENSG00000127995	7	94138531	94186331	88	11	127	0.23751	0.40613	CASD1
ENSG00000100867	14	24099324	24114848	2	1	127	0.23752	0.40613	DHRS2
ENSG00000149806	11	64888100	64889945	3	2	127	0.23724	0.40623	FAU
ENSG00000179909	19	58208735	58220579	30	7	127	0.23692	0.40636	ZNF154
ENSG00000010818	6	143072604	143266338	464	49	127	0.23675	0.40643	HIVEP2
ENSG00000172367	11	119056166	119060932	3	2	127	0.23664	0.40647	PDZD3
ENSG00000260869	16	30545548	30569600	31	10	127	0.23642	0.40655	AC002310.13
ENSG00000166750	17	33570055	33600674	91	12	127	0.23643	0.40655	SLFN5
ENSG00000146776	7	105245514	105517050	744	105	127	0.23632	0.40659	ATXN7L1
ENSG00000125810	20	23059986	23066977	11	4	127	0.2363	0.4066	CD93
ENSG00000158525	7	129984630	130008571	94	13	127	0.23598	0.40672	CPA5
ENSG00000170950	6	49753366	49755053	1	1	127	0.23553	0.4069	PGK2
ENSG00000132464	4	71494461	71552533	52	5	127	0.23549	0.40692	ENAM
ENSG00000171388	X	128779240	128788933	14	2	127	0.23547	0.40692	APLN
ENSG00000124145	20	43953928	43977064	75	9	127	0.23532	0.40698	SDC4
ENSG00000142627	1	16450832	16482582	48	9	127	0.23511	0.40706	EPHA2
ENSG00000166925	7	100060982	100076902	19	4	127	0.23501	0.4071	TSC22D4
ENSG00000269360	15	93749295	93751277	6	2	127	0.23482	0.40717	AC112693.2
ENSG00000172888	3	40566369	40616176	66	8	127	0.23478	0.40719	ZNF621
ENSG00000114450	3	179116990	179169378	87	13	127	0.23448	0.40731	GNB4
ENSG00000164181	5	60047618	60140216	223	24	127	0.23436	0.40735	ELOVL7
ENSG00000120696	13	41763969	41768702	5	2	127	0.23433	0.40737	KBTBD7
ENSG00000137767	15	45923346	45983492	244	33	127	0.23424	0.4074	SQRDL
ENSG00000165240	X	77166194	77305892	54	6	127	0.23415	0.40743	ATP7A
ENSG00000143355	1	197881037	197904608	49	11	127	0.23406	0.40747	LHX9
ENSG00000156697	X	129040097	129063737	16	2	127	0.23406	0.40747	UTP14A
ENSG00000269858	19	41304901	41314338	23	7	127	0.23377	0.40758	EGLN2
ENSG00000007080	19	18043825	18054800	30	7	127	0.23372	0.4076	CCDC124
ENSG00000172324	11	59189416	59190449	2	1	127	0.23328	0.40777	OR5A2
ENSG00000102057	X	48818639	48827976	4	2	127	0.23284	0.40794	KCND1
ENSG00000112182	6	90636248	91006627	621	63	127	0.23278	0.40797	BACH2
ENSG00000163464	2	219027568	219031718	5	2	127	0.23257	0.40805	CXCR1
ENSG00000150676	11	85566144	85631064	202	17	127	0.23252	0.40807	CCDC83
ENSG00000143194	1	166958346	166991451	82	13	127	0.23243	0.4081	MAEL
ENSG00000137177	6	17759414	17987854	602	27	127	0.2324	0.40811	KIF13A
ENSG00000164007	1	43198764	43205925	18	5	127	0.23239	0.40812	CLDN19
ENSG00000198933	17	45771447	45789416	38	9	127	0.23236	0.40813	TBKBP1
ENSG00000186119	11	55587086	55588073	3	2	127	0.23232	0.40814	OR5D18
ENSG00000072195	2	220299568	220363009	82	10	127	0.23217	0.4082	SPEG
ENSG00000151475	4	128651533	128695448	54	7	127	0.23213	0.40822	SLC25A31
ENSG00000254402	8	145747761	145752416	3	1	127	0.23209	0.40823	LRRC24
ENSG00000176697	11	27676440	27743605	105	15	127	0.23203	0.40826	BDNF
ENSG00000169567	5	130494720	130507428	43	4	127	0.23192	0.4083	HINT1
ENSG00000196172	19	23921997	23941693	28	7	127	0.23191	0.4083	ZNF681
ENSG00000131941	19	33469499	33555794	317	27	127	0.23172	0.40838	RHPN2
ENSG00000179115	19	13033293	13044851	17	4	127	0.23166	0.4084	FARSA
ENSG00000188452	2	182401403	182545392	356	24	127	0.23153	0.40845	CERKL
ENSG00000157240	7	90893783	90898123	4	1	127	0.23152	0.40845	FZD1
ENSG00000187944	2	197669726	197675000	5	2	127	0.2312	0.40858	C2orf66
ENSG00000184361	17	43331760	43339479	23	4	127	0.23116	0.4086	SPATA32
ENSG00000147251	X	117629861	117820126	240	31	127	0.2311	0.40862	DOCK11
ENSG00000147896	9	27524312	27526496	11	5	127	0.23087	0.40871	IFNK
ENSG00000003402	2	201980827	202041410	132	15	127	0.23082	0.40873	CFLAR
ENSG00000080822	3	98216756	98241910	51	11	127	0.23073	0.40876	CLDND1
ENSG00000165105	9	85594500	85678092	110	7	127	0.23056	0.40883	RASEF
ENSG00000179981	18	72922710	73001905	242	32	127	0.23028	0.40894	TSHZ1
ENSG00000268040	21	47347679	47352477	14	3	127	0.23017	0.40898	PRED62
ENSG00000104980	19	7991603	8008805	55	5	127	0.2301	0.40901	TIMM44
ENSG00000250067	19	19627036	19648390	34	3	127	0.23002	0.40904	YJEFN3
ENSG00000254550	11	76813886	76814377	2	1	127	0.22984	0.40911	OMP
ENSG00000032444	19	7598890	7626650	114	14	127	0.2297	0.40916	PNPLA6
ENSG00000261594	11	74951950	74954742	5	2	127	0.22966	0.40918	TPBGL
ENSG00000090316	4	1283639	1333935	246	14	127	0.2296	0.4092	MAEA
ENSG00000105398	19	48373723	48389654	57	8	127	0.22955	0.40922	SULT2A1
ENSG00000163739	4	74735110	74736959	5	2	127	0.22948	0.40925	CXCL1
ENSG00000166886	12	57482677	57489259	11	6	127	0.22918	0.40936	NAB2
ENSG00000125629	2	118846028	118868573	47	15	127	0.22911	0.40939	INSIG2
ENSG00000165185	9	115249127	115431677	348	30	127	0.22905	0.40941	KIAA1958
ENSG00000117155	1	85109390	85156486	115	14	127	0.22885	0.40949	SSX2IP
ENSG00000134077	3	9404526	9428475	60	11	127	0.22844	0.40965	THUMPD3
ENSG00000149534	11	59855734	59863444	21	3	127	0.22845	0.40965	MS4A2
ENSG00000108753	17	36046435	36105237	172	42	127	0.2283	0.40971	HNF1B
ENSG00000269185	7	108540389	108540655	1	1	127	0.22806	0.4098	FLJ00325
ENSG00000150782	11	112013974	112034840	43	10	127	0.22807	0.4098	IL18
ENSG00000138709	4	128982423	129144086	317	13	127	0.22794	0.40985	LARP1B
ENSG00000147573	8	67039131	67087720	92	8	127	0.22776	0.40992	TRIM55
ENSG00000100916	14	36295524	36401531	149	18	127	0.22757	0.40999	BRMS1L
ENSG00000196757	19	12035883	12061588	62	6	127	0.22744	0.41004	ZNF700
ENSG00000144834	3	111717511	111732734	81	17	127	0.22728	0.4101	TAGLN3
ENSG00000139793	13	97873688	98046374	334	30	127	0.22728	0.4101	MBNL2
ENSG00000134686	1	33789224	33896653	282	17	127	0.22711	0.41017	PHC2
ENSG00000112077	6	49572871	49604552	118	14	127	0.22708	0.41018	RHAG
ENSG00000171067	11	68028803	68039469	20	7	127	0.22698	0.41022	C11orf24
ENSG00000205758	21	34961647	35016232	57	16	127	0.22674	0.41031	CRYZL1
ENSG00000142910	1	32042116	32053288	12	6	127	0.22656	0.41038	TINAGL1
ENSG00000065054	16	2075357	2089027	6	2	127	0.22656	0.41038	SLC9A3R2
ENSG00000215012	22	19833661	19842419	30	6	127	0.22656	0.41038	C22orf29
ENSG00000079385	19	43011456	43065386	31	3	127	0.2264	0.41045	CEACAM1
ENSG00000123992	2	220238268	220264744	40	7	127	0.22635	0.41046	DNPEP
ENSG00000196704	17	66243715	66253297	26	7	127	0.22634	0.41047	AMZ2
ENSG00000189325	6	36283534	36304662	53	17	127	0.22606	0.41058	C6orf222
ENSG00000010671	X	100604435	100641183	55	8	127	0.22589	0.41064	BTK
ENSG00000133706	5	145492601	145562223	227	5	127	0.22585	0.41066	LARS
ENSG00000239697	17	7452208	7464925	33	8	127	0.22581	0.41068	TNFSF12
ENSG00000248871	17	7452416	7464918	33	8	127	0.22581	0.41068	TNFSF12-TNFSF13
ENSG00000162302	11	64126620	64139687	22	3	127	0.22562	0.41075	RPS6KA4
ENSG00000147117	X	47229982	47273704	57	4	127	0.22563	0.41075	ZNF157
ENSG00000239332	2	47043836	47086146	145	28	127	0.22536	0.41085	LINC01119
ENSG00000090512	3	186353758	186370930	47	13	127	0.22537	0.41085	FETUB
ENSG00000076382	17	26904588	26926297	12	7	127	0.22531	0.41087	SPAG5
ENSG00000132563	5	137774706	137782658	21	5	127	0.22527	0.41088	REEP2
ENSG00000124875	4	74702214	74714781	28	9	127	0.22516	0.41093	CXCL6
ENSG00000170191	20	25593571	25604811	30	5	127	0.22475	0.41109	NANP
ENSG00000198914	2	105471969	105476929	6	2	127	0.22469	0.41111	POU3F3
ENSG00000064270	16	84402133	84497793	673	66	127	0.22434	0.41125	ATP2C2
ENSG00000133028	17	10583654	10601692	20	2	127	0.22416	0.41132	SCO1
ENSG00000180475	11	57995354	57996390	3	2	127	0.2241	0.41134	OR10Q1
ENSG00000114354	3	100428205	100467810	63	7	127	0.22391	0.41141	TFG
ENSG00000171126	2	42669157	42721237	132	23	127	0.22378	0.41147	KCNG3
ENSG00000119636	14	74486056	74549566	196	16	127	0.22364	0.41152	CCDC176
ENSG00000163354	1	154990996	155006257	25	7	127	0.22349	0.41158	DCST2
ENSG00000007341	1	113066140	113163447	199	16	127	0.22345	0.41159	ST7L
ENSG00000179826	11	18142502	18160027	35	6	127	0.22343	0.4116	MRGPRX3
ENSG00000177700	11	837356	842545	31	2	127	0.22314	0.41171	POLR2L
ENSG00000184005	1	76540404	77100286	1643	128	127	0.22269	0.41189	ST6GALNAC3
ENSG00000132915	5	149237519	149324356	210	29	127	0.22265	0.4119	PDE6A
ENSG00000158863	8	21946670	21962409	24	4	127	0.22266	0.4119	FAM160B2
ENSG00000161888	19	11242196	11266484	102	18	127	0.22261	0.41192	SPC24
ENSG00000214919	3	155459933	155461515	2	1	127	0.22259	0.41193	AC104472.1
ENSG00000103061	16	68318406	68344849	45	10	127	0.22255	0.41194	SLC7A6OS
ENSG00000146360	6	110299514	110301921	3	1	127	0.22237	0.41201	GPR6
ENSG00000188175	7	92817899	92855837	54	13	127	0.22232	0.41203	HEPACAM2
ENSG00000140043	14	74318547	74353530	135	10	127	0.2221	0.41212	PTGR2
ENSG00000139537	12	49297893	49325623	65	6	127	0.22207	0.41213	CCDC65
ENSG00000249049	4	92240185	92246457	24	3	127	0.22198	0.41217	RP11-763F8.1
ENSG00000168389	1	40420802	40435638	14	7	127	0.22189	0.4122	MFSD2A
ENSG00000100528	14	54893654	54908149	24	4	127	0.22189	0.4122	CNIH1
ENSG00000107099	9	214854	465259	1239	70	127	0.2216	0.41231	DOCK8
ENSG00000124702	6	42981951	42989036	8	2	127	0.22156	0.41233	KLHDC3
ENSG00000196456	7	150065879	150109558	98	12	127	0.22139	0.4124	ZNF775
ENSG00000197548	3	11313995	11599139	567	18	127	0.2212	0.41247	ATG7
ENSG00000268925	10	135341026	135342661	6	3	127	0.22114	0.41249	AL161645.2
ENSG00000197446	19	41620337	41634271	26	3	127	0.22102	0.41254	CYP2F1
ENSG00000176040	3	111753690	111800116	152	20	127	0.22098	0.41255	TMPRSS7
ENSG00000050438	12	51785101	51902980	226	17	127	0.22093	0.41257	SLC4A8
ENSG00000120533	8	110346553	110358182	15	5	127	0.22092	0.41258	ENY2
ENSG00000135426	12	55341802	55378530	167	8	127	0.22091	0.41258	TESPA1
ENSG00000182631	5	33936491	33939023	2	1	127	0.22086	0.4126	RXFP3
ENSG00000144820	3	100328433	100414323	143	11	127	0.22062	0.41269	GPR128
ENSG00000124226	20	48552948	48570429	38	7	127	0.22061	0.4127	RNF114
ENSG00000196878	1	209788215	209825811	134	19	127	0.22042	0.41277	LAMB3
ENSG00000065308	6	52362200	52441713	332	31	127	0.22041	0.41277	TRAM2
ENSG00000188677	22	44395091	44568829	565	86	127	0.2203	0.41282	PARVB
ENSG00000160007	19	47421933	47508334	114	13	127	0.22007	0.41291	ARHGAP35
ENSG00000134330	2	9613787	9636672	59	6	127	0.21991	0.41297	IAH1
ENSG00000173261	5	145463949	145483932	43	2	127	0.21979	0.41302	PLAC8L1
ENSG00000179988	10	124713897	124757029	128	14	127	0.21977	0.41302	PSTK
ENSG00000169184	22	28144265	28197486	91	29	127	0.21979	0.41302	MN1
ENSG00000262814	17	79670387	79674556	15	4	127	0.21969	0.41306	MRPL12
ENSG00000105438	19	48885827	48894810	18	5	127	0.21958	0.4131	KDELR1
ENSG00000198836	3	193310933	193415612	247	15	127	0.21919	0.41325	OPA1
ENSG00000116254	1	6161853	6240183	219	26	127	0.21894	0.41335	CHD5
ENSG00000138109	10	96698415	96749147	172	18	127	0.21891	0.41336	CYP2C9
ENSG00000114933	2	206858445	206951027	199	21	127	0.21884	0.41339	INO80D
ENSG00000078808	1	1152288	1167411	78	3	127	0.21872	0.41343	SDF4
ENSG00000143190	1	167190066	167396582	320	18	127	0.21864	0.41346	POU2F1
ENSG00000067992	X	24483338	24557954	98	8	127	0.21865	0.41346	PDK3
ENSG00000185269	17	79910388	79919716	13	1	127	0.21858	0.41349	NOTUM
ENSG00000116741	1	192778169	192781403	3	1	127	0.21847	0.41353	RGS2
ENSG00000181092	3	186560463	186576252	51	14	127	0.21814	0.41366	ADIPOQ
ENSG00000162144	11	61116217	61129771	1	1	127	0.21804	0.4137	CYB561A3
ENSG00000101146	20	55926066	55954267	101	8	127	0.21793	0.41374	RAE1
ENSG00000181789	3	128968449	128996614	38	3	127	0.21789	0.41376	COPG1
ENSG00000181555	3	47057919	47205457	149	9	127	0.21768	0.41384	SETD2
ENSG00000196419	22	42017123	42060044	31	6	127	0.21729	0.41399	XRCC6
ENSG00000214595	2	54950636	55199157	819	61	127	0.21718	0.41404	EML6
ENSG00000163283	2	233243244	233247599	8	3	127	0.21694	0.41413	ALPP
ENSG00000173208	12	39943835	40013553	157	23	127	0.21682	0.41417	ABCD2
ENSG00000126561	17	40439565	40463961	45	5	127	0.21681	0.41418	STAT5A
ENSG00000136940	9	125560668	125590910	53	10	127	0.21634	0.41436	PDCL
ENSG00000196900	5	125967414	125971979	13	2	127	0.21617	0.41443	C5orf48
ENSG00000134644	1	31404353	31538838	235	19	127	0.21614	0.41444	PUM1
ENSG00000091157	18	54318574	54698828	841	42	127	0.21578	0.41458	WDR7
ENSG00000165490	11	82611017	82669319	131	16	127	0.21558	0.41466	C11orf82
ENSG00000100030	22	22108789	22221970	247	21	127	0.21559	0.41466	MAPK1
ENSG00000102878	16	67197288	67203848	2	1	127	0.21555	0.41467	HSF4
ENSG00000269531	12	80198742	80202321	3	1	127	0.21539	0.41473	AC073569.1
ENSG00000122180	1	203052260	203055164	10	4	127	0.21533	0.41475	MYOG
ENSG00000176994	17	18218624	18226517	31	4	127	0.21526	0.41478	SMCR8
ENSG00000084764	2	27193480	27250064	59	5	127	0.21522	0.4148	MAPRE3
ENSG00000165899	12	80603233	80772870	326	25	127	0.21484	0.41495	OTOGL
ENSG00000167658	19	3976054	3985467	16	3	127	0.21454	0.41506	EEF2
ENSG00000106066	7	29034847	29235067	665	69	127	0.21453	0.41507	CPVL
ENSG00000197780	1	109605108	109618624	43	10	127	0.21427	0.41517	TAF13
ENSG00000126653	17	28442539	28513493	83	5	127	0.21425	0.41518	NSRP1
ENSG00000176198	14	20710898	20711979	3	2	127	0.21421	0.41519	OR11H4
ENSG00000065989	19	10527449	10580305	80	9	127	0.2142	0.4152	PDE4A
ENSG00000174093	17	36337717	36421858	6	1	127	0.21403	0.41526	RP11-1407O15.2
ENSG00000100490	14	50796310	50883179	231	27	127	0.21397	0.41529	CDKL1
ENSG00000197870	12	11418857	11422739	5	1	127	0.21393	0.4153	PRB3
ENSG00000241839	15	65134088	65160206	73	9	127	0.21371	0.41539	PLEKHO2
ENSG00000181904	5	134181370	134195427	10	6	127	0.21359	0.41543	C5orf24
ENSG00000161036	7	102105376	102113615	43	7	127	0.21353	0.41546	LRWD1
ENSG00000167165	2	234600253	234681946	277	17	127	0.2135	0.41547	UGT1A6
ENSG00000136628	1	220141943	220220000	281	11	127	0.21346	0.41548	EPRS
ENSG00000197604	10	72194585	72196314	3	2	127	0.21336	0.41552	AC022532.1
ENSG00000168078	8	27667137	27695612	140	4	127	0.2132	0.41559	PBK
ENSG00000167244	11	2150342	2170833	39	8	127	0.21309	0.41563	IGF2
ENSG00000020922	11	94152895	94227074	136	13	127	0.21298	0.41567	MRE11A
ENSG00000158470	20	48249482	48330415	161	12	127	0.21299	0.41567	B4GALT5
ENSG00000008394	12	16500076	16762193	465	45	127	0.21267	0.41579	MGST1
ENSG00000267880	19	51377552	51378040	2	1	127	0.21269	0.41579	AC037199.1
ENSG00000141748	17	37313147	37323737	44	8	127	0.21256	0.41584	ARL5C
ENSG00000119725	14	74353320	74399214	169	14	127	0.21253	0.41585	ZNF410
ENSG00000109323	4	103552660	103682151	215	17	127	0.21243	0.41589	MANBA
ENSG00000086544	19	41223008	41246765	60	10	127	0.21241	0.41589	ITPKC
ENSG00000151366	11	77779350	77791265	31	5	127	0.21229	0.41594	NDUFC2
ENSG00000250506	17	73996987	74002080	9	3	127	0.2122	0.41597	CDK3
ENSG00000187689	4	71384257	71398459	81	8	127	0.21212	0.41601	AMTN
ENSG00000100721	14	96176304	96180533	12	4	127	0.21194	0.41608	TCL1A
ENSG00000253506	17	59667794	59668563	4	1	127	0.21187	0.41611	NACA2
ENSG00000185988	19	1524073	1535455	18	3	127	0.21175	0.41615	PLK5
ENSG00000029534	8	41510739	41754280	726	65	127	0.21159	0.41621	ANK1
ENSG00000184860	16	82031221	82045093	21	10	127	0.2115	0.41625	SDR42E1
ENSG00000173545	5	16451628	16465901	32	7	127	0.21112	0.4164	ZNF622
ENSG00000212657	17	39463952	39465505	8	2	127	0.2111	0.4164	KRTAP16-1
ENSG00000134759	18	33709407	33757909	132	13	127	0.21083	0.41651	ELP2
ENSG00000177302	17	18174742	18218321	74	7	127	0.21079	0.41653	TOP3A
ENSG00000135097	12	120779133	120806983	59	8	127	0.21061	0.4166	MSI1
ENSG00000007376	16	834974	838397	3	1	127	0.21057	0.41661	RPUSD1
ENSG00000108515	17	4851387	4860426	7	2	127	0.21053	0.41663	ENO3
ENSG00000110660	11	107661717	107799019	492	31	127	0.21037	0.41669	SLC35F2
ENSG00000167881	17	74035184	74068734	56	5	127	0.21008	0.4168	SRP68
ENSG00000146576	7	6629648	6648357	57	7	127	0.20992	0.41686	C7orf26
ENSG00000145569	5	14581884	14615116	36	7	127	0.20967	0.41696	FAM105A
ENSG00000204920	19	44472014	44502477	111	10	127	0.20966	0.41697	ZNF155
ENSG00000172780	3	128806412	128841644	29	6	127	0.20955	0.41701	RAB43
ENSG00000184502	17	39868578	39872221	7	1	127	0.20943	0.41706	GAST
ENSG00000179104	12	83080659	83528649	1091	71	127	0.20938	0.41708	TMTC2
ENSG00000204856	12	110906169	110928190	53	9	127	0.20938	0.41708	FAM216A
ENSG00000182173	17	73512141	73520820	44	6	127	0.20931	0.4171	TSEN54
ENSG00000168412	4	187454809	187476721	78	15	127	0.20925	0.41712	MTNR1A
ENSG00000121101	17	56634039	56769416	262	16	127	0.20927	0.41712	TEX14
ENSG00000214860	17	18280976	18292961	16	3	127	0.20917	0.41716	EVPLL
ENSG00000169683	17	79981178	79989027	4	2	127	0.20905	0.4172	LRRC45
ENSG00000156299	21	32490734	32932290	1190	95	127	0.20835	0.41748	TIAM1
ENSG00000219073	1	22303514	22325135	87	12	127	0.20829	0.4175	CELA3B
ENSG00000171487	19	56511092	56573179	394	54	127	0.2083	0.4175	NLRP5
ENSG00000158825	1	20915441	20945401	115	18	127	0.20824	0.41752	CDA
ENSG00000113282	5	157212751	157286183	193	14	127	0.2082	0.41753	CLINT1
ENSG00000179242	20	59827482	60515673	2577	218	127	0.20822	0.41753	CDH4
ENSG00000164244	5	126853301	126890781	83	6	127	0.20819	0.41754	PRRC1
ENSG00000214946	17	15635561	15649476	19	4	127	0.20765	0.41775	TBC1D26
ENSG00000131788	1	145575233	145586546	3	2	127	0.20762	0.41776	PIAS3
ENSG00000172878	2	172864490	172947158	177	24	127	0.20762	0.41776	METAP1D
ENSG00000170558	18	25530930	25757410	461	33	127	0.20762	0.41776	CDH2
ENSG00000253976	8	56047763	56054918	21	6	127	0.20751	0.4178	RP11-386G21.1
ENSG00000238243	1	248031277	248060449	88	15	127	0.20737	0.41786	OR2W3
ENSG00000172752	3	130064359	130203688	414	23	127	0.20724	0.41791	COL6A5
ENSG00000115963	2	151324709	151395525	150	20	127	0.20708	0.41797	RND3
ENSG00000085224	X	76760356	77041702	96	7	127	0.20706	0.41798	ATRX
ENSG00000134321	2	7005937	7038370	46	8	127	0.20656	0.41818	RSAD2
ENSG00000164674	6	159071046	159185908	373	43	127	0.20632	0.41827	SYTL3
ENSG00000014216	11	64948037	64979477	56	9	127	0.20624	0.4183	CAPN1
ENSG00000187595	17	40177594	40217383	3	1	127	0.20617	0.41833	ZNF385C
ENSG00000259003	14	23025534	23027939	11	4	127	0.20602	0.41839	AE000662.92
ENSG00000115295	2	29320571	29412509	206	25	127	0.20576	0.41849	CLIP4
ENSG00000147548	8	38127215	38239790	106	7	127	0.20569	0.41851	WHSC1L1
ENSG00000134668	1	32256023	32281652	41	10	127	0.2055	0.41859	SPOCD1
ENSG00000172915	13	35516424	36247159	1773	53	127	0.20549	0.41859	NBEA
ENSG00000134247	1	117452679	117532980	219	24	127	0.2053	0.41867	PTGFRN
ENSG00000172828	16	66995140	67009051	16	5	127	0.20522	0.4187	CES3
ENSG00000122705	9	36190853	36304778	285	19	127	0.20496	0.4188	CLTA
ENSG00000161016	8	146015150	146017972	6	2	127	0.20483	0.41885	RPL8
ENSG00000273167	13	24553839	24895169	1386	144	127	0.20459	0.41895	RP11-307N16.6
ENSG00000140749	16	21652609	21663981	12	5	127	0.20457	0.41896	IGSF6
ENSG00000130985	X	47050260	47074527	8	2	127	0.20451	0.41898	UBA1
ENSG00000171574	19	58912871	58929694	52	4	127	0.20438	0.41903	ZNF584
ENSG00000178074	2	200775979	200820658	90	14	127	0.20417	0.41911	C2orf69
ENSG00000163564	1	158900586	158946844	84	10	127	0.20408	0.41915	PYHIN1
ENSG00000104953	19	2977444	2995177	48	7	127	0.20387	0.41923	TLE6
ENSG00000127081	9	95607874	95640304	78	11	127	0.20339	0.41941	ZNF484
ENSG00000134864	13	101183810	101241782	98	10	127	0.20335	0.41943	GGACT
ENSG00000100731	14	71374122	71582099	475	24	127	0.2033	0.41945	PCNX
ENSG00000140853	16	57023397	57117443	353	58	127	0.2032	0.41949	NLRC5
ENSG00000064195	17	48067369	48072588	21	5	127	0.20317	0.4195	DLX3
ENSG00000137460	4	153857504	153900848	104	25	127	0.20263	0.41971	FHDC1
ENSG00000182111	7	57509883	57533252	16	2	127	0.2026	0.41972	ZNF716
ENSG00000109881	11	27352374	27385415	81	14	127	0.20248	0.41977	CCDC34
ENSG00000105122	19	15562435	15575382	11	6	127	0.20249	0.41977	RASAL3
ENSG00000143199	1	167778625	167883453	326	42	127	0.20242	0.4198	ADCY10
ENSG00000005249	7	106685094	106802256	237	21	127	0.20227	0.41985	PRKAR2B
ENSG00000167815	19	12907634	12912694	13	3	127	0.20225	0.41986	PRDX2
ENSG00000169071	9	94325373	94712444	1384	77	127	0.20207	0.41993	ROR2
ENSG00000155307	21	15857549	15955723	323	29	127	0.20184	0.42002	SAMSN1
ENSG00000149483	11	61129473	61136981	2	1	127	0.20181	0.42003	TMEM138
ENSG00000100985	20	44637547	44645200	20	5	127	0.20183	0.42003	MMP9
ENSG00000139780	13	103338094	103346854	49	16	127	0.20172	0.42007	METTL21C
ENSG00000124813	6	45295894	45632086	870	61	127	0.20143	0.42018	RUNX2
ENSG00000149761	11	63993413	63998158	8	4	127	0.20124	0.42026	NUDT22
ENSG00000117289	1	145438469	145442635	4	1	127	0.2012	0.42027	TXNIP
ENSG00000160396	19	40885178	40896094	19	5	127	0.20045	0.42056	HIPK4
ENSG00000137656	11	116618886	116643704	93	17	127	0.20036	0.4206	BUD13
ENSG00000100129	22	38244875	38285414	46	8	127	0.20036	0.4206	EIF3L
ENSG00000175728	11	130542851	130587247	49	8	127	0.20005	0.42072	C11orf44
ENSG00000180574	12	10658201	10675734	52	5	127	0.19997	0.42075	EIF2S3L
ENSG00000091127	7	105080108	105162714	256	27	127	0.19996	0.42076	PUS7
ENSG00000173077	9	117904097	118164923	883	57	127	0.19996	0.42076	2026-12-01
ENSG00000171195	4	71296209	71348714	187	18	127	0.19992	0.42077	MUC7
ENSG00000170153	4	141780961	142134031	1035	71	127	0.19976	0.42083	RNF150
ENSG00000110245	11	116700422	116703788	19	6	127	0.19964	0.42088	APOC3
ENSG00000248710	3	159945241	160167617	328	25	127	0.19959	0.4209	RP11-432B6.3
ENSG00000166619	20	36120874	36156333	41	4	127	0.19958	0.4209	BLCAP
ENSG00000137819	15	69591286	69700119	202	16	127	0.19931	0.42101	PAQR5
ENSG00000101951	X	49593863	49598576	1	1	127	0.19908	0.4211	PAGE4
ENSG00000153930	17	54188319	54589020	817	46	127	0.19906	0.42111	ANKFN1
ENSG00000133874	8	33405273	33424643	46	6	127	0.19898	0.42114	RNF122
ENSG00000150995	3	4535032	4889524	1210	134	127	0.19889	0.42117	ITPR1
ENSG00000125966	20	33814457	33864801	72	10	127	0.19891	0.42117	MMP24
ENSG00000132773	1	45805342	45809647	5	3	127	0.19869	0.42125	TOE1
ENSG00000007866	6	35441374	35464853	43	16	127	0.19848	0.42133	TEAD3
ENSG00000167916	17	38854243	38860002	7	2	127	0.19834	0.42139	KRT24
ENSG00000150551	2	133402426	133429152	56	3	127	0.1983	0.42141	LYPD1
ENSG00000172005	2	95691422	95719737	16	5	127	0.19819	0.42145	MAL
ENSG00000164346	5	74062817	74072737	18	3	127	0.19818	0.42145	NSA2
ENSG00000171503	4	159593277	159630775	30	11	127	0.19795	0.42154	ETFDH
ENSG00000182256	15	27216429	27778373	1384	130	127	0.19789	0.42157	GABRG3
ENSG00000146070	6	46671938	46703430	50	11	127	0.19747	0.42173	PLA2G7
ENSG00000174332	1	53971910	54199877	556	36	127	0.19735	0.42178	GLIS1
ENSG00000137710	11	110045605	110167447	189	15	127	0.19727	0.42181	RDX
ENSG00000170634	2	54197975	54532437	931	39	127	0.19707	0.42189	ACYP2
ENSG00000232056	2	10987703	10995081	38	7	127	0.19704	0.4219	AC092687.4
ENSG00000172548	5	156887027	156901725	46	8	127	0.19701	0.42191	NIPAL4
ENSG00000114541	3	69219141	69591734	1172	84	127	0.19651	0.42211	FRMD4B
ENSG00000173610	4	70454135	70518965	262	16	127	0.19648	0.42212	UGT2A1
ENSG00000105429	19	42829761	42882921	49	3	127	0.19645	0.42213	MEGF8
ENSG00000162073	16	3019246	3023490	7	3	127	0.19634	0.42217	PAQR4
ENSG00000076662	19	10444452	10450499	27	4	127	0.19629	0.42219	ICAM3
ENSG00000143627	1	155259630	155271225	13	2	127	0.19579	0.42239	PKLR
ENSG00000158042	11	6702013	6704632	13	2	127	0.19578	0.42239	MRPL17
ENSG00000258653	14	74318674	74398981	299	14	127	0.19579	0.42239	RP5-1021I20.4
ENSG00000183559	10	124457225	124459338	5	2	127	0.19544	0.42252	C10orf120
ENSG00000185739	16	4239375	4292081	178	24	127	0.19516	0.42263	SRL
ENSG00000127084	9	95709733	95798518	253	21	127	0.19509	0.42266	FGD3
ENSG00000091622	17	6354584	6459814	330	25	127	0.19507	0.42267	PITPNM3
ENSG00000148334	9	130882972	130890741	2	1	127	0.19501	0.42269	PTGES2
ENSG00000066032	2	79412357	80875905	4220	262	127	0.19493	0.42272	CTNNA2
ENSG00000135821	1	182350839	182361341	30	6	127	0.19481	0.42277	GLUL
ENSG00000036672	11	119225925	119252436	52	10	127	0.19474	0.4228	USP2
ENSG00000134817	11	57001051	57004709	8	3	127	0.19469	0.42282	APLNR
ENSG00000111725	12	120105558	120119435	20	4	127	0.19457	0.42286	PRKAB1
ENSG00000168894	2	85822848	85824736	7	2	127	0.19454	0.42288	RNF181
ENSG00000137693	11	101981192	102104154	258	13	127	0.19452	0.42288	YAP1
ENSG00000106100	7	30464143	30518400	106	13	127	0.19428	0.42298	NOD1
ENSG00000076053	11	114270752	114284925	29	5	127	0.19411	0.42305	RBM7
ENSG00000049323	2	33172039	33624576	1715	84	127	0.19405	0.42307	LTBP1
ENSG00000131849	19	58944181	58951589	12	3	127	0.19399	0.42309	ZNF132
ENSG00000168826	4	4291924	4323513	103	10	127	0.19378	0.42317	ZBTB49
ENSG00000151322	14	33404139	34273382	2680	258	127	0.1938	0.42317	NPAS3
ENSG00000180530	21	16333556	16437321	163	20	127	0.19307	0.42345	NRIP1
ENSG00000099958	22	24176690	24181315	15	3	127	0.193	0.42348	DERL3
ENSG00000149089	11	34874641	34938046	305	13	127	0.19298	0.42349	APIP
ENSG00000139656	13	44717679	44735393	18	4	127	0.19299	0.42349	SMIM2
ENSG00000270386	4	70454912	70518967	260	16	127	0.19295	0.4235	UGT2A1
ENSG00000196350	19	22469210	22499978	36	6	127	0.19294	0.4235	ZNF729
ENSG00000187244	19	45312328	45324673	36	5	127	0.19291	0.42352	BCAM
ENSG00000163618	3	62384022	62861054	1752	97	127	0.19279	0.42356	CADPS
ENSG00000145362	4	113739265	114304896	1583	122	127	0.19277	0.42357	ANK2
ENSG00000134072	3	9799026	9811676	20	7	127	0.19274	0.42358	CAMK1
ENSG00000205643	22	46639908	46646576	25	4	127	0.19253	0.42366	CDPF1
ENSG00000254535	4	135117488	135122903	10	2	127	0.19251	0.42367	PABPC4L
ENSG00000185633	12	57628686	57634498	1	1	127	0.19167	0.424	NDUFA4L2
ENSG00000111674	12	7022909	7032861	9	2	127	0.19154	0.42405	ENO2
ENSG00000212724	17	39215495	39216344	1	1	127	0.19142	0.4241	KRTAP2-3
ENSG00000164294	5	54455946	54462899	15	3	127	0.19139	0.42411	GPX8
ENSG00000115840	2	172640880	172864766	443	27	127	0.19133	0.42413	SLC25A12
ENSG00000077585	1	236305832	236385165	216	18	127	0.1913	0.42414	GPR137B
ENSG00000163527	3	31574130	31679112	164	14	127	0.19115	0.4242	STT3B
ENSG00000164164	4	146031990	146101313	45	12	127	0.19096	0.42428	OTUD4
ENSG00000144481	2	234826043	234928166	317	47	127	0.19081	0.42434	TRPM8
ENSG00000184608	8	11225911	11296167	286	24	127	0.19068	0.42439	C8orf12
ENSG00000066044	19	8023463	8070543	80	8	127	0.19042	0.42449	ELAVL1
ENSG00000005020	7	26706681	27034858	786	20	127	0.19033	0.42453	SKAP2
ENSG00000089169	12	113008184	113336686	534	48	127	0.1903	0.42454	RPH3A
ENSG00000205250	16	67226072	67232821	9	3	127	0.19002	0.42465	E2F4
ENSG00000141101	16	69775770	69788843	23	6	127	0.18995	0.42467	NOB1
ENSG00000143514	1	223967601	224033674	121	11	127	0.18954	0.42483	TP53BP2
ENSG00000105643	19	18111941	18124911	30	6	127	0.18948	0.42486	ARRDC2
ENSG00000099998	22	24615622	24641110	80	14	127	0.18924	0.42495	GGT5
ENSG00000162711	1	247579458	247612410	132	29	127	0.18895	0.42506	NLRP3
ENSG00000005075	7	102113565	102119354	14	4	127	0.18881	0.42512	POLR2J
ENSG00000206107	21	31709331	31710012	2	1	127	0.18879	0.42513	KRTAP27-1
ENSG00000164442	6	139693393	139695757	8	3	127	0.18855	0.42522	CITED2
ENSG00000205882	8	11850692	11853821	15	5	127	0.18829	0.42533	DEFB134
ENSG00000168453	8	21971928	21990897	15	3	127	0.18826	0.42533	HR
ENSG00000158014	1	26363743	26372624	16	3	127	0.18807	0.42541	SLC30A2
ENSG00000236287	11	10833621	10880343	127	12	127	0.18777	0.42553	ZBED5
ENSG00000113302	5	158741791	158757895	34	6	127	0.1876	0.4256	IL12B
ENSG00000100650	14	70193617	70238722	102	14	127	0.18757	0.42561	SRSF5
ENSG00000198327	6	26240561	26240976	4	2	127	0.18754	0.42562	HIST1H4F
ENSG00000135457	12	51487446	51566926	209	19	127	0.18745	0.42565	TFCP2
ENSG00000137185	6	28192664	28201260	22	5	127	0.18719	0.42576	ZSCAN9
ENSG00000113838	3	186263862	186288332	51	8	127	0.18707	0.4258	TBCCD1
ENSG00000103047	16	68877507	69119083	451	26	127	0.18709	0.4258	TANGO6
ENSG00000131408	19	50832910	50886239	95	9	127	0.18697	0.42584	NR1H2
ENSG00000006747	7	12610203	12693228	314	37	127	0.18692	0.42586	SCIN
ENSG00000111344	12	113536624	113574044	136	11	127	0.18693	0.42586	RASAL1
ENSG00000083454	17	3575493	3599698	50	7	127	0.18682	0.4259	P2RX5
ENSG00000164081	3	51696709	51738339	33	11	127	0.18661	0.42598	TEX264
ENSG00000131152	16	87336482	87367879	132	21	127	0.18663	0.42598	RP11-178L8.4
ENSG00000172350	11	119019722	119033360	22	4	127	0.18651	0.42602	ABCG4
ENSG00000164296	5	149372681	149380730	12	3	127	0.18648	0.42604	TIGD6
ENSG00000140400	15	75648133	75660971	5	2	127	0.18615	0.42617	MAN2C1
ENSG00000170175	17	7348380	7361026	28	5	127	0.18614	0.42617	CHRNB1
ENSG00000132591	17	27181956	27188085	13	1	127	0.18605	0.4262	ERAL1
ENSG00000111671	12	6980099	6998522	32	3	127	0.18601	0.42622	SPSB2
ENSG00000100401	22	41641615	41682255	80	10	127	0.18571	0.42634	RANGAP1
ENSG00000138071	2	65454887	65498387	109	12	127	0.18566	0.42636	ACTR2
ENSG00000122870	10	60272900	60591195	617	33	127	0.18559	0.42638	BICC1
ENSG00000157881	1	2439972	2458039	38	5	127	0.18543	0.42645	PANK4
ENSG00000256453	5	140050379	140053171	1	1	127	0.18529	0.4265	DND1
ENSG00000035115	2	217730	266398	90	9	127	0.18519	0.42654	SH3YL1
ENSG00000145911	5	177540444	177553088	26	7	127	0.18508	0.42658	N4BP3
ENSG00000255038	11	65834748	65837090	4	2	127	0.18487	0.42667	RP11-1167A19.2
ENSG00000158435	2	101869264	101886778	25	8	127	0.1848	0.42669	CNOT11
ENSG00000263417	18	68297755	68317980	59	9	127	0.18455	0.42679	GTSCR1
ENSG00000196814	9	129089128	129269320	458	35	127	0.18439	0.42685	MVB12B
ENSG00000008735	22	51039114	51052409	49	9	127	0.18437	0.42686	MAPK8IP2
ENSG00000144567	2	220040947	220050201	27	4	127	0.18435	0.42687	FAM134A
ENSG00000125864	20	17474550	17549865	252	45	127	0.18405	0.42699	BFSP1
ENSG00000155130	6	114178541	114184648	8	4	127	0.184	0.42701	MARCKS
ENSG00000082996	3	149530495	149679926	288	20	127	0.18358	0.42717	RNF13
ENSG00000186925	21	31913854	31914183	1	1	127	0.18325	0.4273	KRTAP19-6
ENSG00000204128	2	231902205	231914434	34	7	127	0.1832	0.42732	C2orf72
ENSG00000130055	X	69642881	69653240	9	2	127	0.18313	0.42735	GDPD2
ENSG00000153827	2	230628554	230787955	188	22	127	0.18307	0.42737	TRIP12
ENSG00000167186	16	19078921	19091417	31	5	127	0.18294	0.42742	COQ7
ENSG00000124574	6	43395104	43418168	41	10	127	0.18242	0.42763	ABCC10
ENSG00000185666	22	32908539	33454358	1609	108	127	0.18236	0.42765	SYN3
ENSG00000085760	2	55463731	55496483	84	13	127	0.18226	0.42769	MTIF2
ENSG00000151033	10	30900718	30918691	85	12	127	0.18218	0.42772	LYZL2
ENSG00000169814	3	15642848	15687329	86	13	127	0.18203	0.42778	BTD
ENSG00000230891	3	25900024	25915191	30	3	127	0.18192	0.42782	LINC00692
ENSG00000155087	8	103563800	103573245	47	6	127	0.18154	0.42797	ODF1
ENSG00000186792	3	50330262	50336899	5	3	127	0.1812	0.4281	HYAL3
ENSG00000172840	16	66912492	66929657	33	8	127	0.18122	0.4281	PDP2
ENSG00000135870	1	173900352	173991435	153	10	127	0.18118	0.42811	RC3H1
ENSG00000124613	6	27342394	27371683	154	6	127	0.18119	0.42811	ZNF391
ENSG00000171772	10	135367404	135382876	99	4	127	0.18111	0.42814	SYCE1
ENSG00000049167	5	60169658	60240900	161	17	127	0.18106	0.42816	ERCC8
ENSG00000125538	2	113587328	113594480	15	4	127	0.18104	0.42817	IL1B
ENSG00000077809	7	74071994	74175026	66	6	127	0.18101	0.42818	GTF2I
ENSG00000163683	4	39547950	39640710	204	25	127	0.18094	0.42821	SMIM14
ENSG00000061676	2	183773843	183903586	280	18	127	0.18075	0.42828	NCKAP1
ENSG00000103042	16	58699013	58719008	68	12	127	0.18048	0.42839	SLC38A7
ENSG00000158805	16	89786808	89807311	107	15	127	0.17996	0.42859	ZNF276
ENSG00000138411	2	197059094	197458416	968	58	127	0.17971	0.42869	HECW2
ENSG00000215066	9	6467618	6470375	12	3	127	0.17971	0.42869	C9orf38
ENSG00000174992	16	29789561	29793096	2	1	127	0.17963	0.42872	ZG16
ENSG00000142676	1	24018269	24022915	9	2	127	0.1796	0.42873	RPL11
ENSG00000139173	12	44229770	44783545	1204	32	127	0.17959	0.42874	TMEM117
ENSG00000188100	10	88780063	88784487	14	3	127	0.17955	0.42875	FAM25A
ENSG00000153814	7	27870192	28220362	868	74	127	0.17946	0.42879	JAZF1
ENSG00000182372	8	1703944	1734738	96	10	127	0.1794	0.42881	CLN8
ENSG00000144283	2	159313476	159539391	617	22	127	0.17911	0.42893	PKP4
ENSG00000131873	15	101715928	101792137	254	17	127	0.17898	0.42898	CHSY1
ENSG00000116586	1	156024543	156028301	7	4	127	0.17891	0.429	LAMTOR2
ENSG00000139547	12	57345219	57353158	17	5	127	0.17857	0.42914	RDH16
ENSG00000169379	3	93698983	93774512	56	12	127	0.1783	0.42924	ARL13B
ENSG00000174776	3	167196472	167371771	252	25	127	0.17818	0.42929	WDR49
ENSG00000132286	11	6502677	6505909	7	2	127	0.17818	0.42929	TIMM10B
ENSG00000198650	16	71599563	71611033	25	9	127	0.17816	0.4293	TAT
ENSG00000109911	11	31531297	31805546	311	11	127	0.17813	0.42931	ELP4
ENSG00000133316	11	62599814	62609281	32	5	127	0.17785	0.42942	WDR74
ENSG00000186188	10	95326422	95364237	133	18	127	0.17783	0.42943	FFAR4
ENSG00000155093	7	157331750	158380480	3518	217	127	0.17766	0.42949	PTPRN2
ENSG00000121851	1	145456236	145470388	2	1	127	0.17721	0.42967	POLR3GL
ENSG00000112273	6	22569678	22571892	10	3	127	0.17712	0.42971	HDGFL1
ENSG00000184831	X	23851470	23926057	85	6	127	0.17707	0.42973	APOO
ENSG00000084676	2	24714783	24993571	596	26	127	0.17694	0.42978	NCOA1
ENSG00000214046	19	16741562	16771253	63	9	127	0.17691	0.42979	SMIM7
ENSG00000100266	22	43231418	43411151	513	14	127	0.17675	0.42985	PACSIN2
ENSG00000184924	2	25012603	25016251	10	3	127	0.17657	0.42992	PTRHD1
ENSG00000125815	20	23471738	23476655	18	5	127	0.17657	0.42992	CST8
ENSG00000162869	2	48667737	48742525	208	22	127	0.17656	0.42993	PPP1R21
ENSG00000165794	14	21467414	21470030	9	3	127	0.17648	0.42996	SLC39A2
ENSG00000068383	10	134351324	134596979	681	30	127	0.1759	0.43019	INPP5A
ENSG00000269515	10	44873687	44878739	24	7	127	0.17586	0.4302	AL137026.1
ENSG00000268556	2	105867759	105869601	4	2	127	0.17554	0.43033	AC012360.1
ENSG00000086062	9	33104080	33167354	209	21	127	0.17541	0.43038	B4GALT1
ENSG00000163565	1	158969758	159024945	207	13	127	0.17537	0.43039	IFI16
ENSG00000122674	7	5938356	5965605	30	8	127	0.17535	0.4304	CCZ1
ENSG00000100412	22	41865129	41924993	58	11	127	0.17536	0.4304	ACO2
ENSG00000149201	11	86085778	86134151	168	27	127	0.17527	0.43043	CCDC81
ENSG00000177504	X	8137989	8139308	2	1	127	0.17518	0.43047	VCX2
ENSG00000166912	15	31231144	31283810	131	12	127	0.17486	0.4306	MTMR10
ENSG00000114544	3	125725198	125820404	328	15	127	0.17467	0.43067	SLC41A3
ENSG00000249016	5	54252063	54253674	12	2	127	0.17467	0.43067	RP11-45H22.3
ENSG00000103051	16	70514471	70557468	49	7	127	0.17459	0.4307	COG4
ENSG00000128242	22	30950622	30970574	60	22	127	0.17445	0.43076	GAL3ST1
ENSG00000157168	8	31496902	32622548	3441	135	127	0.17425	0.43083	NRG1
ENSG00000143933	2	47387221	47403740	37	10	127	0.17416	0.43087	CALM2
ENSG00000179165	6	36358328	36410666	148	11	127	0.17406	0.43091	PXT1
ENSG00000173276	21	43406940	43430496	55	10	127	0.17389	0.43097	ZBTB21
ENSG00000212935	21	45977673	45978643	5	2	127	0.17374	0.43103	KRTAP10-3
ENSG00000078487	7	99998449	100026615	35	3	127	0.17367	0.43106	ZCWPW1
ENSG00000178804	3	129262057	129270310	20	3	127	0.17363	0.43108	H1FOO
ENSG00000186973	1	43610824	43622067	43	8	127	0.17346	0.43114	FAM183A
ENSG00000250486	4	165878100	165880273	6	2	127	0.17338	0.43118	FAM218A
ENSG00000100601	14	78138747	78174363	137	18	127	0.17334	0.43119	ALKBH1
ENSG00000160181	21	43766466	43771237	17	5	127	0.17329	0.43121	TFF2
ENSG00000115128	2	24290454	24299313	42	8	127	0.17324	0.43123	SF3B14
ENSG00000169508	13	99946784	99959659	23	8	127	0.17324	0.43123	GPR183
ENSG00000188290	1	934342	935552	1	1	127	0.17307	0.4313	HES4
ENSG00000142168	21	33031935	33041244	18	6	127	0.17307	0.4313	SOD1
ENSG00000181761	11	55889849	55890787	11	2	127	0.17271	0.43144	OR8H3
ENSG00000110375	11	118795873	118829269	88	17	127	0.17272	0.43144	UPK2
ENSG00000119231	3	196594727	196661585	161	15	127	0.17257	0.43149	SENP5
ENSG00000160949	8	145654165	145669827	36	1	127	0.17254	0.43151	TONSL
ENSG00000162129	11	72003469	72145692	222	15	127	0.17254	0.43151	CLPB
ENSG00000165495	11	125034583	125303285	773	77	127	0.17224	0.43163	PKNOX2
ENSG00000155926	8	134048973	134115298	280	17	127	0.17213	0.43167	SLA
ENSG00000178562	2	204571198	204603635	69	9	127	0.1721	0.43168	CD28
ENSG00000257127	12	92815307	92824778	26	4	127	0.17209	0.43168	CLLU1
ENSG00000233822	6	27806323	27823487	24	4	127	0.17196	0.43174	HIST1H2BN
ENSG00000009694	X	123509753	124097666	405	50	127	0.17182	0.43179	TENM1
ENSG00000139737	13	78272023	78338377	141	21	127	0.17163	0.43186	SLAIN1
ENSG00000267873	12	52709128	52709790	3	2	127	0.17144	0.43194	AC121757.1
ENSG00000137824	15	41028082	41048049	31	4	127	0.17145	0.43194	RMDN3
ENSG00000130684	20	25654851	25677477	39	5	127	0.17141	0.43195	ZNF337
ENSG00000113763	5	176237478	176307897	89	15	127	0.17125	0.43201	UNC5A
ENSG00000159164	1	149874870	149889434	14	2	127	0.17076	0.43221	SV2A
ENSG00000074695	18	56995055	57027194	91	10	127	0.17068	0.43224	LMAN1
ENSG00000143217	1	161040785	161059389	38	10	127	0.17061	0.43226	PVRL4
ENSG00000158560	7	95401866	95739634	826	66	127	0.17063	0.43226	DYNC1I1
ENSG00000198521	19	21987752	22034927	109	12	127	0.17048	0.43231	ZNF43
ENSG00000213380	16	69354043	69373570	43	7	127	0.17048	0.43232	COG8
ENSG00000124467	19	43256838	43359843	322	17	127	0.17045	0.43233	PSG8
ENSG00000120049	10	103585731	103603677	27	9	127	0.17034	0.43237	KCNIP2
ENSG00000205864	11	1718425	1718985	1	1	127	0.17027	0.4324	KRTAP5-6
ENSG00000155666	16	27214807	27233089	28	6	127	0.17017	0.43244	KDM8
ENSG00000163814	3	45123770	45187914	207	56	127	0.16995	0.43252	CDCP1
ENSG00000159216	21	36160098	37376965	3339	172	127	0.16962	0.43265	RUNX1
ENSG00000137831	15	70946893	71055932	131	9	127	0.16952	0.43269	UACA
ENSG00000164070	4	128702976	128761888	66	11	127	0.1695	0.4327	HSPA4L
ENSG00000181374	17	32683471	32685629	2	1	127	0.16947	0.43271	CCL13
ENSG00000187166	12	48722763	48724062	8	4	127	0.16942	0.43274	H1FNT
ENSG00000186376	X	134382867	134478012	82	5	127	0.16933	0.43277	ZNF75D
ENSG00000187527	3	192992579	193096632	321	22	127	0.1693	0.43278	ATP13A5
ENSG00000164418	6	101846664	102517958	1839	104	127	0.16904	0.43288	GRIK2
ENSG00000204923	2	68686551	68694390	8	2	127	0.16879	0.43298	FBXO48
ENSG00000205106	11	45792983	45793909	5	3	127	0.16877	0.43299	CTD-2210P24.4
ENSG00000123358	12	52416616	52453291	98	24	127	0.16872	0.43301	NR4A1
ENSG00000163521	2	220101328	220110200	11	3	127	0.16867	0.43303	GLB1L
ENSG00000130762	1	3370990	3397677	78	8	127	0.16854	0.43308	ARHGEF16
ENSG00000130147	2	235860617	235964358	241	34	127	0.16844	0.43312	SH3BP4
ENSG00000171533	11	75297963	75380165	145	15	127	0.16762	0.43344	MAP6
ENSG00000156738	11	60223225	60238233	36	7	127	0.16759	0.43345	MS4A1
ENSG00000110427	11	33563618	33695648	274	25	127	0.16736	0.43354	KIAA1549L
ENSG00000083828	19	58281023	58331307	114	13	127	0.16732	0.43356	ZNF586
ENSG00000127616	19	11071598	11176071	257	18	127	0.16724	0.43359	SMARCA4
ENSG00000116350	1	29474255	29508499	61	13	127	0.16677	0.43377	SRSF4
ENSG00000126217	13	113548692	113754053	719	74	127	0.16664	0.43383	MCF2L
ENSG00000126790	14	59927081	59951148	72	9	127	0.16664	0.43383	L3HYPDH
ENSG00000139116	12	39687030	39837192	242	21	127	0.16655	0.43386	KIF21A
ENSG00000134061	5	66478103	66492627	43	7	127	0.16644	0.43391	CD180
ENSG00000166402	11	8040791	8127659	269	39	127	0.1661	0.43404	TUB
ENSG00000132024	19	14017014	14041692	16	2	127	0.16601	0.43408	CC2D1A
ENSG00000241794	1	153028589	153030013	2	1	127	0.16597	0.43409	SPRR2A
ENSG00000196387	12	133656424	133684130	5	1	127	0.16569	0.4342	ZNF140
ENSG00000022840	12	120971283	121015397	129	16	127	0.16561	0.43423	RNF10
ENSG00000174407	20	61147660	61167971	19	1	127	0.16554	0.43426	C20orf166
ENSG00000074416	3	127407909	127542051	360	43	127	0.16549	0.43428	MGLL
ENSG00000168502	18	8705659	8832776	377	49	127	0.16539	0.43432	SOGA2
ENSG00000197697	6	26183958	26184454	3	2	127	0.16486	0.43453	HIST1H2BE
ENSG00000120328	5	140588269	140591696	5	2	127	0.16483	0.43454	PCDHB12
ENSG00000164048	3	48282590	48340743	88	7	127	0.16455	0.43465	ZNF589
ENSG00000105778	7	32535038	33078516	1511	37	127	0.16455	0.43465	AVL9
ENSG00000144959	3	172348039	172429008	222	37	127	0.16441	0.43471	NCEH1
ENSG00000089157	12	120634489	120639038	6	2	127	0.16418	0.43479	RPLP0
ENSG00000080824	14	102547075	102606036	116	13	127	0.1641	0.43482	HSP90AA1
ENSG00000141753	17	38599702	38613983	33	8	127	0.16403	0.43485	IGFBP4
ENSG00000082556	8	54138284	54164257	134	11	127	0.16402	0.43486	OPRK1
ENSG00000126895	X	153167985	153172620	8	2	127	0.16398	0.43487	AVPR2
ENSG00000115828	2	37571717	37600465	86	19	127	0.16389	0.43491	QPCT
ENSG00000008256	7	6201407	6312275	254	20	127	0.16384	0.43493	CYTH3
ENSG00000139330	12	91444268	91451760	34	8	127	0.16371	0.43498	KERA
ENSG00000133800	11	10578513	10633236	126	19	127	0.16369	0.43499	LYVE1
ENSG00000170190	17	73083822	73102257	83	12	127	0.1635	0.43506	SLC16A5
ENSG00000134215	1	108113782	108507766	1229	77	127	0.16339	0.43511	VAV3
ENSG00000187997	17	76142434	76162258	82	17	127	0.16335	0.43512	C17orf99
ENSG00000174453	2	215275789	215443683	376	25	127	0.16315	0.4352	VWC2L
ENSG00000118017	3	137842560	137851229	16	2	127	0.16316	0.4352	A4GNT
ENSG00000163576	3	19920964	19988517	210	21	127	0.16305	0.43524	EFHB
ENSG00000107796	10	90694831	90751147	124	27	127	0.16303	0.43525	ACTA2
ENSG00000113916	3	187439165	187463515	72	14	127	0.16277	0.43535	BCL6
ENSG00000175567	11	73685712	73694352	14	2	127	0.1626	0.43542	UCP2
ENSG00000180035	16	30389427	30411429	31	5	127	0.16259	0.43542	ZNF48
ENSG00000172428	2	241065980	241076224	53	9	127	0.16239	0.4355	MYEOV2
ENSG00000215454	21	45993606	45994987	1	1	127	0.16239	0.4355	KRTAP10-4
ENSG00000162733	1	162601163	162757190	363	26	127	0.16237	0.43551	DDR2
ENSG00000108797	17	40834631	40851832	22	5	127	0.16213	0.4356	CNTNAP1
ENSG00000111642	12	6679249	6716642	66	7	127	0.16205	0.43563	CHD4
ENSG00000104872	19	49949555	49956754	20	3	127	0.16196	0.43567	PIH1D1
ENSG00000128016	19	39897453	39900052	2	1	127	0.16179	0.43574	ZFP36
ENSG00000157884	2	26804070	26864236	136	17	127	0.16115	0.43599	CIB4
ENSG00000182318	19	58838385	58853698	38	2	127	0.16078	0.43613	ZSCAN22
ENSG00000138115	10	96796530	96829254	138	17	127	0.16059	0.43621	CYP2C8
ENSG00000228835	18	30349758	30354376	7	3	127	0.1605	0.43625	AC012123.1
ENSG00000213516	1	89445139	89458643	12	6	127	0.16046	0.43626	RBMXL1
ENSG00000167969	16	2289396	2302301	11	3	127	0.16043	0.43627	ECI1
ENSG00000128191	22	20067755	20099400	98	11	127	0.16032	0.43631	DGCR8
ENSG00000197177	10	134884433	134945179	145	21	127	0.16031	0.43632	GPR123
ENSG00000130254	19	5587010	5624057	93	13	127	0.16022	0.43635	SAFB2
ENSG00000165630	10	13628927	13672868	101	15	127	0.1596	0.4366	PRPF18
ENSG00000136935	9	127640646	127710771	92	8	127	0.15937	0.43669	GOLGA1
ENSG00000183048	17	79670404	79688042	68	8	127	0.15917	0.43677	SLC25A10
ENSG00000137259	6	26033320	26033796	2	1	127	0.15906	0.43681	HIST1H2AB
ENSG00000170448	4	47849257	47916653	163	14	127	0.15894	0.43686	NFXL1
ENSG00000186889	2	62727356	62739029	48	10	127	0.15878	0.43692	TMEM17
ENSG00000184224	11	67370351	67374177	6	2	127	0.15835	0.43709	C11orf72
ENSG00000160714	1	154521053	154531504	12	2	127	0.15829	0.43711	UBE2Q1
ENSG00000260970	9	122257653	122286403	101	12	127	0.15823	0.43714	RP11-295D22.1
ENSG00000204183	20	34020827	34023248	5	1	127	0.1582	0.43715	GDF5OS
ENSG00000104341	8	98787285	98865241	379	13	127	0.15809	0.43719	LAPTM4B
ENSG00000160471	19	55860674	55866182	1	1	127	0.15807	0.4372	COX6B2
ENSG00000143393	1	151264273	151300191	30	5	127	0.15805	0.43721	PI4KB
ENSG00000186432	3	160212783	160283376	118	15	127	0.15799	0.43723	KPNA4
ENSG00000178301	11	77300436	77321400	45	5	127	0.15793	0.43726	AQP11
ENSG00000184205	X	53111549	53117722	5	1	127	0.15791	0.43726	TSPYL2
ENSG00000185721	22	31795509	31924726	255	20	127	0.15789	0.43727	DRG1
ENSG00000088926	4	187187099	187210835	65	13	127	0.1578	0.43731	F11
ENSG00000136444	17	48556161	48563336	11	3	127	0.15754	0.43741	RSAD1
ENSG00000117594	1	209859510	209908295	88	10	127	0.15745	0.43744	HSD11B1
ENSG00000166126	14	103388993	103399933	19	7	127	0.15745	0.43745	AMN
ENSG00000156671	10	76859344	76941881	147	14	127	0.15718	0.43755	SAMD8
ENSG00000129933	19	19431490	19469563	63	6	127	0.15715	0.43756	MAU2
ENSG00000102069	X	142967173	142968355	4	2	127	0.15704	0.43761	UBE2NL
ENSG00000177627	12	48876286	48890295	60	9	127	0.15699	0.43763	C12orf54
ENSG00000249581	4	17516788	17528727	31	7	127	0.15672	0.43773	CLRN2
ENSG00000182329	2	202937978	203062585	311	27	127	0.15653	0.43781	AC079354.1
ENSG00000187479	11	43946892	43965888	77	22	127	0.15634	0.43788	C11orf96
ENSG00000077454	7	100169855	100183776	23	6	127	0.15615	0.43796	LRCH4
ENSG00000148429	10	11495945	11653753	361	23	127	0.15584	0.43808	USP6NL
ENSG00000180376	3	56591189	56655846	250	23	127	0.15581	0.43809	CCDC66
ENSG00000138892	22	50453552	50495364	142	27	127	0.15575	0.43811	TTLL8
ENSG00000143921	2	44066103	44105605	269	11	127	0.15573	0.43812	ABCG8
ENSG00000141378	17	57751997	57784987	33	4	127	0.15568	0.43814	PTRH2
ENSG00000171773	19	17566234	17571763	18	4	127	0.15567	0.43815	NXNL1
ENSG00000058453	1	17066768	17299474	123	10	127	0.15543	0.43824	CROCC
ENSG00000095794	10	35415719	35501886	169	8	127	0.15534	0.43828	CREM
ENSG00000120662	13	41790505	41837742	121	10	127	0.15451	0.4386	MTRF1
ENSG00000158859	1	161154098	161168846	28	10	127	0.15437	0.43866	ADAMTS4
ENSG00000115966	2	175936978	176033110	182	12	127	0.15426	0.4387	ATF2
ENSG00000114503	3	196662273	196669468	24	6	127	0.15412	0.43876	NCBP2
ENSG00000001561	6	46097730	46114436	39	4	127	0.15396	0.43882	ENPP4
ENSG00000089116	12	113899839	113910085	18	3	127	0.15389	0.43885	LHX5
ENSG00000163629	4	87515468	87736324	527	12	127	0.15377	0.4389	PTPN13
ENSG00000157212	7	154735397	154794794	102	7	127	0.15362	0.43896	PAXIP1
ENSG00000104613	8	19674651	19709594	95	16	127	0.15342	0.43903	INTS10
ENSG00000135974	2	105953816	105965668	30	8	127	0.15306	0.43917	C2orf49
ENSG00000144290	2	162280843	162841792	1047	23	127	0.15299	0.4392	SLC4A10
ENSG00000186160	1	47533160	47583991	108	5	127	0.15297	0.43921	CYP4Z1
ENSG00000198816	19	7580178	7585912	8	3	127	0.15281	0.43927	ZNF358
ENSG00000162913	1	228391207	228401365	18	3	127	0.15262	0.43935	C1orf145
ENSG00000168917	3	136537489	136574734	99	6	127	0.1524	0.43944	SLC35G2
ENSG00000148604	10	86004809	86019716	56	13	127	0.1524	0.43944	RGR
ENSG00000178776	5	147260289	147286101	78	10	127	0.15235	0.43946	C5orf46
ENSG00000237330	1	1006346	1009687	7	2	127	0.1523	0.43948	RNF223
ENSG00000157110	8	30241944	30429778	347	23	127	0.15218	0.43952	RBPMS
ENSG00000113522	5	131891711	131980313	97	5	127	0.15173	0.4397	RAD50
ENSG00000162980	2	152645498	152685006	67	9	127	0.15144	0.43982	ARL5A
ENSG00000139880	14	23516271	23526747	2	1	127	0.15128	0.43988	CDH24
ENSG00000171219	11	64590859	64612041	32	4	127	0.15087	0.44004	CDC42BPG
ENSG00000115827	2	172290727	172341562	151	10	127	0.15056	0.44016	DCAF17
ENSG00000205089	5	132083137	132089856	6	2	127	0.15047	0.4402	CCNI2
ENSG00000157554	21	39751949	40033704	897	87	127	0.15021	0.4403	ERG
ENSG00000087274	4	2845584	2931803	135	17	127	0.15014	0.44033	ADD1
ENSG00000174123	4	38773860	38784611	80	9	127	0.14991	0.44042	TLR10
ENSG00000206190	15	25922420	26110317	788	78	127	0.1499	0.44042	ATP10A
ENSG00000087258	16	56225302	56391356	438	48	127	0.14987	0.44043	GNAO1
ENSG00000112425	6	145822719	146057160	611	13	127	0.14965	0.44052	EPM2A
ENSG00000104783	19	44270685	44285409	45	12	127	0.14962	0.44053	KCNN4
ENSG00000145283	4	87744621	87770416	31	9	127	0.14951	0.44058	SLC10A6
ENSG00000135631	2	73300510	73383849	206	19	127	0.14943	0.44061	RAB11FIP5
ENSG00000215547	20	29845467	29847435	5	2	127	0.14943	0.44061	DEFB115
ENSG00000047230	X	16606126	16731059	152	15	127	0.14918	0.44071	CTPS2
ENSG00000136819	9	132589569	132598142	44	2	127	0.14887	0.44083	C9orf78
ENSG00000198276	20	62571186	62587769	30	10	127	0.14877	0.44087	UCKL1
ENSG00000134871	13	110958159	111165374	993	104	127	0.14864	0.44092	COL4A2
ENSG00000196639	3	11178779	11305243	343	39	127	0.14856	0.44095	HRH1
ENSG00000138663	4	83955600	83996971	39	6	127	0.14848	0.44098	COPS4
ENSG00000138795	4	108968701	109090112	197	17	127	0.14834	0.44104	LEF1
ENSG00000179580	16	2016824	2018976	8	1	127	0.14828	0.44106	RNF151
ENSG00000055044	2	203130439	203168389	70	7	127	0.14826	0.44107	NOP58
ENSG00000172724	9	34689564	34691274	4	2	127	0.14784	0.44123	CCL19
ENSG00000145075	3	180320646	180588793	577	39	127	0.14765	0.44131	CCDC39
ENSG00000188352	9	20658308	20995954	865	37	127	0.14763	0.44132	FOCAD
ENSG00000183091	2	152341850	152591001	362	29	127	0.14749	0.44137	NEB
ENSG00000165819	14	21966277	21979517	38	6	127	0.14732	0.44144	METTL3
ENSG00000165060	9	71650175	71715094	238	18	127	0.14722	0.44148	FXN
ENSG00000110723	11	108376158	108464465	200	25	127	0.14713	0.44151	EXPH5
ENSG00000104812	19	49471382	49496567	25	4	127	0.14704	0.44155	GYS1
ENSG00000185896	13	113951556	113977987	3	2	127	0.1469	0.44161	LAMP1
ENSG00000103174	16	5074845	5084142	30	8	127	0.14689	0.44161	NAGPA
ENSG00000177138	X	8992273	9132680	130	8	127	0.14683	0.44163	FAM9B
ENSG00000183401	19	11455360	11465620	15	4	127	0.14674	0.44167	CCDC159
ENSG00000162599	1	61330931	61928465	1412	156	127	0.14664	0.44171	NFIA
ENSG00000182903	4	419604	492945	182	12	127	0.14638	0.44181	ZNF721
ENSG00000109390	4	140188034	140223705	71	7	127	0.14629	0.44185	NDUFC1
ENSG00000172572	12	20522179	20837315	997	73	127	0.14599	0.44196	PDE3A
ENSG00000182872	X	47004268	47046212	5	3	127	0.14599	0.44196	RBM10
ENSG00000138483	3	107096188	107097481	2	1	127	0.14596	0.44198	CCDC54
ENSG00000175175	17	56833230	57058983	288	17	127	0.1459	0.442	PPM1E
ENSG00000167286	11	118209669	118213459	6	2	127	0.14582	0.44203	CD3D
ENSG00000087470	12	32832134	32898486	229	5	127	0.14576	0.44205	DNM1L
ENSG00000243627	21	35791013	35796264	10	4	127	0.14563	0.44211	AP000322.53
ENSG00000095303	9	125132824	125157982	72	9	127	0.14542	0.44219	PTGS1
ENSG00000142655	1	10532345	10690815	329	22	127	0.14533	0.44222	PEX14
ENSG00000197921	1	2460184	2461684	4	2	127	0.14505	0.44234	HES5
ENSG00000104889	19	12917394	12924452	23	3	127	0.14502	0.44235	RNASEH2A
ENSG00000237649	6	33359313	33377701	11	1	127	0.14465	0.44249	KIFC1
ENSG00000125319	17	42219274	42239844	23	4	127	0.14463	0.4425	C17orf53
ENSG00000261115	7	140774032	141180180	919	81	127	0.14444	0.44258	TMEM178B
ENSG00000105427	19	42891171	42894439	6	1	127	0.14431	0.44263	CNFN
ENSG00000139508	13	29274201	29293107	30	5	127	0.14421	0.44267	SLC46A3
ENSG00000121741	13	20532810	20665968	210	12	127	0.14417	0.44268	ZMYM2
ENSG00000115109	2	120770581	120936695	257	9	127	0.14394	0.44277	EPB41L5
ENSG00000169583	9	139889087	139891255	1	1	127	0.14387	0.4428	CLIC3
ENSG00000185298	17	79633394	79640934	41	5	127	0.14388	0.4428	CCDC137
ENSG00000100532	14	54976530	55005567	32	6	127	0.14344	0.44297	CGRRF1
ENSG00000185290	7	56182374	56184093	2	1	127	0.14322	0.44306	NUPR1L
ENSG00000106302	7	123469037	123517532	77	17	127	0.14316	0.44308	HYAL4
ENSG00000257242	12	92378756	92536690	426	60	127	0.14305	0.44313	C12orf79
ENSG00000156795	8	124428965	124479470	272	8	127	0.14296	0.44316	WDYHV1
ENSG00000080293	2	120197419	120282070	275	26	127	0.14291	0.44318	SCTR
ENSG00000165548	14	77582911	77725838	547	40	127	0.14292	0.44318	TMEM63C
ENSG00000119865	2	68511303	68547183	81	18	127	0.14227	0.44344	CNRIP1
ENSG00000184588	1	66258197	66840259	1296	71	127	0.14223	0.44345	PDE4B
ENSG00000161031	19	15579456	15609767	66	12	127	0.14221	0.44346	PGLYRP2
ENSG00000139496	13	25875662	25923938	31	8	127	0.14184	0.4436	NUPL1
ENSG00000161813	12	50786166	50873787	135	9	127	0.14153	0.44373	LARP4
ENSG00000134996	9	77703459	77762181	212	28	127	0.14145	0.44376	OSTF1
ENSG00000100221	22	39081548	39097561	18	4	127	0.14124	0.44384	JOSD1
ENSG00000181804	3	142984064	143567373	1801	140	127	0.14119	0.44386	SLC9A9
ENSG00000145293	4	83351715	83382244	75	19	127	0.14113	0.44388	ENOPH1
ENSG00000109743	4	15704573	15739936	91	13	127	0.14109	0.4439	BST1
ENSG00000170855	12	120881764	120884215	1	1	127	0.14058	0.4441	TRIAP1
ENSG00000163703	3	9975506	9987097	18	6	127	0.14053	0.44412	CRELD1
ENSG00000251247	19	37341263	37403931	122	10	127	0.14049	0.44414	ZNF345
ENSG00000176406	8	104512976	105268322	2274	30	127	0.14031	0.44421	RIMS2
ENSG00000078618	1	52254863	52344477	145	20	127	0.14028	0.44422	NRD1
ENSG00000146574	7	6833765	6866401	20	4	127	0.13978	0.44442	CCZ1B
ENSG00000176887	2	5832799	5841516	13	6	127	0.13972	0.44444	SOX11
ENSG00000068831	11	64494383	64512928	16	2	127	0.13963	0.44448	RASGRP2
ENSG00000165905	11	45943172	45950647	16	6	127	0.13957	0.4445	GYLTL1B
ENSG00000072756	3	3168600	3192563	69	9	127	0.13883	0.44479	TRNT1
ENSG00000143549	1	154127784	154167124	51	8	127	0.13875	0.44482	TPM3
ENSG00000171840	12	673462	772945	395	30	127	0.13855	0.4449	NINJ2
ENSG00000182798	X	16185604	16189587	3	1	127	0.13855	0.4449	MAGEB17
ENSG00000109819	4	23756664	23905712	428	64	127	0.13816	0.44506	PPARGC1A
ENSG00000160293	9	136627016	136857726	803	66	127	0.13782	0.44519	VAV2
ENSG00000168056	11	65306276	65326401	19	5	127	0.13773	0.44523	LTBP3
ENSG00000175505	11	67131639	67141648	20	4	127	0.13772	0.44523	CLCF1
ENSG00000204977	13	50570024	50594617	44	8	127	0.13767	0.44525	TRIM13
ENSG00000115641	2	105974169	106054970	259	36	127	0.13759	0.44528	FHL2
ENSG00000034510	2	85132749	85133795	2	1	127	0.1374	0.44536	TMSB10
ENSG00000127564	16	3018025	3030540	18	6	127	0.13737	0.44537	PKMYT1
ENSG00000103355	16	2833954	2837949	6	1	127	0.13678	0.4456	PRSS33
ENSG00000108641	17	19240867	19281495	63	6	127	0.13668	0.44564	B9D1
ENSG00000186522	2	110300559	110371783	160	16	127	0.13662	0.44567	2026-09-10
ENSG00000136888	9	117350026	117360653	20	7	127	0.13653	0.4457	ATP6V1G1
ENSG00000165923	11	47681143	47736941	90	11	127	0.13643	0.44574	AGBL2
ENSG00000214324	3	126911974	126917025	11	5	127	0.13627	0.44581	C3orf56
ENSG00000184056	15	91541646	91565833	70	10	127	0.13622	0.44582	VPS33B
ENSG00000221932	11	124789146	124790573	2	1	127	0.13602	0.4459	HEPN1
ENSG00000011114	14	93703896	93799438	223	20	127	0.13579	0.44599	BTBD7
ENSG00000198821	1	167399877	167487847	266	47	127	0.13574	0.44601	CD247
ENSG00000196388	17	4891425	4900905	23	6	127	0.13567	0.44604	INCA1
ENSG00000217825	7	154988273	154990165	16	5	127	0.13526	0.4462	AC099552.4
ENSG00000166326	11	35684353	35829775	147	23	127	0.13501	0.4463	TRIM44
ENSG00000179388	8	22545172	22550815	6	3	127	0.13494	0.44633	EGR3
ENSG00000076650	19	33571786	33621448	130	8	127	0.13463	0.44645	GPATCH1
ENSG00000167977	16	2732476	2759031	35	5	127	0.13445	0.44652	KCTD5
ENSG00000166118	11	133710526	133715433	23	3	127	0.13406	0.44668	SPATA19
ENSG00000185177	7	57187321	57207571	56	5	127	0.13396	0.44672	ZNF479
ENSG00000166145	15	41136216	41150405	37	5	127	0.13389	0.44675	SPINT1
ENSG00000064607	19	19101697	19144832	62	5	127	0.13377	0.44679	SUGP2
ENSG00000197183	20	31030862	31172876	207	18	127	0.13344	0.44692	C20orf112
ENSG00000204116	X	72783036	72906937	73	7	127	0.1334	0.44694	CHIC1
ENSG00000148655	10	77360998	78319925	1837	131	127	0.13328	0.44699	C10orf11
ENSG00000196659	2	178413726	178417742	4	2	127	0.13287	0.44715	TTC30B
ENSG00000169855	3	78646390	79816965	2405	91	127	0.1328	0.44718	ROBO1
ENSG00000108883	17	42927311	42977030	144	17	127	0.13271	0.44721	EFTUD2
ENSG00000173262	12	7965108	8043744	243	32	127	0.13267	0.44723	SLC2A14
ENSG00000169047	2	227596033	227664475	123	9	127	0.13225	0.44739	IRS1
ENSG00000168280	2	149632819	149883273	197	10	127	0.13207	0.44746	KIF5C
ENSG00000134256	1	117544382	117579167	95	21	127	0.13178	0.44758	CD101
ENSG00000170929	19	9203855	9204889	2	1	127	0.1316	0.44765	OR1M1
ENSG00000232119	X	119727865	119754929	19	4	127	0.13153	0.44768	MCTS1
ENSG00000162813	1	220230824	220263804	63	15	127	0.13136	0.44774	BPNT1
ENSG00000152382	1	166825747	166845564	62	7	127	0.13089	0.44793	TADA1
ENSG00000136682	2	114195268	114253766	6	2	127	0.1309	0.44793	CBWD2
ENSG00000222014	2	130737235	130740311	7	2	127	0.13085	0.44795	RAB6C
ENSG00000171604	5	139026884	139063467	53	8	127	0.13076	0.44798	CXXC5
ENSG00000167550	12	49458468	49463808	5	1	127	0.13063	0.44803	RHEBL1
ENSG00000137955	1	76251879	76260764	19	6	127	0.13048	0.44809	RABGGTB
ENSG00000273088	1	155141885	155159748	24	6	127	0.13049	0.44809	RP11-201K10.3
ENSG00000178358	11	6942205	6943264	7	2	127	0.13021	0.4482	OR2D3
ENSG00000198162	1	117910071	118071494	413	22	127	0.1301	0.44825	MAN1A2
ENSG00000160161	19	19649057	19657468	17	2	127	0.12997	0.4483	CILP2
ENSG00000165806	10	115438942	115490662	149	16	127	0.12989	0.44833	CASP7
ENSG00000215472	18	47008051	47017956	26	7	127	0.12974	0.44839	RPL17-C18orf32
ENSG00000171217	6	155585147	155597682	63	9	127	0.12965	0.44842	CLDN20
ENSG00000089220	12	118573663	118583389	23	6	127	0.12956	0.44846	PEBP1
ENSG00000146063	5	180649499	180662809	28	6	127	0.12945	0.4485	TRIM41
ENSG00000270800	6	34256547	34393825	253	13	127	0.12938	0.44853	RPS10-NUDT3
ENSG00000187550	19	56041100	56048456	18	6	127	0.12919	0.4486	SBK2
ENSG00000165480	13	21727734	21750741	71	10	127	0.12914	0.44862	SKA3
ENSG00000120158	9	4792869	4885917	312	27	127	0.12891	0.44871	RCL1
ENSG00000136273	7	47735328	48019178	1021	63	127	0.12846	0.44889	HUS1
ENSG00000182957	13	24553944	24881212	1323	141	127	0.12832	0.44895	SPATA13
ENSG00000138376	2	215590370	215674428	420	29	127	0.12819	0.449	BARD1
ENSG00000169247	5	148303202	148442726	376	32	127	0.128	0.44908	SH3TC2
ENSG00000173040	4	5544499	5711275	588	48	127	0.12795	0.44909	EVC2
ENSG00000180182	X	40507558	40595110	68	4	127	0.12792	0.44911	MED14
ENSG00000232196	16	3421053	3422283	6	2	127	0.12789	0.44912	MTRNR2L4
ENSG00000171940	20	52183604	52226446	75	20	127	0.12766	0.44921	ZNF217
ENSG00000106591	7	42971799	42988557	54	8	127	0.12741	0.44931	MRPL32
ENSG00000145335	4	90645250	90759466	362	22	127	0.1269	0.44951	SNCA
ENSG00000221910	7	143632259	143633372	7	2	127	0.12691	0.44951	OR2F2
ENSG00000102794	13	77522632	77532777	23	8	127	0.12679	0.44955	IRG1
ENSG00000143398	1	151170425	151222012	57	6	127	0.12673	0.44958	PIP5K1A
ENSG00000136052	12	105196331	105352522	334	18	127	0.12668	0.4496	SLC41A2
ENSG00000249679	4	186392670	186393417	2	1	127	0.12662	0.44962	RP11-279O9.4
ENSG00000009307	1	115259534	115301297	73	10	127	0.1266	0.44963	CSDE1
ENSG00000168148	1	228612546	228613026	2	1	127	0.12656	0.44964	HIST3H3
ENSG00000092295	14	24718320	24733638	30	10	127	0.12653	0.44966	TGM1
ENSG00000136930	9	127115745	127177723	89	11	127	0.12649	0.44967	PSMB7
ENSG00000091536	17	18012020	18083116	131	17	127	0.1263	0.44975	MYO15A
ENSG00000166143	15	41107650	41120907	26	5	127	0.12627	0.44976	PPP1R14D
ENSG00000109182	4	48988264	49064098	88	5	127	0.12616	0.4498	CWH43
ENSG00000065485	3	122785909	122944074	467	43	127	0.12601	0.44986	PDIA5
ENSG00000139200	12	6802958	6809966	3	1	127	0.12602	0.44986	PIANP
ENSG00000198883	X	152157368	152162671	7	3	127	0.12595	0.44989	PNMA5
ENSG00000135828	1	182542769	182558391	31	10	127	0.12571	0.44998	RNASEL
ENSG00000141447	18	21742008	21977844	521	58	127	0.1256	0.45003	OSBPL1A
ENSG00000138185	10	97471536	97637023	471	23	127	0.12546	0.45008	ENTPD1
ENSG00000157600	X	109245859	109425962	89	8	127	0.1251	0.45022	TMEM164
ENSG00000262660	17	79670401	79687569	63	7	127	0.12494	0.45029	SLC25A10
ENSG00000126775	14	55833110	55878576	130	10	127	0.12466	0.4504	ATG14
ENSG00000232263	21	31661463	31661832	2	1	127	0.12455	0.45044	KRTAP25-1
ENSG00000130164	19	11200038	11244492	140	18	127	0.12448	0.45047	LDLR
ENSG00000143248	1	163080911	163291577	782	43	127	0.12427	0.45055	RGS5
ENSG00000236320	17	33875144	33885117	36	7	127	0.12424	0.45056	SLFN14
ENSG00000258643	14	23776044	23794578	26	8	127	0.12415	0.4506	BCL2L2-PABPN1
ENSG00000176124	13	50656307	51297372	1566	90	127	0.12398	0.45067	DLEU1
ENSG00000145936	5	169801675	169816681	66	10	127	0.12395	0.45068	KCNMB1
ENSG00000153048	16	8946799	8962866	87	15	127	0.12377	0.45075	CARHSP1
ENSG00000186407	17	72606026	72619897	45	8	127	0.12358	0.45082	CD300E
ENSG00000144810	3	99357319	99518070	343	28	127	0.1235	0.45086	COL8A1
ENSG00000175985	14	69951409	69995215	108	18	127	0.12348	0.45086	PLEKHD1
ENSG00000113407	5	33440802	33469644	82	12	127	0.12335	0.45091	TARS
ENSG00000107816	10	102756375	102767593	30	6	127	0.12336	0.45091	LZTS2
ENSG00000171466	19	9759330	9785776	50	5	127	0.12333	0.45092	ZNF562
ENSG00000183560	11	94038759	94040887	7	1	127	0.12318	0.45098	FOLR4
ENSG00000140320	15	40731920	40760441	27	8	127	0.12317	0.45098	BAHD1
ENSG00000204941	19	43670408	43690688	54	8	127	0.12296	0.45107	PSG5
ENSG00000137449	4	15004298	15071777	154	18	127	0.12291	0.45109	CPEB2
ENSG00000164144	4	153701089	153839615	277	15	127	0.12284	0.45112	ARFIP1
ENSG00000196944	1	248524883	248525929	2	1	127	0.12276	0.45115	OR2T4
ENSG00000214447	17	42977135	42982758	15	3	127	0.12247	0.45126	FAM187A
ENSG00000104915	19	13254872	13261197	3	1	127	0.12243	0.45128	STX10
ENSG00000141219	17	71228372	71245091	73	2	127	0.12231	0.45132	C17orf80
ENSG00000213420	7	99767229	99774995	8	3	127	0.1222	0.45137	GPC2
ENSG00000158710	1	159887897	159895522	13	5	127	0.12212	0.4514	TAGLN2
ENSG00000110841	12	27676364	27848497	549	43	127	0.12214	0.4514	PPFIBP1
ENSG00000125870	20	16710606	16722421	40	10	127	0.12201	0.45145	SNRPB2
ENSG00000187942	1	22138758	22151714	39	15	127	0.12191	0.45148	LDLRAD2
ENSG00000161940	17	6926339	6933609	8	3	127	0.12185	0.45151	BCL6B
ENSG00000214944	5	72921983	73237818	865	56	127	0.12148	0.45166	ARHGEF28
ENSG00000268861	19	7445850	7535131	334	13	127	0.12143	0.45167	CTD-2207O23.3
ENSG00000163611	3	113161565	113234034	240	18	127	0.12142	0.45168	SPICE1
ENSG00000205883	8	11839830	11842099	10	2	127	0.12138	0.45169	DEFB135
ENSG00000166748	15	86685227	87572283	3443	142	127	0.12136	0.4517	AGBL1
ENSG00000134986	5	110998318	111333161	921	54	127	0.12112	0.4518	NREP
ENSG00000241043	9	32566787	32568619	5	2	127	0.12105	0.45182	GVQW1
ENSG00000151353	2	667335	677439	24	4	127	0.12089	0.45189	TMEM18
ENSG00000177082	15	85185999	85197574	29	6	127	0.12067	0.45197	WDR73
ENSG00000064886	1	111743393	111786062	135	18	127	0.12066	0.45198	CHI3L2
ENSG00000165868	10	118430703	118502085	251	23	127	0.12023	0.45215	HSPA12A
ENSG00000135272	7	114562209	114659256	149	29	127	0.12019	0.45217	MDFIC
ENSG00000206557	3	32859510	32939318	173	31	127	0.11993	0.45227	TRIM71
ENSG00000088836	20	3208063	3219836	44	10	127	0.1199	0.45228	SLC4A11
ENSG00000079739	1	64058947	64125916	193	31	127	0.11979	0.45232	PGM1
ENSG00000173269	10	88695297	88729238	86	12	127	0.11968	0.45237	MMRN2
ENSG00000175077	3	186915274	186919253	7	4	127	0.1191	0.4526	RTP1
ENSG00000080007	6	74104471	74127292	33	8	127	0.11891	0.45267	DDX43
ENSG00000141665	18	71740588	71815100	216	12	127	0.11885	0.4527	FBXO15
ENSG00000148386	9	138555168	138558268	4	2	127	0.11849	0.45284	LCN9
ENSG00000065150	13	98605912	98676551	98	9	127	0.11845	0.45285	IPO5
ENSG00000188033	19	12688775	12750912	117	8	127	0.11816	0.45297	ZNF490
ENSG00000198952	1	156219015	156252620	83	9	127	0.11813	0.45298	SMG5
ENSG00000118972	12	4477393	4488894	20	6	127	0.11792	0.45307	FGF23
ENSG00000168685	5	35852797	35879705	85	8	127	0.11772	0.45314	IL7R
ENSG00000159199	17	46970127	46973233	7	2	127	0.11774	0.45314	ATP5G1
ENSG00000259431	14	24025216	24029480	3	1	127	0.11744	0.45326	THTPA
ENSG00000169180	16	28109300	28223241	100	5	127	0.11729	0.45331	XPO6
ENSG00000173705	3	33191537	33260707	235	25	127	0.11717	0.45336	SUSD5
ENSG00000212670	1	54569968	54571750	4	2	127	0.11714	0.45338	AL161915.1
ENSG00000100075	22	19163095	19166343	6	2	127	0.11688	0.45348	SLC25A1
ENSG00000169385	14	21423611	21424595	1	1	127	0.11682	0.4535	RNASE2
ENSG00000114302	3	48782030	48885279	63	9	127	0.11674	0.45353	PRKAR2A
ENSG00000072134	17	19118928	19240028	140	7	127	0.11673	0.45354	EPN2
ENSG00000168291	3	58413357	58419584	24	5	127	0.11639	0.45367	PDHB
ENSG00000213463	14	70838148	70883778	166	15	127	0.11623	0.45374	SYNJ2BP
ENSG00000183963	22	31460091	31500743	135	17	127	0.11614	0.45377	SMTN
ENSG00000180329	17	42750437	42767147	14	5	127	0.11535	0.45408	CCDC43
ENSG00000173530	8	22993101	23021543	71	12	127	0.11505	0.4542	TNFRSF10D
ENSG00000232748	16	31072813	31073451	1	1	127	0.11506	0.4542	ZNF668
ENSG00000169570	5	118173017	118324240	258	26	127	0.11494	0.45425	DTWD2
ENSG00000158022	1	26377795	26394927	40	5	127	0.11477	0.45431	TRIM63
ENSG00000108406	17	57642886	57685706	17	3	127	0.11471	0.45434	DHX40
ENSG00000136908	9	130697378	130700763	6	1	127	0.11441	0.45446	DPM2
ENSG00000118473	1	66999066	67213982	733	24	127	0.11429	0.4545	SGIP1
ENSG00000005238	9	35104109	35116338	20	7	127	0.11408	0.45459	FAM214B
ENSG00000177125	9	129622944	129648157	27	8	127	0.11404	0.4546	ZBTB34
ENSG00000196417	19	53893046	53930574	184	26	127	0.11397	0.45463	ZNF765
ENSG00000115738	2	8818975	8824583	8	3	127	0.11386	0.45467	ID2
ENSG00000135932	2	231577560	231685790	167	17	127	0.11366	0.45475	CAB39
ENSG00000153779	X	89176881	89177882	2	1	127	0.11358	0.45479	TGIF2LX
ENSG00000108231	10	95517566	95557916	101	18	127	0.11331	0.45489	LGI1
ENSG00000157764	7	140419127	140624564	276	10	127	0.11313	0.45496	BRAF
ENSG00000231824	18	5145284	5197502	176	29	127	0.11313	0.45496	C18orf42
ENSG00000134955	11	124932963	124959131	127	25	127	0.11312	0.45497	SLC37A2
ENSG00000141933	19	507299	519654	3	1	127	0.1128	0.45509	TPGS1
ENSG00000003509	2	37458774	37480546	73	13	127	0.11275	0.45512	NDUFAF7
ENSG00000177535	1	247614255	247615308	6	2	127	0.11248	0.45522	OR2B11
ENSG00000272573	3	52867130	52869235	6	2	127	0.11235	0.45527	MUSTN1
ENSG00000198382	11	75526212	75854239	462	17	127	0.11231	0.45529	UVRAG
ENSG00000241123	21	45999332	46000481	6	2	127	0.1122	0.45533	KRTAP10-5
ENSG00000177688	6	149721495	149722177	2	1	127	0.11216	0.45535	SUMO4
ENSG00000074410	15	63613577	63674360	142	24	127	0.11213	0.45536	CA12
ENSG00000198668	14	90862846	90874605	25	5	127	0.11191	0.45545	CALM1
ENSG00000186334	5	150656323	150683327	119	12	127	0.11174	0.45552	SLC36A3
ENSG00000113575	5	133530025	133561833	89	6	127	0.11148	0.45562	PPP2CA
ENSG00000128917	15	41221538	41231237	15	6	127	0.11129	0.45569	DLL4
ENSG00000116731	1	14026693	14151574	355	26	127	0.1111	0.45577	PRDM2
ENSG00000196123	16	67209505	67217943	6	2	127	0.11099	0.45581	KIAA0895L
ENSG00000196843	2	97202480	97218375	20	6	127	0.11082	0.45588	ARID5A
ENSG00000106484	7	130126012	130146133	37	8	127	0.11055	0.45598	MEST
ENSG00000104299	8	28625178	28747759	192	16	127	0.11008	0.45617	INTS9
ENSG00000143158	1	167885967	167906278	24	4	127	0.10995	0.45622	MPC2
ENSG00000250571	8	144349603	144359101	31	4	127	0.10994	0.45623	GLI4
ENSG00000053900	4	25378835	25420120	144	11	127	0.10953	0.45639	ANAPC4
ENSG00000253857	8	56074043	56077287	6	2	127	0.10927	0.45649	RP11-386G21.2
ENSG00000198879	10	7200586	7453450	900	69	127	0.10892	0.45663	SFMBT2
ENSG00000104368	8	42032236	42065242	47	8	127	0.10885	0.45666	PLAT
ENSG00000255863	12	49315767	49333446	44	6	127	0.10879	0.45668	AC073610.5
ENSG00000212122	5	112768251	112770728	17	5	127	0.10874	0.4567	TSSK1B
ENSG00000221836	7	143747461	143748473	4	1	127	0.10873	0.45671	OR2A5
ENSG00000163738	4	74979891	75168816	181	12	127	0.10855	0.45678	MTHFD2L
ENSG00000080608	9	2720469	2844241	341	40	127	0.10848	0.45681	KIAA0020
ENSG00000176783	5	178977559	179037027	163	19	127	0.10833	0.45687	RUFY1
ENSG00000106524	7	16639401	16685442	186	24	127	0.10824	0.4569	ANKMY2
ENSG00000150773	11	111934734	111944998	7	2	127	0.10775	0.4571	PIH1D2
ENSG00000205126	11	44069531	44081527	22	8	127	0.1077	0.45712	ACCSL
ENSG00000128298	22	38480896	38506677	58	8	127	0.10757	0.45717	BAIAP2L2
ENSG00000005379	17	56378592	56406152	79	13	127	0.10744	0.45722	BZRAP1
ENSG00000269026	19	58193413	58264943	145	18	127	0.10723	0.4573	AC003006.7
ENSG00000125458	17	73126320	73127890	3	1	127	0.10721	0.45731	NT5C
ENSG00000082014	7	150935850	150974982	106	18	127	0.107	0.4574	SMARCD3
ENSG00000115364	2	75873909	75917977	111	12	127	0.10682	0.45747	MRPL19
ENSG00000117448	1	46016215	46035721	32	5	127	0.10665	0.45753	AKR1A1
ENSG00000183208	15	90777040	90785315	19	4	127	0.10639	0.45764	GDPGP1
ENSG00000181785	11	55797895	55798869	7	2	127	0.10628	0.45768	OR5AS1
ENSG00000136367	14	23990066	24025401	28	5	127	0.10628	0.45768	ZFHX2
ENSG00000117983	11	1244296	1283406	161	12	127	0.10598	0.4578	MUC5B
ENSG00000115053	2	232318242	232348352	84	11	127	0.10577	0.45788	NCL
ENSG00000100425	22	50166931	50221160	103	9	127	0.10577	0.45788	BRD1
ENSG00000176973	11	65339820	65341669	2	1	127	0.10566	0.45793	FAM89B
ENSG00000137842	15	43415477	43477344	37	6	127	0.10509	0.45815	TMEM62
ENSG00000175906	17	41476327	41478505	5	2	127	0.10508	0.45816	ARL4D
ENSG00000182836	5	41307056	41510730	465	34	127	0.1045	0.45839	PLCXD3
ENSG00000100445	14	24908972	24912111	19	2	127	0.10437	0.45844	SDR39U1
ENSG00000054983	14	88304164	88460009	675	32	127	0.1043	0.45846	GALC
ENSG00000197619	19	52494585	52511483	55	6	127	0.1043	0.45847	ZNF615
ENSG00000120211	9	5231419	5235304	6	2	127	0.10406	0.45856	INSL4
ENSG00000115159	2	157291802	157470247	261	15	127	0.10396	0.4586	GPD2
ENSG00000078114	10	21068902	21463116	918	54	127	0.10394	0.45861	NEBL
ENSG00000108947	17	7608520	7614696	9	3	127	0.10394	0.45861	EFNB3
ENSG00000160785	1	156163880	156182587	25	4	127	0.10371	0.4587	SLC25A44
ENSG00000117523	1	171454651	171562650	247	19	127	0.10369	0.45871	PRRC2C
ENSG00000180357	15	64752941	64978264	379	19	127	0.10358	0.45875	ZNF609
ENSG00000164187	5	36098514	36152063	63	11	127	0.10344	0.45881	LMBRD2
ENSG00000180008	14	55493948	55516206	33	4	127	0.10344	0.45881	SOCS4
ENSG00000121898	10	125465723	125699783	855	87	127	0.10322	0.45889	CPXM2
ENSG00000166704	19	58488421	58514717	87	8	127	0.10294	0.459	ZNF606
ENSG00000128881	15	43030932	43213007	176	20	127	0.10282	0.45905	TTBK2
ENSG00000169432	2	167051695	167232503	539	41	127	0.10242	0.45921	SCN9A
ENSG00000161920	17	4634723	4636905	4	2	127	0.10235	0.45924	MED11
ENSG00000197599	16	1484384	1494557	71	13	127	0.10221	0.45929	CCDC154
ENSG00000162148	11	61248592	61258403	28	4	127	0.10215	0.45932	PPP1R32
ENSG00000166575	11	86748886	87034800	1375	35	127	0.10201	0.45938	TMEM135
ENSG00000197838	19	41594377	41602100	15	3	127	0.10186	0.45943	CYP2A13
ENSG00000196224	11	1628795	1629693	6	3	127	0.10177	0.45947	KRTAP5-3
ENSG00000149313	11	105946228	105969437	34	7	127	0.10166	0.45951	AASDHPPT
ENSG00000135048	9	74298282	74431606	392	19	127	0.10143	0.4596	TMEM2
ENSG00000196632	X	54219256	54385075	33	5	127	0.10142	0.45961	WNK3
ENSG00000139182	12	7282294	7311541	52	8	127	0.10122	0.45969	CLSTN3
ENSG00000242247	22	43192508	43254112	194	12	127	0.10107	0.45975	ARFGAP3
ENSG00000260456	16	87117168	87351022	1044	71	127	0.10098	0.45978	C16orf95
ENSG00000090013	19	40953696	40971747	50	8	127	0.10078	0.45986	BLVRB
ENSG00000225921	6	13615559	13632971	22	5	127	0.10077	0.45987	NOL7
ENSG00000105963	7	937540	995043	41	10	127	0.10073	0.45988	ADAP1
ENSG00000211448	14	80663873	80854100	297	29	127	0.10017	0.4601	DIO2
ENSG00000108278	17	34842473	34855154	4	1	127	0.10005	0.46015	ZNHIT3
ENSG00000178966	9	86595626	86618985	33	6	127	0.10004	0.46016	RMI1
ENSG00000165553	14	77731826	77737655	10	5	127	0.099983	0.46018	NGB
ENSG00000183873	3	38589548	38691164	293	44	127	0.09983	0.46024	SCN5A
ENSG00000152822	6	146348782	146758734	743	41	127	0.099533	0.46036	GRM1
ENSG00000100938	14	24701628	24708448	7	3	127	0.099481	0.46038	GMPR2
ENSG00000244754	13	33006554	33112970	127	13	127	0.099074	0.46054	N4BP2L2
ENSG00000106537	7	16793160	16824161	107	14	127	0.098967	0.46058	TSPAN13
ENSG00000165182	X	23925918	23957624	21	3	127	0.098971	0.46058	CXorf58
ENSG00000110063	11	126173647	126215644	129	17	127	0.098416	0.4608	DCPS
ENSG00000145020	3	49454211	49460186	9	2	127	0.098353	0.46083	AMT
ENSG00000134815	19	47852538	47885961	92	9	127	0.098328	0.46084	DHX34
ENSG00000169906	X	16668281	16672793	6	2	127	0.098177	0.4609	S100G
ENSG00000137825	15	41785591	41795747	29	7	127	0.098116	0.46092	ITPKA
ENSG00000075673	13	25254549	25285921	164	19	127	0.098099	0.46093	ATP12A
ENSG00000132952	13	31191830	31233686	54	8	127	0.098024	0.46096	USPL1
ENSG00000140557	15	92937058	93011958	218	25	127	0.097954	0.46098	ST8SIA2
ENSG00000153015	5	64064757	64314590	469	22	127	0.09789	0.46101	CWC27
ENSG00000220201	19	10415479	10420556	10	4	127	0.097747	0.46107	ZGLP1
ENSG00000169609	15	83657193	83680393	31	10	127	0.097717	0.46108	C15orf40
ENSG00000048405	7	126986844	127071978	256	18	127	0.097659	0.4611	ZNF800
ENSG00000138246	3	132136370	132257876	236	23	127	0.097626	0.46111	DNAJC13
ENSG00000135643	12	70760056	70828072	235	31	127	0.097605	0.46112	KCNMB4
ENSG00000141140	17	34851477	34899284	32	1	127	0.097553	0.46114	MYO19
ENSG00000004059	7	127228399	127231759	9	3	127	0.097526	0.46115	ARF5
ENSG00000198169	8	145946298	145981802	25	5	127	0.097343	0.46123	ZNF251
ENSG00000198901	15	91509270	91538859	98	11	127	0.097271	0.46126	PRC1
ENSG00000153832	2	230787018	230877825	129	20	127	0.097147	0.4613	FBXO36
ENSG00000119689	14	75348594	75370448	55	8	127	0.09693	0.46139	DLST
ENSG00000100522	14	53241912	53258386	14	3	127	0.096716	0.46148	GNPNAT1
ENSG00000185022	22	38597889	38612518	31	4	127	0.096626	0.46151	MAFF
ENSG00000126453	19	50168823	50177173	9	2	127	0.096539	0.46155	BCL2L12
ENSG00000136630	1	221051699	221058401	20	6	127	0.096362	0.46162	HLX
ENSG00000011258	17	49254786	49337524	174	13	127	0.096131	0.46171	MBTD1
ENSG00000104228	8	27142404	27168836	46	8	127	0.096096	0.46172	TRIM35
ENSG00000161133	22	20704868	20745048	39	9	127	0.096066	0.46173	USP41
ENSG00000166171	10	103330317	103369425	67	8	127	0.096054	0.46174	DPCD
ENSG00000260415	12	52203789	52206636	3	2	127	0.09591	0.4618	AC068987.1
ENSG00000100473	14	31343720	31364271	29	13	127	0.09591	0.4618	COCH
ENSG00000084444	12	13197218	13295455	179	23	127	0.095811	0.46184	KIAA1467
ENSG00000111731	12	22601517	22697480	136	5	127	0.095689	0.46188	C2CD5
ENSG00000165702	9	135820932	135867083	176	41	127	0.095331	0.46203	GFI1B
ENSG00000269636	5	150157867	150176297	62	7	127	0.095185	0.46208	AC010441.1
ENSG00000106266	7	2291405	2393953	259	29	127	0.094958	0.46217	SNX8
ENSG00000104133	15	44854894	44955876	25	8	127	0.094915	0.46219	SPG11
ENSG00000159212	21	36041688	36090525	96	11	127	0.094806	0.46223	CLIC6
ENSG00000143256	1	161070346	161087901	32	6	127	0.094448	0.46238	PFDN2
ENSG00000170469	5	138732252	138739777	7	1	127	0.094448	0.46238	SPATA24
ENSG00000169926	15	31619058	31727868	265	26	127	0.094448	0.46238	KLF13
ENSG00000160752	1	155278539	155290457	11	2	127	0.094278	0.46244	FDPS
ENSG00000120159	9	26840683	26892802	115	17	127	0.09401	0.46255	CAAP1
ENSG00000185958	12	50720013	50790405	103	8	127	0.093823	0.46262	FAM186A
ENSG00000131381	3	15111580	15140670	58	4	127	0.093432	0.46278	ZFYVE20
ENSG00000109339	4	86936276	87515284	1507	50	127	0.093334	0.46282	MAPK10
ENSG00000036473	X	38211798	38280703	132	11	127	0.093332	0.46282	OTC
ENSG00000180776	13	21950263	22033509	193	16	127	0.093315	0.46283	ZDHHC20
ENSG00000163625	4	85590704	85887544	282	18	127	0.093074	0.46292	WDFY3
ENSG00000150627	4	176986985	177103978	369	19	127	0.093087	0.46292	WDR17
ENSG00000166971	16	53524952	53538323	15	3	127	0.093061	0.46293	AKTIP
ENSG00000158055	1	24645812	24690972	95	21	127	0.09287	0.463	GRHL3
ENSG00000156026	10	74451889	74647452	117	5	127	0.092862	0.46301	MCU
ENSG00000205784	19	4890449	4902879	41	7	127	0.092817	0.46302	ARRDC5
ENSG00000184635	19	20011722	20046384	90	13	127	0.092805	0.46303	ZNF93
ENSG00000153574	2	88991162	89050452	123	7	127	0.092685	0.46308	RPIA
ENSG00000144712	3	12837971	12913415	228	25	127	0.092544	0.46313	CAND2
ENSG00000176302	11	118842417	118852001	19	5	127	0.092561	0.46313	FOXR1
ENSG00000234284	5	178450753	178462065	47	4	127	0.09248	0.46316	ZNF879
ENSG00000163002	2	183982241	184026408	263	18	127	0.092315	0.46322	NUP35
ENSG00000212900	17	39155447	39156138	8	2	127	0.092229	0.46326	KRTAP3-2
ENSG00000176209	8	42396298	42409603	33	4	127	0.092035	0.46333	SMIM19
ENSG00000180667	1	207217194	207226325	14	4	127	0.091982	0.46336	YOD1
ENSG00000164761	8	119935796	119964439	109	16	127	0.091967	0.46336	TNFRSF11B
ENSG00000263812	18	74240612	74322925	326	51	127	0.091775	0.46344	LINC00908
ENSG00000100908	14	24608174	24610797	3	1	127	0.091741	0.46345	EMC9
ENSG00000153214	2	112812800	112876895	158	22	127	0.091724	0.46346	TMEM87B
ENSG00000185662	5	171212876	171221602	25	7	127	0.091395	0.46359	SMIM23
ENSG00000184530	6	127840600	127912962	291	16	127	0.091344	0.46361	C6orf58
ENSG00000185559	14	101192042	101201539	21	8	127	0.091308	0.46362	DLK1
ENSG00000108423	17	57936851	57970304	52	7	127	0.091308	0.46362	TUBD1
ENSG00000186628	15	83424114	83474822	118	20	127	0.091214	0.46366	FSD2
ENSG00000130830	X	154006959	154049282	32	5	127	0.090887	0.46379	MPP1
ENSG00000196132	20	62783144	62873604	241	44	127	0.090656	0.46388	MYT1
ENSG00000165841	10	96447911	96613017	426	17	127	0.090618	0.4639	CYP2C19
ENSG00000129965	11	2153768	2182439	45	9	127	0.090439	0.46397	INS-IGF2
ENSG00000161714	17	43186335	43210721	66	17	127	0.09041	0.46398	PLCD3
ENSG00000128253	22	32586422	32600718	51	9	127	0.090299	0.46402	RFPL2
ENSG00000124260	X	151301782	151307033	2	1	127	0.09022	0.46406	MAGEA10
ENSG00000166922	15	32933877	32989299	145	35	127	0.090185	0.46407	SCG5
ENSG00000135968	2	109065017	109125871	175	14	127	0.090153	0.46408	GCC2
ENSG00000172575	15	38780304	38857776	156	23	127	0.090125	0.46409	RASGRP1
ENSG00000175344	15	32322691	32464722	235	33	127	0.089976	0.46415	CHRNA7
ENSG00000089327	19	35645633	35660786	56	10	127	0.089961	0.46416	FXYD5
ENSG00000151923	10	121334199	121356541	29	7	127	0.089673	0.46427	TIAL1
ENSG00000065320	17	8924859	9147317	798	76	127	0.089269	0.46443	NTN1
ENSG00000173088	10	97667360	97698480	105	17	127	0.089258	0.46444	C10orf131
ENSG00000115137	2	25166505	25194963	51	9	127	0.089223	0.46445	DNAJC27
ENSG00000254873	11	118267810	118272610	6	2	127	0.089165	0.46448	RP11-770J1.5
ENSG00000175137	1	249104648	249120832	19	3	127	0.088966	0.46455	SH3BP5L
ENSG00000132376	17	1397865	1420182	58	7	127	0.088888	0.46459	INPP5K
ENSG00000106772	9	79226292	79521003	881	68	127	0.08864	0.46468	PRUNE2
ENSG00000157933	1	2160134	2241558	144	23	127	0.088518	0.46473	SKI
ENSG00000165644	10	76993727	76995788	2	1	127	0.088415	0.46477	COMTD1
ENSG00000117480	1	46859937	46879520	33	8	127	0.088317	0.46481	FAAH
ENSG00000164291	5	94890778	94940768	76	9	127	0.088134	0.46489	ARSK
ENSG00000183793	16	15457516	15474904	1	1	127	0.088096	0.4649	NPIPA5
ENSG00000267041	19	37205285	37263727	112	13	127	0.08806	0.46491	ZNF850
ENSG00000135248	7	128349115	128371797	91	18	127	0.088044	0.46492	FAM71F1
ENSG00000272822	12	49297286	49351148	147	9	127	0.08778	0.46503	RP11-302B13.5
ENSG00000170044	3	101818088	102198685	802	38	127	0.087067	0.46531	ZPLD1
ENSG00000269881	16	299546	319942	54	6	127	0.08706	0.46531	ITFG3
ENSG00000181693	11	56057529	56058566	4	2	127	0.086722	0.46545	OR8H1
ENSG00000136014	12	95910336	95945266	95	21	127	0.086371	0.46559	USP44
ENSG00000172289	11	59480296	59481337	4	2	127	0.086204	0.46565	OR10V1
ENSG00000104805	19	49403307	49426629	69	13	127	0.086075	0.4657	NUCB1
ENSG00000250305	8	12803151	12889012	521	30	127	0.085971	0.46574	KIAA1456
ENSG00000172824	16	67022492	67043661	16	5	127	0.085898	0.46577	CES4A
ENSG00000132518	17	7905912	7923657	38	10	127	0.085714	0.46585	GUCY2D
ENSG00000153404	5	140373	190085	170	13	127	0.085651	0.46587	PLEKHG4B
ENSG00000182606	3	42055294	42267381	564	32	127	0.08564	0.46588	TRAK1
ENSG00000123243	10	7601232	7708961	409	53	127	0.085611	0.46589	ITIH5
ENSG00000188612	17	73163408	73179078	16	4	127	0.085596	0.46589	SUMO2
ENSG00000223609	11	5253908	5256600	3	2	127	0.08543	0.46596	HBD
ENSG00000051180	15	40986972	41024354	76	7	127	0.085422	0.46596	RAD51
ENSG00000173875	19	12721732	12742735	46	5	127	0.085227	0.46604	ZNF791
ENSG00000101138	20	54967427	54979518	23	6	127	0.085157	0.46607	CSTF1
ENSG00000273154	20	62340216	62370456	72	6	127	0.085124	0.46608	RP4-583P15.15
ENSG00000124253	20	56136136	56141513	24	7	127	0.08498	0.46614	PCK1
ENSG00000188508	19	35978226	35986460	26	6	127	0.084893	0.46617	KRTDAP
ENSG00000148848	10	127700950	128077024	1331	105	127	0.084814	0.4662	ADAM12
ENSG00000114698	3	145910126	145968966	208	16	127	0.084658	0.46627	PLSCR4
ENSG00000167393	X	294698	347690	186	11	127	0.084647	0.46627	PPP2R3B
ENSG00000182578	5	149432854	149492935	176	32	127	0.084582	0.4663	CSF1R
ENSG00000197081	6	160390131	160534539	327	39	127	0.084286	0.46641	IGF2R
ENSG00000140682	16	31482906	31489281	4	2	127	0.084162	0.46646	TGFB1I1
ENSG00000100027	22	22051833	22090123	116	21	127	0.084094	0.46649	YPEL1
ENSG00000170484	12	52959566	52967609	55	13	127	0.083876	0.46658	KRT74
ENSG00000142405	19	54296857	54327648	27	4	127	0.083881	0.46658	NLRP12
ENSG00000147586	8	80830952	80942524	123	14	127	0.08379	0.46661	MRPS28
ENSG00000204669	9	74666292	74687733	59	11	127	0.083777	0.46662	C9orf57
ENSG00000162728	1	160051360	160060353	21	5	127	0.083699	0.46665	KCNJ9
ENSG00000162076	16	2933187	2949383	69	7	127	0.083346	0.46679	FLYWCH2
ENSG00000164715	7	97736197	97838945	221	16	127	0.083313	0.4668	LMTK2
ENSG00000101654	18	13726659	13764557	86	12	127	0.083198	0.46685	RNMT
ENSG00000175868	11	14926543	15103888	296	10	127	0.083138	0.46687	CALCB
ENSG00000163312	4	84328496	84377009	77	10	127	0.082566	0.4671	HELQ
ENSG00000172262	5	43065278	43192123	376	23	127	0.082521	0.46712	ZNF131
ENSG00000173064	12	112597992	112819896	203	15	127	0.082493	0.46713	HECTD4
ENSG00000091513	3	133464800	133497850	109	16	127	0.082336	0.46719	TF
ENSG00000164074	4	128886461	128960866	97	9	127	0.082284	0.46721	C4orf29
ENSG00000103248	16	86563782	86588841	103	14	127	0.082229	0.46723	MTHFSD
ENSG00000187720	15	71389291	72075722	2079	143	127	0.082213	0.46724	THSD4
ENSG00000166140	15	41099284	41106767	22	4	127	0.082185	0.46725	ZFYVE19
ENSG00000185088	15	63418071	63450220	99	12	127	0.082138	0.46727	RPS27L
ENSG00000085117	11	44585977	44641913	218	38	127	0.082094	0.46729	CD82
ENSG00000256235	5	150157508	150176296	63	7	127	0.082017	0.46732	SMIM3
ENSG00000156575	11	57144242	57148623	9	4	127	0.081822	0.46739	PRG3
ENSG00000197114	20	62338817	62367494	67	6	127	0.081579	0.46749	ZGPAT
ENSG00000258052	12	70195449	70249143	161	19	127	0.081495	0.46752	AC025263.3
ENSG00000120055	10	104209594	104211300	2	1	127	0.081354	0.46758	C10orf95
ENSG00000103310	16	21208773	21225831	40	10	127	0.081206	0.46764	ZP2
ENSG00000163931	3	53258723	53290068	150	12	127	0.081125	0.46767	TKT
ENSG00000214518	17	39210750	39211482	1	1	127	0.081053	0.4677	KRTAP2-2
ENSG00000167791	11	67286383	67290899	4	2	127	0.080947	0.46774	CABP2
ENSG00000085511	6	161412759	161538417	363	23	127	0.080748	0.46782	MAP3K4
ENSG00000119139	9	71736209	71870124	458	38	127	0.080598	0.46788	TJP2
ENSG00000051620	6	138724668	138743334	43	8	127	0.080542	0.4679	HEBP2
ENSG00000132329	2	238767536	238820756	182	32	127	0.080249	0.46802	RAMP1
ENSG00000013523	14	77253588	77292589	106	19	127	0.080197	0.46804	ANGEL1
ENSG00000167862	17	73008765	73017356	34	7	127	0.079564	0.46829	ICT1
ENSG00000110080	11	126225535	126310239	235	37	127	0.079514	0.46831	ST3GAL4
ENSG00000181733	19	8841316	8842371	2	1	127	0.079231	0.46842	OR2Z1
ENSG00000116748	1	115215719	115238239	54	13	127	0.079226	0.46843	AMPD1
ENSG00000137812	15	40886218	40956540	128	11	127	0.079085	0.46848	CASC5
ENSG00000091039	12	76745577	76953589	338	15	127	0.079073	0.46849	OSBPL8
ENSG00000152760	1	67218142	67244470	76	10	127	0.078911	0.46855	TCTEX1D1
ENSG00000124780	6	39266777	39282329	41	12	127	0.078851	0.46858	KCNK17
ENSG00000188596	12	96883349	97269333	1079	38	127	0.078772	0.46861	C12orf55
ENSG00000075426	2	28615315	28640179	39	7	127	0.078696	0.46864	FOSL2
ENSG00000259207	17	45331212	45421658	282	24	127	0.078329	0.46878	ITGB3
ENSG00000259753	17	45331263	45421658	282	24	127	0.078329	0.46878	ITGB3
ENSG00000143851	1	202116141	202130716	31	9	127	0.078307	0.46879	PTPN7
ENSG00000136463	17	61678231	61685725	3	2	127	0.078225	0.46882	TACO1
ENSG00000149582	11	118401756	118417995	49	5	127	0.078161	0.46885	TMEM25
ENSG00000079974	22	51205929	51222091	13	3	127	0.077843	0.46898	RABL2B
ENSG00000168454	18	9885763	9889272	18	6	127	0.077586	0.46908	TXNDC2
ENSG00000169682	16	28985542	28995869	9	2	127	0.077444	0.46914	SPNS1
ENSG00000099889	22	19957419	20004331	180	21	127	0.077358	0.46917	ARVCF
ENSG00000163833	3	121311966	121349139	123	25	127	0.077318	0.46919	FBXO40
ENSG00000163132	4	4861393	4865663	20	6	127	0.077297	0.46919	MSX1
ENSG00000110917	12	121124672	121139667	40	10	127	0.077286	0.4692	MLEC
ENSG00000108702	17	32687347	32690250	11	4	127	0.077278	0.4692	CCL1
ENSG00000129450	19	51628165	51639908	20	7	127	0.077275	0.4692	SIGLEC9
ENSG00000182459	17	80317123	80321652	6	2	127	0.077143	0.46925	TEX19
ENSG00000123612	2	158383279	158485517	118	18	127	0.077015	0.46931	ACVR1C
ENSG00000115685	2	242088991	242123067	81	11	127	0.076798	0.46939	PPP1R7
ENSG00000117601	1	173872947	173886516	27	5	127	0.076221	0.46962	SERPINC1
ENSG00000212999	8	93895865	93898013	1	1	127	0.076024	0.4697	AC117834.1
ENSG00000117408	1	44412611	44433694	32	5	127	0.075996	0.46971	IPO13
ENSG00000143797	2	8992820	9143942	198	12	127	0.075746	0.46981	MBOAT2
ENSG00000141506	17	8782233	8869029	207	37	127	0.075662	0.46984	PIK3R5
ENSG00000197859	9	136397286	136440641	106	9	127	0.075333	0.46998	ADAMTSL2
ENSG00000139131	12	32880424	32908836	73	6	127	0.075289	0.46999	YARS2
ENSG00000133961	14	73741815	73930348	369	21	127	0.075256	0.47001	NUMB
ENSG00000107625	10	70661034	70706603	125	18	127	0.074922	0.47014	DDX50
ENSG00000064687	19	1040102	1065571	69	10	127	0.07491	0.47014	ABCA7
ENSG00000102924	16	49311828	49315742	9	4	127	0.074758	0.4702	CBLN1
ENSG00000132139	17	34071530	34079897	15	3	127	0.07463	0.47025	GAS2L2
ENSG00000178187	5	178368192	178393434	78	13	127	0.074538	0.47029	ZNF454
ENSG00000204246	9	107298030	107299137	3	1	127	0.074342	0.47037	OR13C3
ENSG00000188916	10	128933694	128994422	113	12	127	0.074243	0.47041	FAM196A
ENSG00000130940	1	10696661	10856707	331	51	127	0.074172	0.47044	CASZ1
ENSG00000173933	11	66384097	66434153	42	11	127	0.074171	0.47044	RBM4
ENSG00000091831	6	151977826	152450754	1378	77	127	0.073947	0.47053	ESR1
ENSG00000062582	7	43906157	43909492	4	1	127	0.073886	0.47055	MRPS24
ENSG00000215277	14	23654525	23742686	216	21	127	0.073823	0.47058	C14orf164
ENSG00000039537	5	41142336	41261540	344	26	127	0.073788	0.47059	C6
ENSG00000130427	7	100318423	100321323	7	4	127	0.073634	0.47065	EPO
ENSG00000261221	19	56116771	56128635	18	7	127	0.07355	0.47068	ZNF865
ENSG00000174562	19	51328545	51340469	35	10	127	0.073484	0.47071	KLK15
ENSG00000154553	4	186422851	186456766	52	4	127	0.073354	0.47076	PDLIM3
ENSG00000111215	12	10977559	11324212	172	7	127	0.073322	0.47077	PRR4
ENSG00000100312	22	51176624	51183762	8	3	127	0.073245	0.47081	ACR
ENSG00000185523	1	213003483	213020991	81	12	127	0.073203	0.47082	C1orf227
ENSG00000163635	3	63850233	63989138	230	28	127	0.072586	0.47107	ATXN7
ENSG00000163882	3	184079506	184086384	12	3	127	0.072411	0.47114	POLR2H
ENSG00000143630	1	155247374	155259639	19	2	127	0.072348	0.47116	HCN3
ENSG00000205639	2	24232951	24286191	117	20	127	0.072243	0.4712	MFSD2B
ENSG00000071462	7	73097355	73119491	52	6	127	0.07226	0.4712	WBSCR22
ENSG00000138738	4	121606074	121844025	893	36	127	0.071988	0.47131	PRDM5
ENSG00000170289	8	87566205	87755903	549	47	127	0.071939	0.47133	CNGB3
ENSG00000005302	X	11776278	11793870	28	6	127	0.071898	0.47134	MSL3
ENSG00000197937	19	53627325	53662328	87	15	127	0.071881	0.47135	ZNF347
ENSG00000146809	7	123207064	123277951	153	19	127	0.071807	0.47138	ASB15
ENSG00000123472	1	47098409	47139539	70	4	127	0.071638	0.47145	ATPAF1
ENSG00000143185	1	168510003	168513235	12	4	127	0.071599	0.47146	XCL2
ENSG00000053254	14	89591215	90085493	1306	137	127	0.07151	0.4715	FOXN3
ENSG00000106367	7	100797678	100804877	27	4	127	0.071272	0.47159	AP1S1
ENSG00000100170	22	32439019	32509016	175	10	127	0.071016	0.47169	SLC5A1
ENSG00000170255	11	18955360	18961054	23	5	127	0.070961	0.47171	MRGPRX1
ENSG00000177106	11	694438	727727	99	21	127	0.070825	0.47177	EPS8L2
ENSG00000159871	19	44300081	44331358	109	16	127	0.070709	0.47181	LYPD5
ENSG00000119408	9	127019885	127115586	220	22	127	0.070509	0.47189	NEK6
ENSG00000169188	X	55026790	55035490	2	1	127	0.070518	0.47189	APEX2
ENSG00000187608	1	948803	949920	5	1	127	0.070501	0.4719	ISG15
ENSG00000182896	17	7258442	7260538	3	1	127	0.070446	0.47192	TMEM95
ENSG00000162650	1	110026101	110035426	10	3	127	0.070427	0.47193	ATXN7L2
ENSG00000146670	11	64833772	64851636	39	12	127	0.070196	0.47202	CDCA5
ENSG00000054277	1	241753404	241840678	216	41	127	0.070066	0.47207	OPN3
ENSG00000128989	15	52839242	52862080	52	4	127	0.070044	0.47208	ARPP19
ENSG00000179776	16	66400533	66438686	95	15	127	0.070009	0.47209	CDH5
ENSG00000262730	17	7829249	7833940	11	3	127	0.069947	0.47212	RP11-1099M24.7
ENSG00000144867	3	133502877	133544616	86	17	127	0.06992	0.47213	SRPRB
ENSG00000163462	1	155145873	155157447	11	4	127	0.069801	0.47218	TRIM46
ENSG00000177476	1	247768856	247769838	4	2	127	0.069635	0.47224	OR2G3
ENSG00000074266	11	85955586	85989855	82	11	127	0.069639	0.47224	EED
ENSG00000167131	17	42976510	42982758	17	3	127	0.06958	0.47226	CCDC103
ENSG00000137309	6	34204650	34214008	11	3	127	0.069485	0.4723	HMGA1
ENSG00000261857	19	41277553	41283395	18	5	127	0.069446	0.47232	MIA
ENSG00000116016	2	46520806	46613836	267	30	127	0.069369	0.47235	EPAS1
ENSG00000050130	14	59951161	59972128	73	8	127	0.06922	0.47241	JKAMP
ENSG00000198795	18	22641890	22932154	669	63	127	0.06921	0.47241	ZNF521
ENSG00000254598	11	11373489	11374904	2	1	127	0.069066	0.47247	CSNK2A3
ENSG00000169126	10	28064115	28287977	479	24	127	0.068585	0.47266	ARMC4
ENSG00000176928	5	74323289	74326724	9	2	127	0.06857	0.47267	GCNT4
ENSG00000140443	15	99192200	99507759	868	91	127	0.068441	0.47272	IGF1R
ENSG00000145428	4	154631277	154681387	180	11	127	0.068376	0.47274	RNF175
ENSG00000173349	2	128458597	128461385	9	4	127	0.06786	0.47295	SFT2D3
ENSG00000185306	12	64660217	64784972	320	21	127	0.067846	0.47295	C12orf56
ENSG00000068697	2	20232411	20251789	45	8	127	0.067687	0.47302	LAPTM4A
ENSG00000166311	11	6411655	6416228	5	1	127	0.067628	0.47304	SMPD1
ENSG00000101191	20	61509090	61569304	164	21	127	0.067485	0.4731	DIDO1
ENSG00000136631	1	150039369	150117505	83	3	127	0.067446	0.47311	VPS45
ENSG00000178093	19	19623227	19626838	4	1	127	0.067138	0.47324	TSSK6
ENSG00000126001	20	34042985	34099804	82	4	127	0.066971	0.4733	CEP250
ENSG00000222022	2	238330063	238333919	2	1	127	0.06696	0.47331	AC112721.1
ENSG00000174982	11	55418380	55419315	2	1	127	0.066504	0.47349	OR4S2
ENSG00000137959	1	79085607	79111830	54	11	127	0.066409	0.47353	IFI44L
ENSG00000214736	6	41755400	41757636	3	2	127	0.066067	0.47366	TOMM6
ENSG00000005175	12	48057070	48099844	72	12	127	0.065923	0.47372	RPAP3
ENSG00000112499	6	160592093	160698670	316	22	127	0.065854	0.47375	SLC22A2
ENSG00000109220	4	54875956	54930857	57	6	127	0.065771	0.47378	CHIC2
ENSG00000115457	2	217497551	217529159	42	9	127	0.065599	0.47385	IGFBP2
ENSG00000143882	2	10861775	10925236	191	27	127	0.065501	0.47389	ATP6V1C2
ENSG00000124713	6	42928496	42931618	8	2	127	0.065487	0.47389	GNMT
ENSG00000170802	2	48541776	48606433	204	21	127	0.065481	0.4739	FOXN2
ENSG00000064042	4	41361624	41702061	781	57	127	0.06546	0.4739	LIMCH1
ENSG00000138449	2	190425305	190448484	46	7	127	0.065317	0.47396	SLC40A1
ENSG00000221962	3	152057484	152058779	3	1	127	0.065219	0.474	TMEM14E
ENSG00000168118	1	229406822	229441641	74	8	127	0.064965	0.4741	RAB4A
ENSG00000253110	5	171200656	171201743	6	2	127	0.064952	0.47411	CTB-78H18.1
ENSG00000228259	5	179078298	179079445	2	1	127	0.064722	0.4742	AC136604.1
ENSG00000164694	6	159590429	159693141	340	13	127	0.064502	0.47429	FNDC1
ENSG00000151849	13	25457171	25497018	109	17	127	0.064389	0.47433	CENPJ
ENSG00000129757	11	2904443	2907111	1	1	127	0.064214	0.4744	CDKN1C
ENSG00000130529	19	49660998	49715093	147	13	127	0.064096	0.47445	TRPM4
ENSG00000170605	12	55523465	55524586	4	1	127	0.06346	0.4747	OR9K2
ENSG00000244122	2	234590584	234681945	321	19	127	0.063375	0.47473	UGT1A7
ENSG00000006530	7	141250989	141355044	107	5	127	0.063384	0.47473	AGK
ENSG00000108064	10	60144782	60158981	36	8	127	0.06302	0.47488	TFAM
ENSG00000164182	5	60240956	60448853	443	19	127	0.062935	0.47491	NDUFAF2
ENSG00000121897	4	39460620	39479273	59	11	127	0.062808	0.47496	LIAS
ENSG00000249481	6	44310397	44344904	76	8	127	0.062636	0.47503	SPATS1
ENSG00000165280	9	35056061	35073246	32	7	127	0.06258	0.47505	VCP
ENSG00000006468	7	13930853	14031050	350	41	127	0.062557	0.47506	ETV1
ENSG00000096093	6	52285106	52387892	313	31	127	0.062463	0.4751	EFHC1
ENSG00000183542	12	10559983	10562356	8	2	127	0.062235	0.47519	KLRC4
ENSG00000020256	20	50668202	50820847	557	45	127	0.062227	0.47519	ZFP64
ENSG00000106633	7	44183872	44237769	150	24	127	0.061915	0.47532	GCK
ENSG00000255012	11	56380031	56380978	2	1	127	0.061868	0.47533	OR5M1
ENSG00000179152	3	44379611	44450943	136	12	127	0.061799	0.47536	TCAIM
ENSG00000179914	1	160846329	160854960	28	1	127	0.061519	0.47547	ITLN1
ENSG00000176593	19	58513429	58522600	36	6	127	0.061225	0.47559	CTD-2368P22.1
ENSG00000203663	1	248201474	248202607	1	1	127	0.0612	0.4756	OR2L2
ENSG00000104880	19	7459999	7537363	316	13	127	0.060919	0.47571	ARHGEF18
ENSG00000057935	2	42721709	42984087	558	19	127	0.060848	0.47574	MTA3
ENSG00000126952	X	101087085	101112549	37	5	127	0.060841	0.47574	NXF5
ENSG00000130770	1	28562620	28573417	33	3	127	0.060694	0.4758	ATPIF1
ENSG00000064787	20	52553316	52687304	595	43	127	0.060468	0.47589	BCAS1
ENSG00000220702	22	44761431	44762164	5	3	127	0.060459	0.47589	RP1-32I10.10
ENSG00000094880	5	137523339	137549032	31	7	127	0.060437	0.4759	CDC23
ENSG00000196758	2	240499995	240507788	31	5	127	0.060201	0.476	AC079612.1
ENSG00000164305	4	185548850	185570663	50	8	127	0.060046	0.47606	CASP3
ENSG00000156920	X	135383122	135519215	102	5	127	0.060039	0.47606	GPR112
ENSG00000242419	5	140864741	140892546	57	13	127	0.05984	0.47614	PCDHGC4
ENSG00000187823	X	111697727	111700473	6	2	127	0.059776	0.47617	ZCCHC16
ENSG00000018510	2	178257372	178408564	303	13	127	0.059627	0.47623	AGPS
ENSG00000255974	19	41349443	41356352	25	6	127	0.059549	0.47626	CYP2A6
ENSG00000101247	20	13765596	13799067	102	15	127	0.059512	0.47627	NDUFAF5
ENSG00000179051	1	17733256	17766220	65	9	127	0.059443	0.4763	RCC2
ENSG00000154099	16	84178865	84212373	158	26	127	0.059099	0.47644	DNAAF1
ENSG00000128573	7	113726382	114333827	867	43	127	0.05906	0.47645	FOXP2
ENSG00000088451	13	95226308	95248511	47	5	127	0.058654	0.47661	TGDS
ENSG00000214102	7	141408153	141431071	27	2	127	0.058612	0.47663	WEE2
ENSG00000165138	9	101493611	101559247	111	14	127	0.058489	0.47668	ANKS6
ENSG00000114867	3	184032283	184053146	31	11	127	0.058451	0.47669	EIF4G1
ENSG00000079313	19	1815248	1848452	52	5	127	0.057979	0.47688	REXO1
ENSG00000049130	12	88886570	88974628	158	7	127	0.057857	0.47693	KITLG
ENSG00000115705	2	1377995	1547483	618	38	127	0.057562	0.47705	TPO
ENSG00000006327	16	3068446	3072384	7	2	127	0.05757	0.47705	TNFRSF12A
ENSG00000097033	1	87170259	87213867	89	13	127	0.057531	0.47706	SH3GLB1
ENSG00000178096	1	149859440	149872351	21	1	127	0.057535	0.47706	BOLA1
ENSG00000161992	16	610422	615528	8	2	127	0.057476	0.47708	C16orf11
ENSG00000205495	11	5067756	5068691	7	2	127	0.057254	0.47717	OR52J3
ENSG00000141574	17	80278900	80291950	34	1	127	0.057231	0.47718	SECTM1
ENSG00000095139	11	118443105	118473748	56	5	127	0.057174	0.4772	ARCN1
ENSG00000197980	3	156543270	156763918	585	23	127	0.056827	0.47734	LEKR1
ENSG00000161955	17	7461609	7464925	5	3	127	0.056314	0.47755	TNFSF13
ENSG00000072501	X	53401070	53449677	6	1	127	0.056215	0.47759	SMC1A
ENSG00000105278	19	3804022	3869030	141	12	127	0.056131	0.47762	ZFR2
ENSG00000102595	13	96453834	96705736	420	21	127	0.05606	0.47765	UGGT2
ENSG00000198944	5	132149033	132152488	5	2	127	0.055887	0.47772	SOWAHA
ENSG00000140323	15	40650436	40663257	29	7	127	0.055725	0.47778	DISP2
ENSG00000154721	21	27011584	27089874	195	23	127	0.055578	0.47784	JAM2
ENSG00000120656	1	28915835	28969597	56	9	127	0.055139	0.47801	TAF12
ENSG00000188846	3	40498783	40503861	9	3	127	0.054993	0.47807	RPL14
ENSG00000128310	22	38219389	38221502	4	2	127	0.054995	0.47807	GALR3
ENSG00000153187	1	245014468	245027844	9	2	127	0.054952	0.47809	HNRNPU
ENSG00000078549	7	31092076	31151089	151	30	127	0.054847	0.47813	ADCYAP1R1
ENSG00000240038	1	104096437	104122156	27	10	127	0.054595	0.47823	AMY2B
ENSG00000229544	10	126135592	126138753	11	2	127	0.05455	0.47825	NKX1-2
ENSG00000179348	3	128198270	128212028	40	13	127	0.054505	0.47827	GATA2
ENSG00000177025	19	58469805	58485902	43	6	127	0.054504	0.47827	C19orf18
ENSG00000108384	17	56769934	56811703	67	10	127	0.054463	0.47828	RAD51C
ENSG00000103512	16	14927538	14990017	4	2	127	0.054197	0.47839	NOMO1
ENSG00000124529	6	26027124	26027480	2	1	127	0.053984	0.47847	HIST1H4B
ENSG00000104043	15	50150435	50475014	960	56	127	0.053939	0.47849	ATP8B4
ENSG00000177479	3	48956254	49023815	55	8	127	0.053929	0.4785	ARIH2
ENSG00000267706	19	55863669	55870884	1	1	127	0.053919	0.4785	CTD-2105E13.6
ENSG00000180043	19	55866276	55874628	1	1	127	0.053919	0.4785	FAM71E2
ENSG00000159231	21	37507210	37518864	51	6	127	0.053915	0.4785	CBR3
ENSG00000011028	17	60704762	60770958	92	12	127	0.053895	0.47851	MRC2
ENSG00000138835	9	116207011	116360018	341	9	127	0.053811	0.47854	RGS3
ENSG00000180066	10	134257831	134262912	15	2	127	0.053702	0.47859	C10orf91
ENSG00000257950	17	3566357	3599488	60	8	127	0.053072	0.47884	P2RX5-TAX1BP3
ENSG00000151093	3	25824408	25836025	11	3	127	0.052965	0.47888	OXSM
ENSG00000125813	20	21686297	21696620	8	2	127	0.052875	0.47892	PAX1
ENSG00000125885	20	5931298	5975852	125	16	127	0.052717	0.47898	MCM8
ENSG00000182580	3	184279572	184300197	59	12	127	0.052401	0.4791	EPHB3
ENSG00000269093	19	32895915	32896466	2	1	127	0.052286	0.47915	AC007773.3
ENSG00000181039	1	145470508	145475646	1	1	127	0.052162	0.4792	ANKRD34A
ENSG00000108932	17	66263167	66287408	61	11	127	0.05196	0.47928	SLC16A6
ENSG00000139209	12	47158546	47226191	213	31	127	0.051936	0.47929	SLC38A4
ENSG00000116521	1	155225770	155232221	6	1	127	0.051875	0.47931	SCAMP3
ENSG00000185760	6	73331520	73908574	1370	94	127	0.051649	0.4794	KCNQ5
ENSG00000177409	7	92759368	92777682	31	9	127	0.05156	0.47944	SAMD9L
ENSG00000179627	14	105266933	105271049	5	2	127	0.051472	0.47947	ZBTB42
ENSG00000136754	10	27035522	27150016	335	18	127	0.051368	0.47952	ABI1
ENSG00000167772	19	8428173	8439257	17	4	127	0.050994	0.47967	ANGPTL4
ENSG00000143569	1	154192655	154243986	71	9	127	0.05095	0.47968	UBAP2L
ENSG00000125445	17	73257755	73262454	8	1	127	0.050917	0.4797	MRPS7
ENSG00000256530	15	76030311	76031568	3	1	127	0.05086	0.47972	AC019294.1
ENSG00000176731	8	86126311	86132650	7	1	127	0.050555	0.47984	C8orf59
ENSG00000010361	19	50310126	50320633	20	6	127	0.050562	0.47984	FUZ
ENSG00000233412	3	97887544	97888485	8	3	127	0.050518	0.47985	OR5H15
ENSG00000089248	12	112451120	112461255	12	4	127	0.050402	0.4799	ERP29
ENSG00000165714	12	12510013	12619840	326	28	127	0.050179	0.47999	LOH12CR1
ENSG00000132872	18	40847843	40857615	9	3	127	0.050138	0.48001	SYT4
ENSG00000143376	1	151584541	151671567	99	12	127	0.049605	0.48022	SNX27
ENSG00000184574	12	6728001	6745613	20	5	127	0.049504	0.48026	LPAR5
ENSG00000187987	6	28399707	28411279	31	5	127	0.049214	0.48037	ZSCAN23
ENSG00000257545	12	106889736	107168696	592	44	127	0.048973	0.48047	RP11-144F15.1
ENSG00000168610	17	40465342	40540586	125	10	127	0.0489	0.4805	STAT3
ENSG00000156931	3	184529931	184770402	354	19	127	0.048821	0.48053	VPS8
ENSG00000101246	20	62329996	62339377	14	2	127	0.048745	0.48056	ARFRP1
ENSG00000186834	17	43224684	43229468	5	2	127	0.04841	0.48069	HEXIM1
ENSG00000089154	12	120565007	120632513	82	6	127	0.048394	0.4807	GCN1L1
ENSG00000212127	12	11090005	11324172	169	7	127	0.048349	0.48072	TAS2R14
ENSG00000129226	17	7482785	7485429	7	4	127	0.048293	0.48074	CD68
ENSG00000167552	12	49578579	49583107	4	1	127	0.048219	0.48077	TUBA1A
ENSG00000164663	6	41757634	41863099	183	21	127	0.048163	0.48079	USP49
ENSG00000147443	8	21766384	21771371	9	3	127	0.047942	0.48088	DOK2
ENSG00000168096	16	4746513	4784379	107	11	127	0.047661	0.48099	ANKS3
ENSG00000165861	14	73436159	73493920	230	20	127	0.047647	0.481	ZFYVE1
ENSG00000163012	2	187692562	187713935	87	4	127	0.047502	0.48106	ZSWIM2
ENSG00000197734	14	78227173	78236085	33	8	127	0.047321	0.48113	C14orf178
ENSG00000120094	17	46605888	46608359	4	1	127	0.047282	0.48114	HOXB1
ENSG00000167850	17	72537247	72542282	16	4	127	0.047043	0.48124	CD300C
ENSG00000101751	18	51795774	51847636	145	10	127	0.046974	0.48127	POLI
ENSG00000113600	5	39284364	39424970	382	36	127	0.046809	0.48133	C9
ENSG00000083444	1	11994262	12035595	114	12	127	0.046658	0.48139	PLOD1
ENSG00000168675	18	13217497	13652754	1184	128	127	0.046553	0.48143	LDLRAD4
ENSG00000156427	5	170846660	170884627	75	14	127	0.046464	0.48147	FGF18
ENSG00000164949	8	95261481	95274578	32	7	127	0.046434	0.48148	GEM
ENSG00000133895	11	64570982	64578766	8	3	127	0.04629	0.48154	MEN1
ENSG00000160948	8	145649000	145653931	4	1	127	0.046135	0.4816	VPS28
ENSG00000117016	1	41086351	41131329	113	16	127	0.046087	0.48162	RIMS3
ENSG00000166831	15	65032091	65067786	79	9	127	0.045932	0.48168	RBPMS2
ENSG00000119715	14	76776957	76968178	753	68	127	0.045754	0.48175	ESRRB
ENSG00000103160	16	84155886	84178797	52	10	127	0.045741	0.48176	HSDL1
ENSG00000213625	1	65886270	65901690	47	11	127	0.045639	0.4818	LEPROT
ENSG00000179869	7	48211055	48687092	1752	69	127	0.045407	0.48189	ABCA13
ENSG00000188800	1	40711619	40717363	5	3	127	0.045383	0.4819	TMCO2
ENSG00000123395	12	52463030	52471278	25	4	127	0.045349	0.48191	C12orf44
ENSG00000132164	3	10857885	10982419	342	33	127	0.045287	0.48194	SLC6A11
ENSG00000112159	6	90352218	90529442	386	26	127	0.045105	0.48201	MDN1
ENSG00000134265	18	10525902	10552758	62	5	127	0.044821	0.48213	NAPG
ENSG00000188996	6	655939	656963	4	2	127	0.044734	0.48216	HUS1B
ENSG00000154655	18	5954705	6415236	1043	70	127	0.044534	0.48224	L3MBTL4
ENSG00000110243	11	116660083	116663136	9	4	127	0.044275	0.48234	APOA5
ENSG00000155636	2	178977151	179003738	58	14	127	0.044184	0.48238	RBM45
ENSG00000112981	5	137450866	137475132	42	11	127	0.044161	0.48239	NME5
ENSG00000198570	1	211649864	211666259	52	13	127	0.044105	0.48241	RD3
ENSG00000137674	11	102447566	102496063	223	20	127	0.044047	0.48243	MMP20
ENSG00000147124	X	47305278	47342345	40	5	127	0.044049	0.48243	ZNF41
ENSG00000185842	1	225083964	225586996	1475	31	127	0.043921	0.48248	DNAH14
ENSG00000112562	6	168841831	169073984	810	66	127	0.043828	0.48252	SMOC2
ENSG00000145833	5	134094469	134190823	86	24	127	0.043663	0.48259	DDX46
ENSG00000151276	3	65339200	66024509	2219	155	127	0.043449	0.48267	MAGI1
ENSG00000185920	9	98205262	98279339	153	16	127	0.043459	0.48267	PTCH1
ENSG00000119919	10	101292690	101296278	8	2	127	0.043383	0.4827	NKX2-3
ENSG00000241878	22	32014477	32058418	129	12	127	0.043302	0.48273	PISD
ENSG00000186652	11	57154267	57158130	3	2	127	0.043088	0.48282	PRG2
ENSG00000184886	17	34890847	34895159	2	1	127	0.043002	0.48285	PIGW
ENSG00000114646	3	47603729	47622282	20	4	127	0.04288	0.4829	CSPG5
ENSG00000187664	19	19366450	19373605	16	2	127	0.042854	0.48291	HAPLN4
ENSG00000086598	12	124069078	124083116	41	6	127	0.042833	0.48292	TMED2
ENSG00000162366	1	47649265	47656716	13	6	127	0.042638	0.483	PDZK1IP1
ENSG00000164120	4	175411328	175444305	117	24	127	0.042533	0.48304	HPGD
ENSG00000260836	15	83208783	83224682	33	11	127	0.042486	0.48306	RP11-152F13.10
ENSG00000119041	2	197627756	197664449	25	7	127	0.042297	0.48313	GTF3C3
ENSG00000127743	5	148750887	148783765	91	13	127	0.041984	0.48326	IL17B
ENSG00000108576	17	28521337	28563020	59	9	127	0.041948	0.48327	SLC6A4
ENSG00000167807	19	10416103	10426685	35	8	127	0.041724	0.48336	CTD-2369P2.10
ENSG00000267673	19	10416103	10426691	35	8	127	0.041724	0.48336	FDX1L
ENSG00000165115	9	86451613	86536342	134	10	127	0.041578	0.48342	KIF27
ENSG00000131738	17	39519746	39526052	10	3	127	0.041475	0.48346	KRT33B
ENSG00000197046	18	43405477	43424045	43	10	127	0.041251	0.48355	SIGLEC15
ENSG00000267426	17	73894726	73926210	41	7	127	0.041074	0.48362	RP11-552F3.12
ENSG00000157036	3	38537618	38583652	95	10	127	0.040897	0.48369	EXOG
ENSG00000214415	7	80087987	80141336	121	15	127	0.040565	0.48382	GNAT3
ENSG00000174145	4	37245842	37451087	656	58	127	0.040512	0.48384	KIAA1239
ENSG00000260238	1	156182773	156213123	60	6	127	0.040467	0.48386	PMF1-BGLAP
ENSG00000160783	1	156182784	156212874	60	6	127	0.040467	0.48386	PMF1
ENSG00000105576	19	12810008	12834825	14	4	127	0.040393	0.48389	TNPO2
ENSG00000100629	14	80943330	81425861	1445	55	127	0.040265	0.48394	CEP128
ENSG00000167900	17	76170160	76183314	51	11	127	0.040208	0.48396	TK1
ENSG00000149428	11	118914900	118927913	19	5	127	0.040187	0.48397	HYOU1
ENSG00000155876	9	19049372	19051019	2	1	127	0.040126	0.484	RRAGA
ENSG00000128422	17	39775689	39781094	1	1	127	0.040117	0.484	KRT17
ENSG00000170234	5	159488808	159546430	79	10	127	0.040098	0.48401	PWWP2A
ENSG00000143889	2	38789120	38830728	74	9	127	0.039903	0.48409	HNRNPLL
ENSG00000171435	12	117890817	118406788	1654	161	127	0.039434	0.48427	KSR2
ENSG00000144791	3	45596886	45727830	398	27	127	0.039395	0.48429	LIMD1
ENSG00000243927	21	35445524	35515334	113	15	127	0.039255	0.48434	MRPS6
ENSG00000114124	3	141496990	141537332	95	14	127	0.039228	0.48435	GRK7
ENSG00000171174	2	28004231	28113965	175	11	127	0.039202	0.48436	RBKS
ENSG00000128739	15	25068794	25223870	510	71	127	0.039027	0.48443	SNRPN
ENSG00000178460	8	67782984	67834283	48	5	127	0.039006	0.48444	MCMDC2
ENSG00000131591	1	1017198	1051741	74	6	127	0.038895	0.48449	C1orf159
ENSG00000151422	5	108083523	108532542	1479	44	127	0.038491	0.48465	FER
ENSG00000205436	14	103566481	103576896	27	6	127	0.038414	0.48468	EXOC3L4
ENSG00000177119	12	45609770	45834187	357	15	127	0.038279	0.48473	ANO6
ENSG00000137478	11	72547790	72853306	238	34	127	0.038176	0.48477	FCHSD2
ENSG00000114978	2	74379655	74406025	47	4	127	0.038153	0.48478	MOB1A
ENSG00000071082	2	101618177	101640494	49	7	127	0.03816	0.48478	RPL31
ENSG00000186017	19	36936021	36980804	99	11	127	0.037966	0.48486	ZNF566
ENSG00000131773	8	136469700	136668965	392	21	127	0.037877	0.48489	KHDRBS3
ENSG00000144824	3	111451344	111695364	860	47	127	0.037819	0.48492	PHLDB2
ENSG00000175097	11	36597124	36619829	59	7	127	0.037641	0.48499	RAG2
ENSG00000146477	6	160769300	160876014	218	17	127	0.037356	0.4851	SLC22A3
ENSG00000188124	11	6789218	6790286	5	3	127	0.037349	0.4851	OR2AG2
ENSG00000198542	13	102104966	102375456	789	56	127	0.037284	0.48513	ITGBL1
ENSG00000166685	17	71189129	71204646	34	6	127	0.037243	0.48515	COG1
ENSG00000101327	20	1959403	1974732	37	6	127	0.03724	0.48515	PDYN
ENSG00000115844	2	172964167	172967628	4	2	127	0.037206	0.48516	DLX2
ENSG00000186860	17	39471173	39471947	4	2	127	0.036648	0.48538	KRTAP17-1
ENSG00000135374	11	34500340	34535352	134	14	127	0.036625	0.48539	ELF5
ENSG00000152213	13	50202435	50208008	14	6	127	0.036614	0.4854	ARL11
ENSG00000112739	6	4021501	4065217	114	10	127	0.036522	0.48543	PRPF4B
ENSG00000129596	5	115140430	115152651	10	5	127	0.036344	0.4855	CDO1
ENSG00000145725	5	102455853	102548500	193	12	127	0.036112	0.4856	PPIP5K2
ENSG00000047578	16	27561454	27791690	256	10	127	0.036016	0.48563	KIAA0556
ENSG00000155090	8	103661007	103668130	14	6	127	0.036004	0.48564	KLF10
ENSG00000196326	10	5196335	5244449	198	18	127	0.03588	0.48569	AKR1CL1
ENSG00000145626	5	35951112	36001130	116	15	127	0.035801	0.48572	UGT3A1
ENSG00000137776	15	59171244	59225852	58	7	127	0.035764	0.48574	SLTM
ENSG00000089091	20	18364011	18447925	240	25	127	0.035709	0.48576	DZANK1
ENSG00000173391	12	10310902	10324737	51	7	127	0.035616	0.48579	OLR1
ENSG00000171489	X	47863734	47869126	1	1	127	0.035602	0.4858	SPACA5
ENSG00000152133	2	37311594	37326387	37	7	127	0.035537	0.48583	GPATCH11
ENSG00000101384	20	10618332	10654694	113	24	127	0.035035	0.48603	JAG1
ENSG00000189114	19	45682003	45685059	4	1	127	0.034872	0.48609	BLOC1S3
ENSG00000169026	4	675618	683230	7	1	127	0.03479	0.48612	MFSD7
ENSG00000130023	6	170151718	170181680	91	11	127	0.034552	0.48622	ERMARD
ENSG00000181929	12	49396057	49412980	12	2	127	0.034466	0.48625	PRKAG1
ENSG00000124564	6	25833294	25882514	130	15	127	0.034442	0.48626	SLC17A3
ENSG00000165973	11	20691117	21597227	2843	224	127	0.034427	0.48627	NELL1
ENSG00000197150	7	150725510	150744869	49	10	127	0.033966	0.48645	ABCB8
ENSG00000267883	21	47183565	47190005	8	3	127	0.033674	0.48657	PRED60
ENSG00000146416	6	143381633	143661441	499	54	127	0.033562	0.48661	AIG1
ENSG00000124098	20	54933971	54943719	29	5	127	0.033499	0.48664	FAM210B
ENSG00000166562	18	56806709	56826068	68	9	127	0.033432	0.48667	SEC11C
ENSG00000095110	11	114392437	114430617	79	6	127	0.033332	0.4867	NXPE1
ENSG00000103479	16	53467889	53525561	97	6	127	0.033216	0.48675	RBL2
ENSG00000162460	1	16068917	16074477	18	4	127	0.033189	0.48676	TMEM82
ENSG00000137171	6	43008515	43042837	70	8	127	0.032998	0.48684	KLC4
ENSG00000184571	22	25115001	25170687	197	23	127	0.032889	0.48688	PIWIL3
ENSG00000125648	19	6436090	6465214	84	11	127	0.032694	0.48696	SLC25A23
ENSG00000132688	1	156638555	156647189	17	3	127	0.032577	0.48701	NES
ENSG00000160959	8	145743376	145750557	5	1	127	0.032478	0.48705	LRRC14
ENSG00000163596	2	203640690	203736708	176	13	127	0.032396	0.48708	ICA1L
ENSG00000138018	2	26531415	26618759	197	23	127	0.032365	0.48709	EPT1
ENSG00000075886	2	132233666	132240507	17	1	127	0.032238	0.48714	TUBA3D
ENSG00000102393	X	100652791	100662913	17	4	127	0.032208	0.48715	GLA
ENSG00000197363	8	146024261	146036554	41	4	127	0.031975	0.48725	ZNF517
ENSG00000104356	8	99129525	99172062	180	17	127	0.031549	0.48742	POP1
ENSG00000104331	8	57870492	57906403	75	8	127	0.03143	0.48746	IMPAD1
ENSG00000186790	1	47881744	47883723	2	1	127	0.031195	0.48756	FOXE3
ENSG00000130368	6	160327974	160329108	1	1	127	0.031087	0.4876	MAS1
ENSG00000198674	11	123864870	123865868	4	2	127	0.030749	0.48773	OR10G6
ENSG00000196734	1	152784447	152785585	1	1	127	0.030586	0.4878	LCE1B
ENSG00000006534	11	67776048	67796744	50	6	127	0.030472	0.48785	ALDH3B1
ENSG00000130522	19	18390563	18392432	2	1	127	0.030304	0.48791	JUND
ENSG00000113140	5	151040657	151066726	64	11	127	0.030175	0.48796	SPARC
ENSG00000132819	20	55966463	55984389	46	10	127	0.030123	0.48798	RBM38
ENSG00000162298	11	64889252	64902004	16	6	127	0.029943	0.48806	SYVN1
ENSG00000101745	18	9136226	9285983	362	22	127	0.029942	0.48806	ANKRD12
ENSG00000047579	6	15523032	15663289	307	19	127	0.029901	0.48807	DTNBP1
ENSG00000203896	20	62366815	62370456	8	2	127	0.029881	0.48808	LIME1
ENSG00000183921	16	22177618	22203075	28	6	127	0.029719	0.48815	SDR42E2
ENSG00000114391	3	101399935	101405626	9	4	127	0.029532	0.48822	RPL24
ENSG00000134262	1	114437370	114447823	18	6	127	0.029503	0.48823	AP4B1
ENSG00000167384	19	44979854	45004576	110	13	127	0.029272	0.48832	ZNF180
ENSG00000240764	5	140868808	140892546	53	12	127	0.028934	0.48846	PCDHGC5
ENSG00000113812	3	53901093	53916229	43	8	127	0.028909	0.48847	ACTR8
ENSG00000253320	8	103876528	103990104	312	31	127	0.028875	0.48848	KB-1507C5.2
ENSG00000101224	20	3767578	3786762	42	8	127	0.028885	0.48848	CDC25B
ENSG00000187950	12	29565407	29650619	266	16	127	0.028264	0.48873	OVCH1
ENSG00000153786	16	85007787	85045141	182	17	127	0.028145	0.48877	ZDHHC7
ENSG00000152463	10	15074226	15115851	164	25	127	0.027891	0.48887	OLAH
ENSG00000015532	17	48423453	48440499	54	6	127	0.027875	0.48888	XYLT2
ENSG00000205659	14	74551499	74667936	362	15	127	0.027668	0.48896	LIN52
ENSG00000169084	X	2137557	2420846	910	58	127	0.027688	0.48896	DHRSX
ENSG00000005059	4	110481361	110609874	283	16	127	0.02763	0.48898	CCDC109B
ENSG00000105281	19	47278140	47291851	35	8	127	0.027588	0.489	SLC1A5
ENSG00000105428	19	5455426	5456867	10	3	127	0.027295	0.48911	ZNRF4
ENSG00000109572	4	170533784	170644824	218	16	127	0.027252	0.48913	CLCN3
ENSG00000170959	11	30851916	31391357	646	21	127	0.027192	0.48915	DCDC1
ENSG00000267106	19	9731967	9756572	34	4	127	0.026977	0.48924	C19orf82
ENSG00000227839	1	50459990	50461874	3	2	127	0.02693	0.48926	AL645730.2
ENSG00000198087	6	47445525	47594999	322	12	127	0.026804	0.48931	CD2AP
ENSG00000162458	1	16083102	16113089	64	11	127	0.026715	0.48934	FBLIM1
ENSG00000120697	13	37523912	37574398	79	9	127	0.02671	0.48935	ALG5
ENSG00000108187	10	70042417	70092806	165	10	127	0.026242	0.48953	PBLD
ENSG00000205022	16	88928034	88933068	20	5	127	0.02621	0.48954	PABPN1L
ENSG00000088782	20	138111	139804	10	1	127	0.026229	0.48954	DEFB127
ENSG00000170279	7	148287657	148312952	71	15	127	0.026109	0.48959	C7orf33
ENSG00000268046	18	8336437	8337038	1	1	127	0.025821	0.4897	AP001094.1
ENSG00000103064	16	68298433	68335722	55	9	127	0.025789	0.48971	SLC7A6
ENSG00000073734	2	169779448	169887832	324	23	127	0.025619	0.48978	ABCB11
ENSG00000136870	9	104161155	104172942	43	6	127	0.025614	0.48978	ZNF189
ENSG00000166598	12	104323885	104347423	96	17	127	0.025415	0.48986	HSP90B1
ENSG00000178257	16	11367144	11367452	2	1	127	0.025351	0.48989	PRM3
ENSG00000197265	8	30435835	30515768	165	18	127	0.025325	0.4899	GTF2E2
ENSG00000133026	17	8377523	8534079	222	14	127	0.025228	0.48994	MYH10
ENSG00000140577	15	91073157	91188577	301	17	127	0.025125	0.48998	CRTC3
ENSG00000123159	19	14588572	14606944	69	14	127	0.025054	0.49001	GIPC1
ENSG00000182628	17	57187312	57232630	48	9	127	0.024892	0.49007	SKA2
ENSG00000134255	1	111682249	111727724	66	14	127	0.024574	0.4902	CEPT1
ENSG00000119669	14	77490888	77495034	4	2	127	0.024236	0.49033	IRF2BPL
ENSG00000167972	16	2325882	2390747	67	8	127	0.024184	0.49035	ABCA3
ENSG00000189367	6	127761488	127780536	32	4	127	0.023799	0.49051	KIAA0408
ENSG00000253958	8	8559448	8561616	15	2	127	0.023794	0.49051	CLDN23
ENSG00000107618	10	48381487	48390991	10	4	127	0.023791	0.49051	RBP3
ENSG00000179403	1	1370241	1378262	8	1	127	0.02367	0.49056	VWA1
ENSG00000165072	9	72658497	72841886	477	18	127	0.023567	0.4906	MAMDC2
ENSG00000184825	6	27114861	27115317	3	2	127	0.023529	0.49061	HIST1H2AH
ENSG00000161609	19	49891475	49921251	62	4	127	0.023499	0.49063	CCDC155
ENSG00000018408	3	149235022	149454501	551	51	127	0.023327	0.49069	WWTR1
ENSG00000147535	8	38120648	38126761	6	3	127	0.023122	0.49078	PPAPDC1B
ENSG00000182446	17	79523913	79615495	358	16	127	0.02303	0.49081	NPLOC4
ENSG00000162882	2	42994229	43019733	112	10	127	0.022758	0.49092	HAAO
ENSG00000157916	1	2323267	2336883	33	9	127	0.022743	0.49093	RER1
ENSG00000148773	10	129894923	129924649	97	17	127	0.022678	0.49095	MKI67
ENSG00000089289	X	69353299	69386174	36	3	127	0.022677	0.49095	IGBP1
ENSG00000172171	17	29224354	29233838	20	2	127	0.022625	0.49097	TEFM
ENSG00000196460	2	102013823	102091165	305	15	127	0.02258	0.49099	RFX8
ENSG00000135018	9	86274878	86323118	123	11	127	0.022527	0.49101	UBQLN1
ENSG00000100139	22	38301664	38338829	46	8	127	0.022471	0.49104	MICALL1
ENSG00000094975	1	172501489	172580971	111	16	127	0.022351	0.49108	SUCO
ENSG00000183153	17	38517235	38520067	5	1	127	0.021955	0.49124	GJD3
ENSG00000018236	12	41086244	41466220	1206	50	127	0.021693	0.49135	CNTN1
ENSG00000167083	17	47280153	47287936	26	7	127	0.021681	0.49135	GNGT2
ENSG00000182636	15	23930565	23932450	2	1	127	0.021529	0.49141	NDN
ENSG00000011275	7	5659678	5821370	490	24	127	0.021413	0.49146	RNF216
ENSG00000162086	16	3355406	3368852	21	2	127	0.02134	0.49149	ZNF75A
ENSG00000177868	1	43272723	43282954	20	5	127	0.021278	0.49151	CCDC23
ENSG00000213088	1	159173097	159176290	10	3	127	0.021214	0.49154	DARC
ENSG00000172932	11	67056018	67069956	14	3	127	0.021167	0.49156	ANKRD13D
ENSG00000138796	4	108910870	108956331	103	6	127	0.021076	0.49159	HADH
ENSG00000144362	2	170550975	170558218	9	3	127	0.020956	0.49164	PHOSPHO2
ENSG00000134109	3	5229331	5261642	41	8	127	0.020726	0.49173	EDEM1
ENSG00000127318	12	68642022	68647387	14	5	127	0.020401	0.49186	IL22
ENSG00000166595	16	66965959	66968326	2	1	127	0.020097	0.49198	FAM96B
ENSG00000130751	19	47523077	47549033	4	2	127	0.019974	0.49203	NPAS1
ENSG00000148339	9	130830480	130871524	101	2	127	0.019883	0.49207	SLC25A25
ENSG00000069493	12	9817565	9848413	107	12	127	0.019843	0.49208	CLEC2D
ENSG00000170549	5	3596168	3601517	14	4	127	0.019785	0.49211	IRX1
ENSG00000147852	9	2621834	2660053	124	21	127	0.019732	0.49213	VLDLR
ENSG00000205138	19	36486090	36487220	2	1	127	0.019644	0.49216	SDHAF1
ENSG00000133193	17	71203492	71232892	107	6	127	0.01962	0.49217	FAM104A
ENSG00000178726	20	23026270	23030378	6	3	127	0.019603	0.49218	THBD
ENSG00000183114	1	20878932	20881512	3	1	127	0.019554	0.4922	FAM43B
ENSG00000116833	1	199996730	200146552	511	51	127	0.019529	0.49221	NR5A2
ENSG00000174943	16	29916333	29938356	29	4	127	0.019115	0.49237	KCTD13
ENSG00000140829	16	72127461	72146811	57	9	127	0.019133	0.49237	DHX38
ENSG00000185722	17	4067201	4167274	146	10	127	0.018898	0.49246	ANKFY1
ENSG00000163584	3	170582664	170588272	11	2	127	0.018684	0.49255	RPL22L1
ENSG00000185475	11	62554887	62557877	4	2	127	0.018657	0.49256	TMEM179B
ENSG00000184999	11	62905339	63137190	518	16	127	0.01839	0.49266	SLC22A10
ENSG00000151461	10	11962021	12085169	384	18	127	0.018296	0.4927	UPF2
ENSG00000165732	10	70715884	70744829	60	15	127	0.018228	0.49273	DDX21
ENSG00000167476	19	2252251	2269758	13	2	127	0.018164	0.49275	JSRP1
ENSG00000117407	1	44398992	44402913	9	3	127	0.018103	0.49278	ARTN
ENSG00000188959	9	112952328	112970469	70	14	127	0.018087	0.49278	C9orf152
ENSG00000103145	16	3072621	3074287	1	1	127	0.018049	0.4928	HCFC1R1
ENSG00000076924	19	7684411	7694451	25	3	127	0.017371	0.49307	XAB2
ENSG00000130766	1	28586038	28609002	44	9	127	0.016857	0.49328	SESN2
ENSG00000125520	20	62371214	62374858	11	3	127	0.016855	0.49328	SLC2A4RG
ENSG00000255819	12	10524952	10562745	98	9	127	0.016595	0.49338	KLRC4-KLRK1
ENSG00000170004	17	7788124	7816078	37	10	127	0.016487	0.49342	CHD3
ENSG00000121068	17	59477257	59486827	21	3	127	0.016442	0.49344	TBX2
ENSG00000186814	18	32831032	32870196	75	13	127	0.016383	0.49346	ZSCAN30
ENSG00000166947	15	43398423	43513481	68	10	127	0.016281	0.49351	EPB42
ENSG00000113851	3	3190676	3221394	76	10	127	0.015928	0.49365	CRBN
ENSG00000178075	3	113547029	113666021	232	32	127	0.015816	0.49369	GRAMD1C
ENSG00000091732	7	129658126	129691291	95	8	127	0.015799	0.4937	ZC3HC1
ENSG00000100632	14	69846848	69865344	47	10	127	0.015655	0.49375	ERH
ENSG00000178568	2	212240446	213403565	4126	186	127	0.015603	0.49378	ERBB4
ENSG00000168505	2	237073879	237077012	3	2	127	0.015419	0.49385	GBX2
ENSG00000155011	4	107842959	108204963	856	87	127	0.015335	0.49388	DKK2
ENSG00000144015	2	96257766	96265526	2	1	127	0.015285	0.4939	TRIM43
ENSG00000253350	8	105602961	106431488	2077	105	127	0.015255	0.49391	RP11-127H5.1
ENSG00000111863	6	11712287	11807279	296	32	127	0.015243	0.49392	ADTRP
ENSG00000143473	1	210856555	211307457	1272	77	127	0.014938	0.49404	KCNH1
ENSG00000108669	17	76670130	76778379	205	16	127	0.014805	0.49409	CYTH1
ENSG00000147604	8	74202506	74208024	14	6	127	0.014792	0.4941	RPL7
ENSG00000166352	11	36616051	36694823	264	10	127	0.014637	0.49416	C11orf74
ENSG00000188778	8	37820516	37824483	4	1	127	0.014527	0.4942	ADRB3
ENSG00000064933	2	190649107	190742355	166	16	127	0.014295	0.4943	PMS1
ENSG00000196866	6	26199079	26199471	2	1	127	0.014223	0.49433	HIST1H2AD
ENSG00000184144	1	205012325	205047627	128	17	127	0.014021	0.49441	CNTN2
ENSG00000022267	X	135229559	135293518	64	5	127	0.013873	0.49447	FHL1
ENSG00000133794	11	13298199	13408813	253	31	127	0.013771	0.49451	ARNTL
ENSG00000117595	1	209959036	209979465	55	7	127	0.013699	0.49454	IRF6
ENSG00000039600	5	157052687	157098488	118	16	127	0.013539	0.4946	SOX30
ENSG00000168077	8	27491385	27534293	154	12	127	0.013439	0.49464	SCARA3
ENSG00000149295	11	113280318	113346413	173	23	127	0.013427	0.49464	DRD2
ENSG00000074621	15	65903704	65953333	72	5	127	0.013389	0.49466	SLC24A1
ENSG00000089818	12	8234807	8250367	17	5	127	0.013235	0.49472	NECAP1
ENSG00000198551	19	11670189	11729950	148	15	127	0.013125	0.49476	ZNF627
ENSG00000198046	19	56950694	56989434	95	12	127	0.013079	0.49478	ZNF667
ENSG00000126861	17	29599031	29624557	25	3	127	0.012714	0.49493	OMG
ENSG00000113119	5	140019012	140024993	11	3	127	0.012493	0.49502	TMCO6
ENSG00000096746	10	70090931	70102948	22	5	127	0.012491	0.49502	HNRNPH3
ENSG00000119915	10	103986085	103989346	4	1	127	0.01214	0.49516	ELOVL3
ENSG00000136261	7	16685756	16746148	181	23	127	0.01199	0.49522	BZW2
ENSG00000198075	2	108994367	109004513	17	4	127	0.011144	0.49555	SULT1C4
ENSG00000172197	6	20100935	20212670	362	55	127	0.010884	0.49566	MBOAT1
ENSG00000243501	6	73919469	73972919	158	21	127	0.010712	0.49573	RP11-257K9.8
ENSG00000170759	10	32297938	32345359	87	10	127	0.010677	0.49574	KIF5B
ENSG00000122545	7	35840542	35944917	178	11	127	0.010659	0.49575	2026-09-07
ENSG00000130385	X	50653784	50659607	6	2	127	0.010323	0.49588	BMP15
ENSG00000168300	8	52730140	52811735	280	12	127	0.010207	0.49593	PCMTD1
ENSG00000105854	7	95034175	95064510	88	12	127	0.010159	0.49595	PON2
ENSG00000134899	13	103497194	103528345	76	10	127	0.010137	0.49596	ERCC5
ENSG00000121210	4	154387498	154557863	432	52	127	0.0099182	0.49604	KIAA0922
ENSG00000165509	X	140926102	140985618	114	14	127	0.0098619	0.49607	MAGEC3
ENSG00000187535	16	1560428	1662111	295	15	127	0.0097161	0.49612	IFT140
ENSG00000260903	20	30555805	30591190	69	18	127	0.0093904	0.49625	XKR7
ENSG00000152082	2	130939310	130948302	13	2	127	0.009165	0.49634	MZT2B
ENSG00000107745	10	74127098	74385899	316	4	127	0.0091368	0.49636	MICU1
ENSG00000010704	6	26087509	26098571	30	10	127	0.0091104	0.49637	HFE
ENSG00000137801	15	39873280	39891667	28	4	127	0.009056	0.49639	THBS1
ENSG00000153046	6	4706393	4955785	578	54	127	0.0090051	0.49641	CDYL
ENSG00000196262	7	44836279	44864163	68	9	127	0.0088527	0.49647	PPIA
ENSG00000118690	6	109169619	109295186	293	23	127	0.0083242	0.49668	ARMC2
ENSG00000065613	10	105726959	105788991	169	12	127	0.0081851	0.49673	SLK
ENSG00000198728	10	103867317	103880210	20	8	127	0.0080155	0.4968	LDB1
ENSG00000182257	22	46445358	46450024	12	3	127	0.0076013	0.49697	C22orf26
ENSG00000135905	2	225629807	225907162	711	52	127	0.0075203	0.497	DOCK10
ENSG00000165379	14	42076773	42373752	793	35	127	0.0074245	0.49704	LRFN5
ENSG00000160213	21	45192393	45196326	9	5	127	0.0073145	0.49708	CSTB
ENSG00000214253	7	100882739	100895597	43	5	127	0.0073035	0.49709	FIS1
ENSG00000244405	3	185764097	185828107	90	10	127	0.007268	0.4971	ETV5
ENSG00000136867	9	115913222	115926417	66	12	127	0.007081	0.49718	SLC31A2
ENSG00000068903	19	39369197	39390502	40	11	127	0.0070663	0.49718	SIRT2
ENSG00000092098	14	24615892	24629870	16	6	127	0.0068292	0.49728	RNF31
ENSG00000135521	6	144164481	144184949	38	7	127	0.0065389	0.49739	LTV1
ENSG00000185332	17	79285074	79304474	8	2	127	0.0062532	0.49751	TMEM105
ENSG00000173662	1	6615241	6639817	49	8	127	0.0061735	0.49754	TAS1R1
ENSG00000077463	19	4174106	4182601	10	2	127	0.0057721	0.4977	SIRT6
ENSG00000188107	6	64429876	66417118	5436	120	127	0.0055646	0.49778	EYS
ENSG00000132874	18	42792960	43263072	1419	97	127	0.0055394	0.49779	SLC14A2
ENSG00000067221	15	74275547	74286963	27	6	127	0.0054302	0.49783	STOML1
ENSG00000158092	3	136581050	136668665	186	8	127	0.0053761	0.49786	NCK1
ENSG00000099999	22	30773835	30817760	118	18	127	0.0052759	0.4979	RNF215
ENSG00000141622	18	43906772	44043103	347	53	127	0.0051829	0.49793	RNF165
ENSG00000118503	6	138188351	138204449	29	5	127	0.0051562	0.49794	TNFAIP3
ENSG00000172247	11	47611216	47616211	3	2	127	0.0051667	0.49794	C1QTNF4
ENSG00000188549	15	40623653	40633168	23	7	127	0.0051022	0.49796	C15orf52
ENSG00000130312	19	17403418	17417652	42	7	127	0.0049476	0.49803	MRPL34
ENSG00000110693	11	15987995	16761138	1236	49	127	0.0048917	0.49805	SOX6
ENSG00000127328	12	70132461	70216984	199	21	127	0.0047881	0.49809	RAB3IP
ENSG00000134758	18	29671818	29711524	80	13	127	0.0047009	0.49812	RNF138
ENSG00000180053	8	23559964	23564111	14	3	127	0.0046526	0.49814	NKX2-6
ENSG00000105219	19	40728115	40732597	7	4	127	0.0046725	0.49814	CNTD2
ENSG00000170613	5	156588857	156593275	7	2	127	0.0046299	0.49815	FAM71B
ENSG00000147804	8	145635126	145642279	3	1	127	0.004508	0.4982	SLC39A4
ENSG00000181467	3	152880029	152886265	7	3	127	0.0043832	0.49825	RAP2B
ENSG00000167395	16	31085743	31095517	13	3	127	0.0042158	0.49832	ZNF646
ENSG00000185339	22	31002825	31023265	127	19	127	0.0041212	0.49836	TCN2
ENSG00000171951	2	224461658	224467221	4	2	127	0.0040341	0.49839	SCG2
ENSG00000166839	15	65204101	65251042	111	18	127	0.0039935	0.49841	ANKDD1A
ENSG00000197483	19	55987699	55995854	6	3	127	0.0035172	0.4986	ZNF628
ENSG00000169851	4	30722037	31148422	1160	58	127	0.0034062	0.49864	PCDH7
ENSG00000156802	8	124332090	124428590	99	26	127	0.0032351	0.49871	ATAD2
ENSG00000127951	7	76822688	76829143	4	2	127	0.0031784	0.49873	FGL2
ENSG00000154263	17	67143355	67240987	204	13	127	0.0030954	0.49877	ABCA10
ENSG00000198818	6	166733216	166756079	48	6	127	0.0029905	0.49881	SFT2D1
ENSG00000186111	19	3630181	3700477	105	11	127	0.0028665	0.49886	PIP5K1C
ENSG00000135842	1	184759858	184943682	369	25	127	0.0027086	0.49892	FAM129A
ENSG00000180210	11	46740730	46761056	47	6	127	0.0024998	0.499	F2
ENSG00000148680	10	92500578	92617671	311	18	127	0.0022218	0.49911	HTR7
ENSG00000174607	4	115519611	115599380	129	16	127	0.0020266	0.49919	UGT8
ENSG00000157456	15	59397277	59417244	26	6	127	0.0020222	0.49919	CCNB2
ENSG00000119698	14	94612465	94746072	295	19	127	0.0019154	0.49924	PPP4R4
ENSG00000124507	6	34433916	34503006	136	21	127	0.0018384	0.49927	PACSIN1
ENSG00000273274	1	32930670	32962287	24	5	127	0.0018058	0.49928	ZBTB8B
ENSG00000108961	17	8191815	8193410	4	1	127	0.0017237	0.49931	RANGRF
ENSG00000165487	13	22066836	22178353	282	17	127	0.0016929	0.49932	MICU2
ENSG00000170390	4	150999426	151178609	484	35	127	0.0013182	0.49947	DCLK2
ENSG00000144026	2	95813075	95831158	10	4	127	0.0011144	0.49956	ZNF514
ENSG00000074603	15	65734801	65810042	139	9	127	0.00069078	0.49972	DPP8
ENSG00000105171	19	30094924	30108144	52	11	127	0.00016644	0.49993	POP4
ENSG00000115593	2	88367299	88412906	145	18	127	-5.6471e-05	0.50002	SMYD1
ENSG00000136816	9	132565432	132573560	18	3	127	-0.00014385	0.50006	TOR1B
ENSG00000111348	12	15094951	15114662	43	7	127	-0.00034545	0.50014	ARHGDIB
ENSG00000113389	5	32689176	32791819	274	27	127	-0.00068944	0.50028	NPR3
ENSG00000164251	5	76114758	76131140	32	6	127	-0.00080991	0.50032	F2RL1
ENSG00000151092	3	25760435	25831530	83	5	127	-0.0011711	0.50047	NGLY1
ENSG00000175315	11	65779312	65780976	3	1	127	-0.0011992	0.50048	CST6
ENSG00000222012	7	157406715	157411457	13	4	127	-0.0013112	0.50052	AC005481.5
ENSG00000168124	16	3254247	3255188	3	1	127	-0.0013506	0.50054	OR1F1
ENSG00000163735	4	74861359	74864496	4	2	127	-0.0015038	0.5006	CXCL5
ENSG00000196693	10	43084555	43133992	101	10	127	-0.0015523	0.50062	ZNF33B
ENSG00000163220	1	153330330	153333503	2	1	127	-0.001848	0.50074	S100A9
ENSG00000133561	7	150322463	150329473	18	4	127	-0.0018503	0.50074	GIMAP6
ENSG00000151577	3	113847499	113918254	194	26	127	-0.0019277	0.50077	DRD3
ENSG00000135045	9	77561497	77567802	10	4	127	-0.001987	0.50079	C9orf40
ENSG00000247077	12	133287405	133299228	44	10	127	-0.0019861	0.50079	PGAM5
ENSG00000122299	16	11844442	11891123	106	15	127	-0.0019782	0.50079	ZC3H7A
ENSG00000136542	2	158114110	158170723	145	11	127	-0.0020204	0.50081	GALNT5
ENSG00000186265	3	112182815	112218408	45	6	127	-0.0023715	0.50095	BTLA
ENSG00000178449	12	50505762	50514240	17	2	127	-0.0024458	0.50098	COX14
ENSG00000184857	16	8874241	8891505	94	14	127	-0.0024839	0.50099	TMEM186
ENSG00000169967	2	128056306	128146041	214	21	127	-0.0025289	0.50101	MAP3K2
ENSG00000155275	4	8437867	8495258	155	18	127	-0.0029557	0.50118	TRMT44
ENSG00000158816	1	20617412	20681387	235	28	127	-0.0030668	0.50122	VWA5B1
ENSG00000005243	17	46103533	46115392	23	9	127	-0.0030553	0.50122	COPZ2
ENSG00000189108	X	103810996	105011822	587	20	127	-0.0030808	0.50123	IL1RAPL2
ENSG00000234545	7	92190107	92219708	58	8	127	-0.0031368	0.50125	FAM133B
ENSG00000197355	9	139971953	139978991	5	2	127	-0.0034821	0.50139	UAP1L1
ENSG00000083099	6	90277863	90348472	168	22	127	-0.0035163	0.5014	LYRM2
ENSG00000081760	12	125549925	125627873	193	27	127	-0.0035107	0.5014	AACS
ENSG00000168229	14	52734431	52743442	36	9	127	-0.0035658	0.50142	PTGDR
ENSG00000139921	14	51706880	51722759	34	7	127	-0.0037338	0.50149	TMX1
ENSG00000146047	6	25727137	25727573	4	1	127	-0.003844	0.50153	HIST1H2BA
ENSG00000160446	9	131483148	131486406	1	1	127	-0.0040106	0.5016	ZDHHC12
ENSG00000136247	7	6617065	6629005	31	5	127	-0.0043833	0.50175	ZDHHC4
ENSG00000023516	13	42846289	42897396	105	11	127	-0.0045536	0.50182	AKAP11
ENSG00000133657	3	194123401	194219093	178	15	127	-0.0046436	0.50185	ATP13A3
ENSG00000157388	3	53528683	53847760	739	69	127	-0.0047072	0.50188	CACNA1D
ENSG00000268192	11	119027590	119027930	1	1	127	-0.0047626	0.5019	AP002956.1
ENSG00000141452	18	21083473	21111746	34	4	127	-0.0049263	0.50197	C18orf8
ENSG00000111012	12	58156117	58162769	6	2	127	-0.0050625	0.50202	CYP27B1
ENSG00000267270	18	77905807	77936315	88	11	127	-0.0050935	0.50203	AC139100.2
ENSG00000196268	19	21579921	21610375	80	6	127	-0.0053396	0.50213	ZNF493
ENSG00000248483	5	93070508	93077343	6	2	127	-0.0055017	0.50219	POU5F2
ENSG00000112144	6	52866077	52926600	90	16	127	-0.0054888	0.50219	ICK
ENSG00000181450	1	227751244	227865144	264	14	127	-0.005662	0.50226	ZNF678
ENSG00000131171	X	80457442	80554046	89	13	127	-0.0059335	0.50237	SH3BGRL
ENSG00000136487	17	61957578	61959295	1	1	127	-0.0060159	0.5024	GH2
ENSG00000078399	7	27202054	27210117	16	6	127	-0.0060687	0.50242	HOXA9
ENSG00000170777	9	6328349	6331900	9	3	127	-0.0061243	0.50244	TPD52L3
ENSG00000160953	19	1285890	1378430	115	17	127	-0.0063371	0.50253	MUM1
ENSG00000114648	3	47324407	47388306	47	9	127	-0.0064425	0.50257	KLHL18
ENSG00000180340	17	42634925	42636907	1	1	127	-0.0065173	0.5026	FZD2
ENSG00000123609	2	152126979	152146571	69	8	127	-0.0067242	0.50268	NMI
ENSG00000108256	17	27582854	27621136	75	11	127	-0.0069094	0.50276	NUFIP2
ENSG00000101911	X	12809474	12842341	58	14	127	-0.0069335	0.50277	PRPS2
ENSG00000164163	4	146019084	146050331	19	7	127	-0.0070579	0.50282	ABCE1
ENSG00000078589	X	78200829	78217451	13	5	127	-0.0072612	0.5029	P2RY10
ENSG00000145191	3	183852826	184402546	1709	150	127	-0.0073033	0.50291	EIF2B5
ENSG00000140396	8	71021997	71316040	457	21	127	-0.0075354	0.50301	NCOA2
ENSG00000163113	1	149909705	149982625	47	5	127	-0.0075637	0.50302	OTUD7B
ENSG00000178363	10	5566924	5568225	5	2	127	-0.00768	0.50306	CALML3
ENSG00000170439	12	56075330	56078395	9	3	127	-0.0079766	0.50318	METTL7B
ENSG00000150201	10	43867090	43871783	10	4	127	-0.0080669	0.50322	FXYD4
ENSG00000184210	X	69397333	69425395	52	7	127	-0.0081359	0.50325	DGAT2L6
ENSG00000106400	7	100860949	100867471	20	5	127	-0.0081729	0.50326	ZNHIT1
ENSG00000177453	5	43192173	43280952	197	34	127	-0.0082162	0.50328	NIM1K
ENSG00000189308	4	83831126	83934079	179	7	127	-0.0083204	0.50332	LIN54
ENSG00000188807	1	9648932	9674935	27	3	127	-0.0083663	0.50334	TMEM201
ENSG00000115825	2	37477645	37551951	264	16	127	-0.0085577	0.50341	PRKD3
ENSG00000136141	13	47127303	47327175	497	29	127	-0.0085868	0.50343	LRCH1
ENSG00000187848	12	133195366	133198972	9	3	127	-0.0088893	0.50355	P2RX2
ENSG00000206199	3	149478892	149686172	441	26	127	-0.0092558	0.50369	ANKUB1
ENSG00000268279	3	14176717	14189548	34	6	127	-0.0092774	0.5037	RP11-434D12.1
ENSG00000129749	11	3686817	3692614	23	5	127	-0.0094849	0.50378	CHRNA10
ENSG00000185946	1	104068313	104097861	35	7	127	-0.0095989	0.50383	RNPC3
ENSG00000176879	11	4944531	4945637	8	3	127	-0.0099683	0.50398	OR51G1
ENSG00000076706	11	119179241	119192231	9	4	127	-0.010101	0.50403	MCAM
ENSG00000136404	15	83776159	83813606	47	9	127	-0.010211	0.50407	TM6SF1
ENSG00000179111	17	8023908	8027410	11	5	127	-0.010194	0.50407	HES7
ENSG00000111300	12	112464500	112546826	72	9	127	-0.010425	0.50416	NAA25
ENSG00000182534	17	74668633	74707098	116	10	127	-0.010946	0.50437	MXRA7
ENSG00000177800	1	229385383	229387557	2	1	127	-0.011117	0.50444	TMEM78
ENSG00000162852	1	246729746	246831886	254	23	127	-0.011272	0.5045	CNST
ENSG00000182473	17	74077087	74117657	85	8	127	-0.0114	0.50455	EXOC7
ENSG00000120071	17	44107282	44302733	16	1	127	-0.011469	0.50458	KANSL1
ENSG00000122390	16	3493611	3536963	170	14	127	-0.011639	0.50464	NAA60
ENSG00000164117	4	175157809	175205415	91	17	127	-0.011788	0.5047	FBXO8
ENSG00000176340	11	63742079	63744015	2	1	127	-0.011772	0.5047	COX8A
ENSG00000215182	11	1151580	1222364	18	3	127	-0.01182	0.50472	MUC5AC
ENSG00000168275	1	234509202	234519795	39	4	127	-0.012091	0.50482	COA6
ENSG00000110492	11	46402306	46405375	3	1	127	-0.012282	0.5049	MDK
ENSG00000173597	4	70586880	70653679	183	19	127	-0.012361	0.50493	SULT1B1
ENSG00000204659	5	179105584	179107975	5	2	127	-0.012924	0.50516	CBY3
ENSG00000100739	14	96722161	96735304	55	12	127	-0.01304	0.5052	BDKRB1
ENSG00000104047	15	49913177	49937333	40	10	127	-0.013142	0.50524	DTWD1
ENSG00000165370	X	136112307	136113833	2	1	127	-0.013178	0.50526	GPR101
ENSG00000164111	4	122589110	122618268	116	16	127	-0.013303	0.50531	ANXA5
ENSG00000124205	20	57875482	57901047	45	11	127	-0.013424	0.50536	EDN3
ENSG00000136938	9	100745643	100778225	35	9	127	-0.013589	0.50542	ANP32B
ENSG00000170275	3	33155471	33189265	74	12	127	-0.013687	0.50546	CRTAP
ENSG00000153904	1	85784164	86043933	722	57	127	-0.013928	0.50556	DDAH1
ENSG00000185716	16	22018959	22098855	61	8	127	-0.013966	0.50557	C16orf52
ENSG00000035664	15	64199235	64364232	511	30	127	-0.014195	0.50566	DAPK2
ENSG00000187790	14	45605143	45670093	90	8	127	-0.01421	0.50567	FANCM
ENSG00000163444	1	202976514	202993976	28	6	127	-0.014354	0.50573	TMEM183A
ENSG00000163568	1	159032274	159116886	144	19	127	-0.014454	0.50577	AIM2
ENSG00000165655	10	77157588	77161664	2	1	127	-0.014719	0.50587	ZNF503
ENSG00000169635	22	21771693	21805752	3	1	127	-0.01473	0.50588	HIC2
ENSG00000134020	8	22570769	22857513	859	90	127	-0.015001	0.50598	PEBP4
ENSG00000198090	17	39295685	39296739	5	3	127	-0.014979	0.50598	KRTAP4-6
ENSG00000163633	4	87797358	87857354	127	15	127	-0.015045	0.506	C4orf36
ENSG00000173567	2	26531041	26569685	96	19	127	-0.015067	0.50601	GPR113
ENSG00000173465	11	65337901	65341413	6	2	127	-0.0152	0.50606	SSSCA1
ENSG00000141738	17	37894180	37903544	9	2	127	-0.015186	0.50606	GRB7
ENSG00000164237	5	10275987	10308138	107	13	127	-0.015405	0.50615	CMBL
ENSG00000065457	16	75630879	75657198	93	14	127	-0.015484	0.50618	ADAT1
ENSG00000166634	18	61223393	61234244	28	4	127	-0.015486	0.50618	SERPINB12
ENSG00000189420	X	152683780	152687087	1	1	127	-0.015542	0.5062	ZFP92
ENSG00000044090	6	43005355	43021683	28	7	127	-0.015669	0.50625	CUL7
ENSG00000133477	22	40390953	40439533	65	9	127	-0.01586	0.50633	FAM83F
ENSG00000258474	14	32414059	32419588	38	6	127	-0.015901	0.50634	RP11-187E13.1
ENSG00000182899	3	197676858	197683481	15	2	127	-0.015927	0.50635	RPL35A
ENSG00000107447	10	98064085	98098321	84	8	127	-0.016079	0.50641	DNTT
ENSG00000143643	1	231041989	231114621	257	17	127	-0.016155	0.50644	TTC13
ENSG00000107831	10	103529899	103535854	3	2	127	-0.016184	0.50646	FGF8
ENSG00000148411	9	138898383	138987131	282	38	127	-0.016355	0.50652	NACC2
ENSG00000167272	12	121016567	121019201	11	4	127	-0.016406	0.50654	POP5
ENSG00000103066	16	68279207	68294961	29	5	127	-0.01646	0.50657	PLA2G15
ENSG00000155368	2	120124497	120130126	26	6	127	-0.016501	0.50658	DBI
ENSG00000160791	3	46411633	46417697	16	4	127	-0.01679	0.5067	CCR5
ENSG00000185254	X	153498930	153523796	4	1	127	-0.01679	0.5067	TEX28
ENSG00000101558	18	9913999	9960018	127	19	127	-0.016817	0.50671	VAPA
ENSG00000126456	19	50162826	50169132	11	3	127	-0.016886	0.50674	IRF3
ENSG00000101443	20	44098346	44110172	41	7	127	-0.017053	0.5068	WFDC2
ENSG00000164123	4	159814286	159959912	381	19	127	-0.017202	0.50686	C4orf45
ENSG00000128609	7	123177051	123198309	37	7	127	-0.017858	0.50712	NDUFA5
ENSG00000175183	12	77252495	77272840	71	13	127	-0.017934	0.50715	CSRP2
ENSG00000110077	11	59939081	59952139	29	5	127	-0.018087	0.50722	MS4A6A
ENSG00000124767	6	38643701	38670917	65	12	127	-0.018127	0.50723	GLO1
ENSG00000148444	10	22604903	22609235	2	1	127	-0.018382	0.50733	COMMD3
ENSG00000136732	2	127413509	127454246	171	31	127	-0.018905	0.50754	GYPC
ENSG00000080493	4	72053003	72437804	601	36	127	-0.019062	0.5076	SLC4A4
ENSG00000205710	17	4802713	4806227	8	3	127	-0.01908	0.50761	C17orf107
ENSG00000026025	10	17270258	17279592	15	5	127	-0.019199	0.50766	VIM
ENSG00000176595	8	1922044	1955102	153	19	127	-0.019303	0.5077	KBTBD11
ENSG00000269165	10	52094298	52095876	4	2	127	-0.019331	0.50771	AC069547.1
ENSG00000100583	14	77843032	77857840	35	4	127	-0.019379	0.50773	SAMD15
ENSG00000182645	10	118083940	118139541	142	17	127	-0.019667	0.50785	CCDC172
ENSG00000164733	8	11700033	11726957	137	16	127	-0.019957	0.50796	CTSB
ENSG00000136895	9	129986544	130155939	269	22	127	-0.020175	0.50805	GARNL3
ENSG00000205517	19	11495017	11530018	69	5	127	-0.020294	0.5081	RGL3
ENSG00000136146	13	48627459	48669267	134	19	127	-0.020365	0.50812	MED4
ENSG00000101126	20	49505585	49547958	82	9	127	-0.020619	0.50823	ADNP
ENSG00000073146	22	50528308	50600119	365	14	127	-0.020797	0.5083	MOV10L1
ENSG00000102239	X	135570046	135575939	1	1	127	-0.021057	0.5084	BRS3
ENSG00000125965	20	34021145	34042568	31	6	127	-0.021462	0.50856	GDF5
ENSG00000145757	5	94987885	95034415	130	15	127	-0.021543	0.50859	SPATA9
ENSG00000137094	9	34989638	34998897	8	4	127	-0.021561	0.5086	DNAJB5
ENSG00000114251	3	55499743	55523973	47	11	127	-0.021617	0.50862	WNT5A
ENSG00000166902	11	59573608	59578345	5	3	127	-0.021618	0.50862	MRPL16
ENSG00000259517	16	54279456	54304658	99	8	127	-0.021663	0.50864	RP11-324D17.1
ENSG00000272617	16	69362547	69368774	12	3	127	-0.021774	0.50869	RP11-343C2.12
ENSG00000156282	21	31538241	31538971	1	1	127	-0.021809	0.5087	CLDN17
ENSG00000168283	10	22610140	22620413	1	1	127	-0.02206	0.5088	BMI1
ENSG00000042304	2	228474806	228498036	156	16	127	-0.022142	0.50883	C2orf83
ENSG00000116898	1	36921319	36930038	37	6	127	-0.022207	0.50886	MRPS15
ENSG00000132382	17	4442192	4458926	26	6	127	-0.022272	0.50888	MYBBP1A
ENSG00000127445	19	9945933	9960358	24	6	127	-0.022435	0.50895	PIN1
ENSG00000177873	3	40518604	40531727	14	3	127	-0.022479	0.50897	ZNF619
ENSG00000228083	9	21239201	21239978	1	1	127	-0.022562	0.509	IFNA14
ENSG00000176105	18	721588	812547	233	21	127	-0.022633	0.50903	YES1
ENSG00000105426	19	5158506	5340814	581	73	127	-0.022721	0.50906	PTPRS
ENSG00000214686	3	51812580	51813009	1	1	127	-0.022812	0.5091	IQCF6
ENSG00000117122	1	17300997	17307330	14	4	127	-0.022835	0.50911	MFAP2
ENSG00000101473	20	44470360	44486045	38	11	127	-0.022956	0.50916	ACOT8
ENSG00000100012	22	30843946	30868036	97	10	127	-0.023054	0.5092	SEC14L3
ENSG00000104324	8	97657455	98161882	721	49	127	-0.023089	0.50921	CPQ
ENSG00000129925	16	420773	437113	70	8	127	-0.023271	0.50928	TMEM8A
ENSG00000180269	16	20042807	20085239	159	20	127	-0.023392	0.50933	GPR139
ENSG00000081148	3	100941390	101039404	178	13	127	-0.024092	0.50961	IMPG2
ENSG00000255633	6	62284008	62284534	7	2	127	-0.024312	0.5097	MTRNR2L9
ENSG00000077514	11	74204896	74380162	519	27	127	-0.024372	0.50972	POLD3
ENSG00000131634	16	1578689	1605581	93	10	127	-0.024409	0.50974	TMEM204
ENSG00000171320	8	27629466	27670157	133	8	127	-0.024516	0.50978	ESCO2
ENSG00000269897	10	22605317	22618471	3	1	127	-0.024507	0.50978	COMMD3-BMI1
ENSG00000138030	2	27309615	27323640	16	3	127	-0.024633	0.50983	KHK
ENSG00000156381	14	102973179	102976136	8	2	127	-0.024825	0.5099	ANKRD9
ENSG00000167112	9	131071382	131085021	16	4	127	-0.02495	0.50995	TRUB2
ENSG00000100979	20	44527399	44540794	28	10	127	-0.024954	0.50995	PLTP
ENSG00000180198	1	28832455	28865812	54	7	127	-0.02522	0.51006	RCC1
ENSG00000171282	17	79373540	79433357	50	7	127	-0.025224	0.51006	RP11-1055B8.7
ENSG00000138660	4	113152893	113191203	51	9	127	-0.025247	0.51007	AP1AR
ENSG00000180438	3	13978756	14124311	281	15	127	-0.025325	0.5101	TPRXL
ENSG00000165935	12	27619743	27655118	186	12	127	-0.025473	0.51016	SMCO2
ENSG00000160310	21	48055079	48085036	83	10	127	-0.025477	0.51016	PRMT2
ENSG00000186118	1	47134527	47139266	6	2	127	-0.025748	0.51027	TEX38
ENSG00000164855	7	1581871	1600457	48	4	127	-0.025992	0.51037	TMEM184A
ENSG00000124787	6	4994966	5004297	48	9	127	-0.026343	0.51051	RPP40
ENSG00000150556	2	149894621	150071776	536	35	127	-0.026506	0.51057	LYPD6B
ENSG00000213424	17	38810917	38821433	15	3	127	-0.02655	0.51059	KRT222
ENSG00000249471	19	58962971	58969200	12	3	127	-0.026918	0.51074	ZNF324B
ENSG00000169981	3	44690219	44702283	10	6	127	-0.026969	0.51076	ZNF35
ENSG00000176402	7	99520892	99527243	19	4	127	-0.027519	0.51098	GJC3
ENSG00000196862	2	108443388	108507297	9	3	127	-0.027627	0.51102	RGPD4
ENSG00000126247	19	36630477	36641255	13	4	127	-0.027709	0.51105	CAPNS1
ENSG00000183808	8	94741584	94753245	19	4	127	-0.027788	0.51108	RBM12B
ENSG00000162390	1	55007930	55104865	374	32	127	-0.027901	0.51113	ACOT11
ENSG00000115165	2	158271131	158345473	93	13	127	-0.028642	0.51142	CYTIP
ENSG00000103994	15	42705021	42783321	136	14	127	-0.029194	0.51164	ZNF106
ENSG00000160216	21	45285067	45406417	267	25	127	-0.029246	0.51167	AGPAT3
ENSG00000005955	17	34900737	34946278	19	1	127	-0.029284	0.51168	GGNBP2
ENSG00000146540	7	1036622	1177896	581	26	127	-0.029309	0.51169	C7orf50
ENSG00000157637	17	79218800	79269347	163	22	127	-0.029403	0.51173	SLC38A10
ENSG00000144285	2	166845670	166984523	404	24	127	-0.029433	0.51174	SCN1A
ENSG00000197919	9	21440440	21441315	4	2	127	-0.029569	0.51179	IFNA1
ENSG00000006744	17	12895708	12921504	150	7	127	-0.030173	0.51204	ELAC2
ENSG00000163075	2	120302008	120419827	181	16	127	-0.030326	0.5121	PCDP1
ENSG00000167210	18	44056935	44236996	572	59	127	-0.030406	0.51213	LOXHD1
ENSG00000121671	11	45868669	45904798	64	12	127	-0.030546	0.51218	CRY2
ENSG00000100987	20	25051521	25062996	36	4	127	-0.03064	0.51222	VSX1
ENSG00000160190	21	43916118	44001550	337	24	127	-0.030883	0.51232	SLC37A1
ENSG00000181495	5	32788945	32791819	5	2	127	-0.030954	0.51235	AC026703.1
ENSG00000134901	13	103436631	103451357	35	5	127	-0.030973	0.51235	KDELC1
ENSG00000148702	10	115310596	115349361	178	31	127	-0.031062	0.51239	HABP2
ENSG00000269383	2	100986705	100987007	1	1	127	-0.031087	0.5124	AC012493.2
ENSG00000120210	9	5131979	5185668	135	3	127	-0.031191	0.51244	INSL6
ENSG00000173482	18	7566780	8406859	2212	143	127	-0.031199	0.51244	PTPRM
ENSG00000198601	1	248343288	248344331	2	1	127	-0.031445	0.51254	OR2M2
ENSG00000167081	9	128509624	128729656	235	18	127	-0.03146	0.51255	PBX3
ENSG00000148835	10	105127724	105148822	19	4	127	-0.031467	0.51255	TAF5
ENSG00000115380	2	56093102	56151274	184	25	127	-0.031547	0.51258	EFEMP1
ENSG00000154646	21	19641433	19858197	588	67	127	-0.03154	0.51258	TMPRSS15
ENSG00000103150	16	83932731	83949787	88	7	127	-0.0316	0.5126	MLYCD
ENSG00000197562	16	639357	679272	98	6	127	-0.031623	0.51261	RAB40C
ENSG00000163956	4	3508103	3534286	135	17	127	-0.031633	0.51262	LRPAP1
ENSG00000198208	14	75370657	75390099	53	10	127	-0.031647	0.51262	RPS6KL1
ENSG00000112576	6	41902671	42018095	337	43	127	-0.031899	0.51272	CCND3
ENSG00000243232	5	140345820	140391936	56	13	127	-0.032436	0.51294	PCDHAC2
ENSG00000205212	17	20739760	20799453	71	13	127	-0.032507	0.51297	CCDC144NL
ENSG00000165966	12	41582250	41968392	1246	47	127	-0.032566	0.51299	PDZRN4
ENSG00000151498	11	134123389	134135749	28	6	127	-0.032853	0.5131	ACAD8
ENSG00000100116	22	38203912	38213183	21	3	127	-0.032846	0.5131	GCAT
ENSG00000198815	1	42642210	42801548	255	11	127	-0.032927	0.51313	FOXJ3
ENSG00000165568	10	4828821	4890254	406	35	127	-0.032966	0.51315	AKR1E2
ENSG00000112303	6	133065009	133084598	81	18	127	-0.033121	0.51321	VNN2
ENSG00000099284	10	71812552	71872036	170	26	127	-0.033465	0.51335	H2AFY2
ENSG00000175806	8	9911778	10286401	1602	67	127	-0.033565	0.51339	MSRA
ENSG00000185811	7	50343720	50472799	246	43	127	-0.033636	0.51342	IKZF1
ENSG00000135960	2	109510927	109605828	218	29	127	-0.033679	0.51343	EDAR
ENSG00000204398	13	112240548	112324955	265	19	127	-0.034048	0.51358	RP11-65D24.2
ENSG00000185028	5	191626	195468	9	2	127	-0.034083	0.51359	LRRC14B
ENSG00000269755	19	12543917	12595630	185	10	127	-0.034288	0.51368	CTD-3105H18.18
ENSG00000164751	8	77892494	77913280	44	9	127	-0.035342	0.5141	PEX2
ENSG00000170961	8	122624356	122653630	71	8	127	-0.036031	0.51437	HAS2
ENSG00000109113	17	27041299	27045447	2	1	127	-0.036037	0.51437	RAB34
ENSG00000003436	2	188328957	188430487	203	28	127	-0.03617	0.51443	TFPI
ENSG00000124406	4	42410390	42659122	733	33	127	-0.036191	0.51443	ATP8A1
ENSG00000152578	11	105480721	105852819	741	38	127	-0.036229	0.51445	GRIA4
ENSG00000089199	20	5892076	5906007	41	7	127	-0.036261	0.51446	CHGB
ENSG00000149133	11	55761157	55762101	6	2	127	-0.036613	0.5146	OR5F1
ENSG00000148700	10	111756126	111895323	172	17	127	-0.036652	0.51462	ADD3
ENSG00000214237	3	150588832	150612089	51	9	127	-0.036895	0.51472	FAM188B2
ENSG00000183250	21	46352729	46359828	29	5	127	-0.036966	0.51474	C21orf67
ENSG00000272772	5	133502861	133561762	140	9	127	-0.037115	0.5148	CTD-2410N18.5
ENSG00000118514	6	135238528	135271260	50	6	127	-0.037336	0.51489	ALDH8A1
ENSG00000183291	1	87328132	87380107	135	10	127	-0.03737	0.5149	2026-09-15
ENSG00000173611	9	127704887	127905785	277	14	127	-0.037523	0.51497	SCAI
ENSG00000138380	2	203776937	203851786	136	10	127	-0.037734	0.51505	CARF
ENSG00000196712	17	29421945	29709134	314	7	127	-0.037793	0.51507	NF1
ENSG00000105298	19	3610639	3626813	52	5	127	-0.037787	0.51507	CACTIN
ENSG00000114638	3	118892364	118924000	91	20	127	-0.037873	0.51511	UPK1B
ENSG00000143127	1	145524891	145543868	16	4	127	-0.037962	0.51514	ITGA10
ENSG00000156194	4	76781020	76823724	68	11	127	-0.038091	0.51519	PPEF2
ENSG00000171501	9	125315391	125316493	11	3	127	-0.038127	0.51521	OR1N2
ENSG00000124491	6	6144318	6321246	605	89	127	-0.038166	0.51522	F13A1
ENSG00000186642	11	72287185	72385635	263	24	127	-0.038229	0.51525	PDE2A
ENSG00000111602	12	56810903	56843187	81	8	127	-0.038229	0.51525	TIMELESS
ENSG00000143320	1	156669398	156675608	3	2	127	-0.038441	0.51533	CRABP2
ENSG00000113088	5	54320081	54330398	25	9	127	-0.038716	0.51544	GZMK
ENSG00000118245	2	217724181	217724787	1	1	127	-0.038863	0.5155	TNP1
ENSG00000125772	20	5525085	5591672	166	20	127	-0.03896	0.51554	GPCPD1
ENSG00000138442	2	203739505	203879521	270	12	127	-0.039011	0.51556	WDR12
ENSG00000165195	X	15337573	15353676	27	3	127	-0.039068	0.51558	PIGA
ENSG00000133019	1	239549865	240078750	1256	93	127	-0.039234	0.51565	CHRM3
ENSG00000136235	7	23275586	23314727	60	9	127	-0.039319	0.51568	GPNMB
ENSG00000120370	1	170501270	170522587	30	8	127	-0.0396	0.51579	GORAB
ENSG00000168843	4	162305049	163085187	2609	102	127	-0.039735	0.51585	FSTL5
ENSG00000170166	2	177015950	177017954	4	2	127	-0.040036	0.51597	HOXD4
ENSG00000175581	11	73498361	73576178	268	18	127	-0.040332	0.51609	MRPL48
ENSG00000270181	13	103459704	103524748	163	16	127	-0.040349	0.51609	BIVM-ERCC5
ENSG00000101544	18	77866915	77905406	117	10	127	-0.040409	0.51612	ADNP2
ENSG00000048545	6	42123144	42147794	95	14	127	-0.040713	0.51624	GUCA1A
ENSG00000188157	1	955503	991496	32	3	127	-0.0408	0.51627	AGRN
ENSG00000172380	1	68167149	68299150	289	27	127	-0.040955	0.51633	GNG12
ENSG00000143368	1	149895209	149900236	10	1	127	-0.040935	0.51633	SF3B4
ENSG00000088247	19	6413359	6424805	35	3	127	-0.041116	0.5164	KHSRP
ENSG00000269210	2	39186764	39187483	3	2	127	-0.04115	0.51641	AC019171.1
ENSG00000086758	X	53559057	53713673	40	3	127	-0.041324	0.51648	HUWE1
ENSG00000198142	2	110371911	110376563	10	3	127	-0.041579	0.51658	SOWAHC
ENSG00000157765	4	25656923	25680370	18	6	127	-0.041871	0.5167	SLC34A2
ENSG00000135929	2	219646472	219680016	64	3	127	-0.041957	0.51673	CYP27A1
ENSG00000088812	20	3451687	3631769	467	22	127	-0.042053	0.51677	ATRN
ENSG00000164252	5	76325076	76361059	85	14	127	-0.042081	0.51678	AGGF1
ENSG00000177425	12	79968759	80084877	71	7	127	-0.042062	0.51678	PAWR
ENSG00000186684	2	127941696	127977654	104	14	127	-0.042307	0.51687	CYP27C1
ENSG00000256771	19	19976695	20005483	78	11	127	-0.042368	0.5169	ZNF253
ENSG00000111696	12	104164231	104234975	314	17	127	-0.042931	0.51712	NT5DC3
ENSG00000110987	12	122457328	122499948	90	16	127	-0.042995	0.51715	BCL7A
ENSG00000097007	9	133589333	133763062	417	31	127	-0.043289	0.51726	ABL1
ENSG00000136859	9	129849611	129885162	53	10	127	-0.043396	0.51731	ANGPTL2
ENSG00000198829	3	151591431	151602405	26	6	127	-0.043779	0.51746	SUCNR1
ENSG00000104343	8	74692332	74791145	116	15	127	-0.043908	0.51751	UBE2W
ENSG00000133878	8	33448856	33457624	19	4	127	-0.044013	0.51755	DUSP26
ENSG00000180316	6	36210980	36276372	177	36	127	-0.044286	0.51766	PNPLA1
ENSG00000140451	15	65107831	65117867	39	7	127	-0.044836	0.51788	PIF1
ENSG00000182504	3	101442769	101489406	59	9	127	-0.044873	0.5179	CEP97
ENSG00000079156	2	179059208	179264160	557	39	127	-0.04495	0.51793	OSBPL6
ENSG00000155096	8	103838585	103906092	179	16	127	-0.045103	0.51799	AZIN1
ENSG00000166415	15	53805938	54055075	805	40	127	-0.045415	0.51811	WDR72
ENSG00000132199	18	670324	712676	205	15	127	-0.04545	0.51813	ENOSF1
ENSG00000116221	1	54649714	54691137	96	19	127	-0.045526	0.51816	MRPL37
ENSG00000182117	15	34633917	34635378	14	4	127	-0.045747	0.51824	NOP10
ENSG00000182224	17	7761064	7765600	4	2	127	-0.04611	0.51839	CYB5D1
ENSG00000151532	10	114206756	114578503	701	72	127	-0.046181	0.51842	VTI1A
ENSG00000006114	17	35874900	35969544	128	20	127	-0.046262	0.51845	SYNRG
ENSG00000162594	1	67632083	67725662	250	31	127	-0.046462	0.51853	IL23R
ENSG00000101255	20	361261	378203	30	11	127	-0.046812	0.51867	TRIB3
ENSG00000237515	16	12995477	13334272	1329	90	127	-0.04721	0.51883	SHISA9
ENSG00000100968	14	24834879	24848810	31	8	127	-0.047352	0.51888	NFATC4
ENSG00000099904	22	20116979	20135530	58	7	127	-0.047359	0.51889	ZDHHC8
ENSG00000189334	1	153586731	153589462	7	1	127	-0.047652	0.519	S100A14
ENSG00000145692	5	78407602	78428108	51	10	127	-0.047764	0.51905	BHMT
ENSG00000196305	9	94972489	95056038	174	15	127	-0.047774	0.51905	IARS
ENSG00000169957	16	30535325	30538142	2	1	127	-0.047795	0.51906	ZNF768
ENSG00000241241	17	39257754	39258461	4	2	127	-0.047906	0.5191	KRTAP4-16P
ENSG00000111231	12	110890289	110907073	36	7	127	-0.048009	0.51915	GPN3
ENSG00000144406	2	210636717	210864024	427	27	127	-0.048081	0.51917	UNC80
ENSG00000064835	3	87308554	87325737	31	7	127	-0.048083	0.51917	POU1F1
ENSG00000065970	12	8185299	8208099	34	6	127	-0.0481	0.51918	FOXJ2
ENSG00000163362	1	200860176	200884863	62	13	127	-0.048149	0.5192	C1orf106
ENSG00000121270	16	48200821	48281479	201	7	127	-0.048348	0.51928	ABCC11
ENSG00000111011	12	122989190	123011547	33	3	127	-0.048557	0.51936	RSRC2
ENSG00000080802	7	135046547	135194875	227	25	127	-0.048602	0.51938	CNOT4
ENSG00000065911	2	74425689	74444692	21	4	127	-0.0487	0.51942	MTHFD2
ENSG00000034053	15	29129629	29410518	468	17	127	-0.048773	0.51945	APBA2
ENSG00000111049	12	81110691	81113452	4	2	127	-0.048917	0.51951	MYF5
ENSG00000171532	17	37759789	37766030	6	2	127	-0.048912	0.51951	NEUROD2
ENSG00000123838	1	207277607	207318317	94	16	127	-0.049037	0.51956	C4BPA
ENSG00000132972	13	25338290	25454059	316	18	127	-0.049086	0.51957	RNF17
ENSG00000170653	12	53901640	54020199	193	15	127	-0.049365	0.51969	ATF7
ENSG00000100092	22	38030661	38062939	103	11	127	-0.049447	0.51972	SH3BP1
ENSG00000204930	9	35816388	35828744	17	4	127	-0.04966	0.5198	FAM221B
ENSG00000181924	11	73583712	73588033	8	3	127	-0.049641	0.5198	COA4
ENSG00000137992	1	100652475	100715390	125	10	127	-0.049673	0.51981	DBT
ENSG00000155008	X	84258832	84343069	56	2	127	-0.049705	0.51982	APOOL
ENSG00000137463	4	140187317	140201492	30	6	127	-0.049741	0.51984	MGARP
ENSG00000198788	11	1074875	1104419	88	7	127	-0.049835	0.51987	MUC2
ENSG00000023608	14	62229075	62263146	111	8	127	-0.049827	0.51987	SNAPC1
ENSG00000242515	2	234545100	234681951	443	26	127	-0.049856	0.51988	UGT1A10
ENSG00000102001	X	49061523	49089833	22	3	127	-0.049907	0.5199	CACNA1F
ENSG00000138028	2	27321757	27341995	28	6	127	-0.049964	0.51992	CGREF1
ENSG00000162688	1	100315640	100389579	245	22	127	-0.050099	0.51998	AGL
ENSG00000174529	1	205052258	205053645	6	3	127	-0.05022	0.52003	TMEM81
ENSG00000148730	10	72164135	72188374	43	8	127	-0.050366	0.52008	EIF4EBP2
ENSG00000185379	17	33426811	33448541	28	9	127	-0.050407	0.5201	RAD51D
ENSG00000214511	12	51347705	51364289	81	9	127	-0.050641	0.52019	HIGD1C
ENSG00000175416	5	175819456	175843570	47	12	127	-0.050679	0.52021	CLTB
ENSG00000131711	5	71403061	71505395	201	41	127	-0.050856	0.52028	MAP1B
ENSG00000113448	5	58264865	59817947	3650	146	127	-0.050884	0.52029	PDE4D
ENSG00000198951	22	42454358	42466846	23	5	127	-0.050952	0.52032	NAGA
ENSG00000250565	2	46717889	46769696	167	22	127	-0.051236	0.52043	ATP6V1E2
ENSG00000137563	8	63927638	63951730	95	11	127	-0.05129	0.52045	GGH
ENSG00000131015	6	150263136	150270371	13	5	127	-0.05139	0.52049	ULBP2
ENSG00000253379	8	72315675	72504260	407	37	127	-0.051384	0.52049	RP11-1102P16.1
ENSG00000186924	21	31973414	31973612	1	1	127	-0.051409	0.5205	KRTAP22-1
ENSG00000236882	5	95187936	95195837	34	9	127	-0.051457	0.52052	C5orf27
ENSG00000160179	21	43619799	43717354	337	48	127	-0.051526	0.52055	ABCG1
ENSG00000172301	17	30178883	30186356	13	5	127	-0.051631	0.52059	COPRS
ENSG00000082684	3	122628041	122747452	371	46	127	-0.051675	0.52061	SEMA5B
ENSG00000114248	3	169556967	169587718	73	10	127	-0.051789	0.52065	LRRC31
ENSG00000129460	14	23938897	23979071	83	9	127	-0.051843	0.52067	NGDN
ENSG00000184254	15	101417919	101456831	80	11	127	-0.051885	0.52069	ALDH1A3
ENSG00000123572	X	105066536	105202602	73	5	127	-0.051922	0.5207	NRK
ENSG00000102038	X	128580480	128657477	84	8	127	-0.052032	0.52075	SMARCA1
ENSG00000146676	7	44915896	44924960	8	3	127	-0.052465	0.52092	PURB
ENSG00000142512	19	51913275	51921057	24	5	127	-0.052506	0.52094	SIGLEC10
ENSG00000168002	11	62529016	62534182	4	2	127	-0.052791	0.52105	POLR2G
ENSG00000139117	12	39040624	39301232	653	28	127	-0.052911	0.5211	CPNE8
ENSG00000108826	17	48445218	48450575	13	4	127	-0.052909	0.5211	MRPL27
ENSG00000260914	16	69333585	69354614	35	6	127	-0.053006	0.52114	RP11-343C2.11
ENSG00000197106	1	110693108	110744824	104	13	127	-0.053079	0.52117	SLC6A17
ENSG00000144935	3	142442916	142526730	148	13	127	-0.0532	0.52121	TRPC1
ENSG00000168014	11	73723763	73882255	275	18	127	-0.053322	0.52126	C2CD3
ENSG00000170043	17	7833663	7835441	4	2	127	-0.053315	0.52126	TRAPPC1
ENSG00000189091	16	70557691	70608820	63	6	127	-0.053883	0.52149	SF3B3
ENSG00000198216	1	181382238	181777219	1003	77	127	-0.053969	0.52152	CACNA1E
ENSG00000167515	16	88922628	88929094	22	3	127	-0.054524	0.52174	TRAPPC2L
ENSG00000124215	20	58533471	58609066	155	22	127	-0.054614	0.52178	CDH26
ENSG00000090534	3	184089723	184095932	20	6	127	-0.054801	0.52185	THPO
ENSG00000145794	5	126626523	126801429	552	21	127	-0.054786	0.52185	MEGF10
ENSG00000005381	17	56347217	56358296	14	6	127	-0.054786	0.52185	MPO
ENSG00000107833	10	103541082	103543170	3	1	127	-0.054957	0.52191	NPM3
ENSG00000085872	19	16628700	16653341	44	9	127	-0.055121	0.52198	CHERP
ENSG00000244476	6	11102722	11111965	40	7	127	-0.055155	0.52199	ERVFRD-1
ENSG00000241119	2	234580499	234681946	367	20	127	-0.055414	0.5221	UGT1A9
ENSG00000100823	14	20923350	20925927	4	2	127	-0.055699	0.52221	APEX1
ENSG00000132437	7	50526134	50633154	489	27	127	-0.055964	0.52231	DDC
ENSG00000106683	7	73497263	73536855	58	8	127	-0.055951	0.52231	LIMK1
ENSG00000156239	21	30244513	30257693	50	6	127	-0.056014	0.52233	N6AMT1
ENSG00000089127	12	113344582	113369990	93	3	127	-0.056253	0.52243	OAS1
ENSG00000257446	19	12154620	12167127	21	2	127	-0.056365	0.52247	ZNF878
ENSG00000166670	11	102641234	102651359	37	9	127	-0.056513	0.52253	MMP10
ENSG00000162992	2	182537815	182545603	6	2	127	-0.056764	0.52263	NEUROD1
ENSG00000143842	1	204042243	204096863	149	35	127	-0.057046	0.52275	SOX13
ENSG00000263002	19	44645710	44663156	20	4	127	-0.05713	0.52278	ZNF234
ENSG00000131795	1	145507598	145513536	2	1	127	-0.057145	0.52279	RBM8A
ENSG00000162843	1	241815580	241965435	413	37	127	-0.05716	0.52279	WDR64
ENSG00000182319	8	8175258	8244008	247	30	127	-0.057218	0.52281	SGK223
ENSG00000169994	2	128293378	128395304	281	24	127	-0.058083	0.52316	MYO7B
ENSG00000141503	17	4736683	4801356	147	14	127	-0.058312	0.52325	MINK1
ENSG00000170502	4	88343734	88380606	87	12	127	-0.058389	0.52328	NUDT9
ENSG00000267281	12	53900472	54019763	194	15	127	-0.058476	0.52332	RP11-793H13.10
ENSG00000198189	4	88257762	88312538	174	17	127	-0.058527	0.52334	HSD17B11
ENSG00000121067	17	47676246	47755596	100	23	127	-0.058527	0.52334	SPOP
ENSG00000101890	X	108616135	108725301	27	6	127	-0.05863	0.52338	GUCY2F
ENSG00000163161	2	128014866	128051752	83	16	127	-0.058673	0.52339	ERCC3
ENSG00000102189	12	93164413	93323107	332	17	127	-0.058855	0.52347	EEA1
ENSG00000240230	7	938415	1015235	138	24	127	-0.059056	0.52355	COX19
ENSG00000111275	12	112204691	112247782	35	4	127	-0.059409	0.52369	ALDH2
ENSG00000122254	16	22825498	22927659	257	35	127	-0.059416	0.52369	HS3ST2
ENSG00000062822	19	50887461	50921273	55	5	127	-0.059448	0.5237	POLD1
ENSG00000168621	5	37812779	37839788	82	16	127	-0.059513	0.52373	GDNF
ENSG00000198054	21	39493545	39560110	108	11	127	-0.060114	0.52397	DSCR8
ENSG00000177595	11	799179	809753	27	4	127	-0.06015	0.52398	PIDD
ENSG00000165046	8	38243725	38267045	24	3	127	-0.060173	0.52399	LETM2
ENSG00000139133	12	34175216	34182629	17	4	127	-0.060271	0.52403	ALG10
ENSG00000110911	12	51373184	51422349	116	11	127	-0.060395	0.52408	SLC11A2
ENSG00000135678	12	69235977	69365350	363	48	127	-0.06041	0.52409	CPM
ENSG00000115421	2	60983365	61029220	99	13	127	-0.060504	0.52412	PAPOLG
ENSG00000118496	6	146114638	146135889	39	7	127	-0.060683	0.52419	FBXO30
ENSG00000004142	17	26673659	26684545	12	5	127	-0.06104	0.52434	POLDIP2
ENSG00000180424	20	30028322	30038060	22	4	127	-0.061195	0.5244	DEFB123
ENSG00000104267	8	86376081	86393722	21	5	127	-0.061228	0.52441	CA2
ENSG00000248712	11	119060347	119067479	11	4	127	-0.061376	0.52447	CCDC153
ENSG00000120885	8	27454434	27472548	37	6	127	-0.061776	0.52463	CLU
ENSG00000170262	21	33664124	33687095	41	9	127	-0.062301	0.52484	MRAP
ENSG00000136059	3	38029550	38048679	53	6	127	-0.062545	0.52494	VILL
ENSG00000115993	2	202241930	202316302	138	13	127	-0.062643	0.52497	TRAK2
ENSG00000163491	3	27151576	27410951	743	23	127	-0.063014	0.52512	NEK10
ENSG00000203667	1	244998624	245008359	17	2	127	-0.063107	0.52516	COX20
ENSG00000118096	11	118415243	118443685	58	6	127	-0.06312	0.52516	IFT46
ENSG00000166682	11	113558272	113577095	51	10	127	-0.063222	0.52521	TMPRSS5
ENSG00000056972	6	111877657	111927481	135	18	127	-0.0633	0.52524	TRAF3IP2
ENSG00000186451	3	57094469	57109460	42	9	127	-0.063418	0.52528	SPATA12
ENSG00000130713	9	133569108	133580248	15	6	127	-0.063439	0.52529	EXOSC2
ENSG00000227268	10	89618918	89623194	1	1	127	-0.063963	0.5255	KLLN
ENSG00000198477	22	22838767	22863505	81	6	127	-0.064231	0.52561	ZNF280B
ENSG00000187187	19	40490041	40523514	50	4	127	-0.06427	0.52562	ZNF546
ENSG00000124839	2	238482965	238510257	146	21	127	-0.064383	0.52567	RAB17
ENSG00000181649	11	2949503	2950685	2	1	127	-0.064415	0.52568	PHLDA2
ENSG00000177575	12	7623409	7656489	63	14	127	-0.064449	0.52569	CD163
ENSG00000188305	19	2274631	2282181	6	1	127	-0.064481	0.52571	C19orf35
ENSG00000149742	11	63137261	63177766	101	15	127	-0.064833	0.52585	SLC22A9
ENSG00000160781	1	156213206	156217881	9	4	127	-0.064919	0.52588	PAQR6
ENSG00000051382	3	138372860	138553780	211	9	127	-0.065017	0.52592	PIK3CB
ENSG00000204138	1	28696114	28826881	284	9	127	-0.065235	0.52601	PHACTR4
ENSG00000115461	2	217536828	217560248	47	6	127	-0.065365	0.52606	IGFBP5
ENSG00000167653	8	143751726	143764142	52	4	127	-0.065561	0.52614	PSCA
ENSG00000166342	18	70409549	70535381	464	36	127	-0.065811	0.52624	NETO1
ENSG00000105364	19	10362577	10370721	12	3	127	-0.065905	0.52627	MRPL4
ENSG00000004700	12	21621845	21654603	110	16	127	-0.066051	0.52633	RECQL
ENSG00000140470	15	100511794	100882210	1805	117	127	-0.066283	0.52642	ADAMTS17
ENSG00000067955	16	67063019	67134961	69	6	127	-0.066329	0.52644	CBFB
ENSG00000105221	19	40736224	40791443	90	11	127	-0.066343	0.52645	AKT2
ENSG00000078070	3	182733006	182833863	177	13	127	-0.066435	0.52648	MCCC1
ENSG00000214491	22	30918786	30942669	90	10	127	-0.066426	0.52648	SEC14L6
ENSG00000204532	19	56713670	56720821	39	8	127	-0.066774	0.52662	ZSCAN5C
ENSG00000026652	6	161551011	161695093	429	45	127	-0.066943	0.52669	AGPAT4
ENSG00000005471	7	87031013	87109751	172	14	127	-0.066964	0.52669	ABCB4
ENSG00000100281	22	35653445	35691800	71	3	127	-0.066996	0.52671	HMGXB4
ENSG00000183960	3	19189946	19577138	473	47	127	-0.067407	0.52687	KCNH8
ENSG00000254318	8	94146324	94179079	84	16	127	-0.067679	0.52698	C8orf87
ENSG00000099949	22	21333751	21353327	37	10	127	-0.068156	0.52717	LZTR1
ENSG00000213079	6	155054459	155155192	179	15	127	-0.068485	0.5273	SCAF8
ENSG00000171540	5	76924538	76935513	24	4	127	-0.068524	0.52732	OTP
ENSG00000104518	8	144635377	144645232	34	8	127	-0.068577	0.52734	GSDMD
ENSG00000179057	11	18725852	18747777	74	12	127	-0.068625	0.52736	IGSF22
ENSG00000147224	X	106871737	106894256	5	2	127	-0.068678	0.52738	PRPS1
ENSG00000140743	16	22357257	22448486	42	9	127	-0.068748	0.52741	CDR2
ENSG00000197241	1	9063359	9086404	62	15	127	-0.069189	0.52758	SLC2A7
ENSG00000002745	7	120965421	120981158	40	9	127	-0.069192	0.52758	WNT16
ENSG00000162727	1	248308450	248309388	3	1	127	-0.069235	0.5276	OR2M5
ENSG00000076248	12	109535379	109548797	18	7	127	-0.069286	0.52762	UNG
ENSG00000181781	19	463346	474983	27	4	127	-0.069297	0.52762	ODF3L2
ENSG00000184678	1	149856010	149858232	2	1	127	-0.069613	0.52775	HIST2H2BE
ENSG00000155099	8	92006024	92053292	87	12	127	-0.069742	0.5278	TMEM55A
ENSG00000137872	15	47476298	48066420	1687	60	127	-0.069908	0.52787	SEMA6D
ENSG00000177875	12	48577366	48579709	5	2	127	-0.069991	0.5279	C12orf68
ENSG00000170017	3	105085753	105295744	585	30	127	-0.07001	0.52791	ALCAM
ENSG00000133639	12	92536286	92539673	11	5	127	-0.07025	0.528	BTG1
ENSG00000105339	8	142127377	142205907	170	33	127	-0.070737	0.5282	DENND3
ENSG00000188219	2	131975882	132022965	1	1	127	-0.070997	0.5283	POTEE
ENSG00000222040	2	96778707	96781984	5	2	127	-0.07102	0.52831	ADRA2B
ENSG00000162670	1	190066792	190446759	640	28	127	-0.071094	0.52834	BRINP3
ENSG00000171848	2	10262455	10271545	15	4	127	-0.071353	0.52844	RRM2
ENSG00000140374	15	76507696	76603813	194	14	127	-0.071384	0.52845	ETFA
ENSG00000107566	10	101909851	101948091	71	8	127	-0.071536	0.52851	ERLIN1
ENSG00000103199	16	4798240	4817625	76	10	127	-0.071695	0.52858	ZNF500
ENSG00000172769	11	58169937	58170882	8	1	127	-0.071868	0.52865	OR5B3
ENSG00000156006	8	18248755	18258728	46	8	127	-0.071926	0.52867	NAT2
ENSG00000139915	14	47308826	48144157	2387	74	127	-0.072003	0.5287	MDGA2
ENSG00000186106	8	101521980	101572012	119	15	127	-0.0723	0.52882	ANKRD46
ENSG00000180777	18	14728271	14852737	245	16	127	-0.07233	0.52883	ANKRD30B
ENSG00000170113	15	23043277	23100005	160	18	127	-0.07248	0.52889	NIPA1
ENSG00000133983	14	70791798	70826448	108	14	127	-0.072499	0.5289	COX16
ENSG00000196787	6	27100832	27103070	2	1	127	-0.072551	0.52892	HIST1H2AG
ENSG00000198198	1	43855553	43918321	82	7	127	-0.072577	0.52893	SZT2
ENSG00000248592	3	52867137	52931578	116	8	127	-0.072663	0.52896	TMEM110-MUSTN1
ENSG00000164176	5	83236373	83680611	868	75	127	-0.072771	0.52901	EDIL3
ENSG00000166368	11	6912721	6913830	3	2	127	-0.072779	0.52901	OR2D2
ENSG00000072736	16	68118654	68263162	194	9	127	-0.072816	0.52902	NFATC3
ENSG00000171481	9	125437315	125438432	1	1	127	-0.073008	0.5291	OR1L3
ENSG00000182175	15	93586636	93632433	181	29	127	-0.073037	0.52911	RGMA
ENSG00000171612	1	9599541	9645237	44	5	127	-0.07305	0.52912	SLC25A33
ENSG00000111877	6	119134605	119256327	331	17	127	-0.073244	0.52919	MCM9
ENSG00000231738	12	85408094	85430055	24	5	127	-0.073457	0.52928	TSPAN19
ENSG00000168484	8	22014426	22021992	14	5	127	-0.073909	0.52946	SFTPC
ENSG00000107779	10	88516407	88692595	426	25	127	-0.074087	0.52953	BMPR1A
ENSG00000161905	17	4534197	4545589	28	7	127	-0.074108	0.52954	ALOX15
ENSG00000272781	14	47311134	48143999	2383	73	127	-0.074446	0.52967	MDGA2
ENSG00000133124	X	107975712	107979651	7	2	127	-0.074548	0.52971	IRS4
ENSG00000099250	10	33466420	33625190	573	48	127	-0.074562	0.52972	NRP1
ENSG00000183032	14	37147636	37642071	1295	84	127	-0.074928	0.52986	SLC25A21
ENSG00000135437	12	56114151	56118489	9	3	127	-0.074957	0.52988	RDH5
ENSG00000136010	12	105413568	105478355	242	26	127	-0.074975	0.52988	ALDH1L2
ENSG00000186448	3	44626380	44689963	73	8	127	-0.075298	0.53001	ZNF197
ENSG00000101236	20	3907956	3996229	187	13	127	-0.075432	0.53006	RNF24
ENSG00000091009	5	145583113	145718814	199	11	127	-0.07561	0.53014	RBM27
ENSG00000221858	7	143792141	143793186	2	1	127	-0.075773	0.5302	OR2A12
ENSG00000179520	12	100750857	100815837	159	24	127	-0.075943	0.53027	SLC17A8
ENSG00000108255	17	27573881	27581512	15	5	127	-0.07607	0.53032	CRYBA1
ENSG00000163376	3	67048727	67061634	16	4	127	-0.076121	0.53034	KBTBD8
ENSG00000100372	22	41165634	41215403	58	7	127	-0.07612	0.53034	SLC25A17
ENSG00000169877	16	31539185	31540124	4	2	127	-0.076238	0.53039	AHSP
ENSG00000184544	17	9674751	9694614	67	9	127	-0.076408	0.53045	DHRS7C
ENSG00000185619	4	699537	764428	203	25	127	-0.076445	0.53047	PCGF3
ENSG00000134545	12	10594863	10607284	36	5	127	-0.076467	0.53048	KLRC1
ENSG00000186198	15	65337708	65345734	11	3	127	-0.076472	0.53048	SLC51B
ENSG00000171843	9	20341663	20622542	414	42	127	-0.076522	0.5305	MLLT3
ENSG00000198839	7	111846643	111983151	235	21	127	-0.076677	0.53056	ZNF277
ENSG00000129559	14	24686058	24701660	22	6	127	-0.07667	0.53056	NEDD8
ENSG00000155816	1	240177648	240638489	1606	90	127	-0.076985	0.53068	FMN2
ENSG00000050767	5	177664619	178017556	1279	106	127	-0.077013	0.53069	COL23A1
ENSG00000014914	1	149900543	149908791	13	2	127	-0.077144	0.53075	MTMR11
ENSG00000100083	22	38004481	38029571	35	6	127	-0.077167	0.53075	GGA1
ENSG00000174667	19	9324526	9325542	3	1	127	-0.077425	0.53086	OR7D4
ENSG00000134954	11	128328656	128457453	275	38	127	-0.077608	0.53093	ETS1
ENSG00000188306	3	169539710	169555563	36	7	127	-0.078026	0.5311	LRRIQ4
ENSG00000006659	19	40194946	40200084	13	6	127	-0.078093	0.53112	LGALS14
ENSG00000070985	11	2425745	2444275	20	1	127	-0.078166	0.53115	TRPM5
ENSG00000176753	15	40542865	40545170	9	2	127	-0.078207	0.53117	C15orf56
ENSG00000132142	17	35441923	35766909	419	23	127	-0.078238	0.53118	ACACA
ENSG00000136636	1	215740735	215795149	26	9	127	-0.078266	0.53119	KCTD3
ENSG00000113716	5	149379884	149432386	123	9	127	-0.07827	0.53119	HMGXB3
ENSG00000130656	16	202686	204502	1	1	127	-0.078538	0.5313	HBZ
ENSG00000185238	11	20409076	20530840	314	21	127	-0.078567	0.53131	PRMT3
ENSG00000100150	22	32149944	32303012	288	22	127	-0.078642	0.53134	DEPDC5
ENSG00000091482	X	21724090	21776281	41	3	127	-0.078647	0.53134	SMPX
ENSG00000148488	10	17360382	17496329	677	34	127	-0.078676	0.53135	ST8SIA6
ENSG00000134569	11	46878419	46940193	86	9	127	-0.078662	0.53135	LRP4
ENSG00000107372	9	74966341	74980163	31	5	127	-0.078711	0.53137	ZFAND5
ENSG00000085662	7	134127102	134144036	31	8	127	-0.078754	0.53139	AKR1B1
ENSG00000120832	12	107371069	107380944	21	7	127	-0.078879	0.53144	MTERFD3
ENSG00000155850	5	149340300	149373018	41	6	127	-0.07904	0.5315	SLC26A2
ENSG00000020577	14	55033815	55260033	556	93	127	-0.079277	0.53159	SAMD4A
ENSG00000104237	8	55528627	55543394	19	4	127	-0.079524	0.53169	RP1
ENSG00000100426	22	50247490	50283726	118	7	127	-0.079608	0.53173	ZBED4
ENSG00000078687	17	76000249	76104916	154	16	127	-0.079666	0.53175	TNRC6C
ENSG00000143375	1	151482986	151511168	34	7	127	-0.079729	0.53177	CGN
ENSG00000008277	7	87563458	87832204	375	24	127	-0.080037	0.5319	ADAM22
ENSG00000144031	2	71205510	71212626	24	7	127	-0.080138	0.53194	ANKRD53
ENSG00000184508	15	91474148	91475799	3	1	127	-0.080184	0.53195	HDDC3
ENSG00000111786	12	120899471	120907596	22	7	127	-0.080306	0.532	SRSF9
ENSG00000150776	11	111944810	111955874	11	3	127	-0.080322	0.53201	C11orf57
ENSG00000183397	19	3539152	3544028	7	2	127	-0.080341	0.53202	C19orf71
ENSG00000111339	12	14978503	14996429	45	6	127	-0.080382	0.53203	ART4
ENSG00000133574	7	150264365	150271041	16	4	127	-0.080444	0.53206	GIMAP4
ENSG00000063046	12	53399942	53435993	98	6	127	-0.080561	0.5321	EIF4B
ENSG00000101977	X	138663929	138790386	92	8	127	-0.080894	0.53224	MCF2
ENSG00000179119	11	18627948	18656338	83	13	127	-0.081052	0.5323	SPTY2D1
ENSG00000101447	20	37554955	37581703	61	6	127	-0.081189	0.53235	FAM83D
ENSG00000197879	17	1367392	1396106	45	12	127	-0.081251	0.53238	MYO1C
ENSG00000138614	15	65871091	65903627	55	5	127	-0.081364	0.53242	VWA9
ENSG00000168159	1	228674762	228683467	22	6	127	-0.081395	0.53244	RNF187
ENSG00000185085	11	62414320	62420774	3	2	127	-0.081484	0.53247	INTS5
ENSG00000144619	3	2140497	3099645	3871	282	127	-0.081525	0.53249	CNTN4
ENSG00000214556	17	36991341	36997708	20	6	127	-0.081587	0.53251	C17orf98
ENSG00000141437	18	29339525	29340843	2	1	127	-0.081574	0.53251	SLC25A52
ENSG00000175718	X	114423963	114427431	14	3	127	-0.081807	0.5326	RBMXL3
ENSG00000135773	1	230883130	230937749	249	29	127	-0.081825	0.53261	CAPN9
ENSG00000001167	6	41040684	41067715	48	9	127	-0.08184	0.53261	NFYA
ENSG00000107186	9	13105703	13279589	218	22	127	-0.08182	0.53261	MPDZ
ENSG00000204653	19	51014857	51017947	7	2	127	-0.08202	0.53268	ASPDH
ENSG00000144182	2	99771418	99779620	26	5	127	-0.082175	0.53275	LIPT1
ENSG00000164756	8	117962512	118188953	406	26	127	-0.082267	0.53278	SLC30A8
ENSG00000102452	13	101706130	102068843	1231	87	127	-0.082305	0.5328	NALCN
ENSG00000157514	X	106956451	107020572	21	3	127	-0.082362	0.53282	TSC22D3
ENSG00000133138	X	106045910	106119375	28	10	127	-0.082767	0.53298	TBC1D8B
ENSG00000069188	17	71330523	71640228	861	99	127	-0.082842	0.53301	SDK2
ENSG00000172086	2	88326724	88355248	36	5	127	-0.083033	0.53309	KRCC1
ENSG00000171649	19	58089824	58105145	26	4	127	-0.083235	0.53317	ZIK1
ENSG00000166224	10	72575717	72640930	183	22	127	-0.083392	0.53323	SGPL1
ENSG00000130813	19	10196798	10203928	2	1	127	-0.083418	0.53324	C19orf66
ENSG00000175606	8	74884672	74895018	38	5	127	-0.083468	0.53326	TMEM70
ENSG00000182752	9	118916083	119164601	369	55	127	-0.083562	0.5333	PAPPA
ENSG00000182901	1	240931554	241520530	1802	147	127	-0.084299	0.53359	RGS7
ENSG00000266997	18	47322163	47363993	97	14	127	-0.084317	0.5336	RP11-886H22.1
ENSG00000082701	3	119540170	119813264	389	22	127	-0.084339	0.53361	GSK3B
ENSG00000170498	1	204159469	204165614	20	4	127	-0.084621	0.53372	KISS1
ENSG00000140990	16	2009509	2011976	19	4	127	-0.08467	0.53374	NDUFB10
ENSG00000121680	11	45931220	45940363	19	4	127	-0.08484	0.53381	PEX16
ENSG00000091106	2	32449522	32490923	83	10	127	-0.084903	0.53383	NLRC4
ENSG00000144724	3	61547243	62283288	2194	157	127	-0.084895	0.53383	PTPRG
ENSG00000203722	6	150238014	150244257	16	3	127	-0.084913	0.53383	RAET1G
ENSG00000255098	8	11870545	11873043	2	1	127	-0.085549	0.53409	RP11-481A20.11
ENSG00000110195	11	71900602	71907345	17	5	127	-0.085651	0.53413	FOLR1
ENSG00000160117	19	17392454	17398455	29	3	127	-0.085898	0.53423	ANKLE1
ENSG00000174013	3	196295482	196315930	40	7	127	-0.086204	0.53435	FBXO45
ENSG00000172765	3	129366635	129612419	233	14	127	-0.086256	0.53437	TMCC1
ENSG00000101115	20	50400581	50419059	74	15	127	-0.086291	0.53438	SALL4
ENSG00000170242	11	11862970	11980870	199	21	127	-0.086413	0.53443	USP47
ENSG00000137218	6	41737914	41754280	43	11	127	-0.086656	0.53453	FRS3
ENSG00000206560	3	15708743	15901278	353	15	127	-0.086842	0.5346	ANKRD28
ENSG00000151164	12	110939460	110969891	70	10	127	-0.086982	0.53466	RAD9B
ENSG00000044459	9	17134980	17503921	1189	36	127	-0.087015	0.53467	CNTLN
ENSG00000185010	X	154064063	154255215	108	12	127	-0.08737	0.53481	F8
ENSG00000004897	17	45195069	45266788	145	20	127	-0.087493	0.53486	CDC27
ENSG00000172766	13	41885341	41951166	145	10	127	-0.087596	0.5349	NAA16
ENSG00000231171	4	178649911	178911904	805	52	127	-0.087618	0.53491	LINC01098
ENSG00000079277	1	47023090	47082515	113	12	127	-0.08766	0.53493	MKNK1
ENSG00000135845	1	172339329	172413230	162	22	127	-0.087657	0.53493	PIGC
ENSG00000158901	20	44179792	44207965	160	3	127	-0.087697	0.53494	WFDC8
ENSG00000146938	X	5758678	6146904	682	31	127	-0.087707	0.53495	NLGN4X
ENSG00000218416	2	241388732	241396131	24	8	127	-0.087897	0.53502	AC110619.2
ENSG00000113161	5	74632154	74657929	40	8	127	-0.088173	0.53513	HMGCR
ENSG00000173409	1	231114727	231136341	60	8	127	-0.088187	0.53514	ARV1
ENSG00000087586	20	54944445	54967393	33	10	127	-0.088299	0.53518	AURKA
ENSG00000125388	4	2965335	3042474	234	18	127	-0.088582	0.53529	GRK4
ENSG00000072041	12	85253492	85307394	76	13	127	-0.088702	0.53534	SLC6A15
ENSG00000133265	19	55773599	55791749	18	3	127	-0.089143	0.53552	HSPBP1
ENSG00000131779	1	145516252	145523730	2	1	127	-0.08927	0.53557	PEX11B
ENSG00000158716	1	159750722	159752333	4	2	127	-0.089609	0.5357	DUSP23
ENSG00000108639	17	76164639	76169608	18	4	127	-0.089599	0.5357	SYNGR2
ENSG00000184349	5	106712590	107006596	706	87	127	-0.089666	0.53572	EFNA5
ENSG00000113194	5	175874629	175937075	110	13	127	-0.089692	0.53573	FAF2
ENSG00000176927	17	28256218	28435470	189	10	127	-0.089765	0.53576	EFCAB5
ENSG00000171402	X	52891557	52897099	6	2	127	-0.08979	0.53577	XAGE3
ENSG00000135222	4	70820974	70826725	12	3	127	-0.09005	0.53588	CSN2
ENSG00000172500	11	65651212	65656010	8	2	127	-0.09011	0.5359	FIBP
ENSG00000136193	7	29959719	30029905	152	18	127	-0.090522	0.53606	SCRN1
ENSG00000138750	4	77035812	77069668	212	8	127	-0.090963	0.53624	NUP54
ENSG00000129691	8	37962760	38001594	19	4	127	-0.090962	0.53624	ASH2L
ENSG00000149212	11	94898704	94965705	91	13	127	-0.091185	0.53633	SESN3
ENSG00000136159	13	48611703	48621358	22	7	127	-0.09118	0.53633	NUDT15
ENSG00000082146	2	202252581	202345569	158	15	127	-0.091283	0.53637	STRADB
ENSG00000188277	15	41062159	41064643	2	1	127	-0.091287	0.53637	C15orf62
ENSG00000137270	6	52991762	53013627	74	15	127	-0.091417	0.53642	GCM1
ENSG00000204946	7	148959262	148994393	106	16	127	-0.091411	0.53642	ZNF783
ENSG00000235268	11	94758422	94760760	5	3	127	-0.091549	0.53647	KDM4E
ENSG00000229415	14	36942493	36983034	54	10	127	-0.09164	0.53651	SFTA3
ENSG00000124380	2	70120692	70132707	15	3	127	-0.091725	0.53654	SNRNP27
ENSG00000178999	17	8108056	8113918	12	4	127	-0.091776	0.53656	AURKB
ENSG00000229453	3	48348336	48369831	38	2	127	-0.091807	0.53657	SPINK8
ENSG00000174339	5	180166042	180167099	4	2	127	-0.091847	0.53659	OR2Y1
ENSG00000118579	4	17616254	17635728	57	5	127	-0.091871	0.5366	MED28
ENSG00000023902	1	150121373	150136916	20	2	127	-0.091889	0.53661	PLEKHO1
ENSG00000175792	3	127783621	127872757	177	10	127	-0.092332	0.53678	RUVBL1
ENSG00000181751	5	102594403	102614361	50	5	127	-0.092347	0.53679	C5orf30
ENSG00000006788	17	10201401	10276447	254	28	127	-0.092364	0.5368	MYH13
ENSG00000087916	X	115567790	115592625	49	7	127	-0.092711	0.53693	SLC6A14
ENSG00000161618	19	49956426	49974305	31	5	127	-0.092861	0.53699	ALDH16A1
ENSG00000105877	7	21582833	21941457	1548	107	127	-0.093354	0.53719	DNAH11
ENSG00000228716	5	79922047	79950802	127	6	127	-0.093405	0.53721	DHFR
ENSG00000214285	10	129347613	129350935	33	7	127	-0.093433	0.53722	NPS
ENSG00000107938	10	127408084	127452712	47	7	127	-0.093568	0.53727	EDRF1
ENSG00000116044	2	178092323	178257425	399	24	127	-0.093932	0.53742	NFE2L2
ENSG00000255526	14	24683161	24701558	25	6	127	-0.094036	0.53746	NEDD8-MDP1
ENSG00000134121	3	238279	451090	834	64	127	-0.094262	0.53755	CHL1
ENSG00000189159	17	73131343	73164376	38	5	127	-0.094345	0.53758	HN1
ENSG00000176624	18	48700920	48744674	87	7	127	-0.094422	0.53761	MEX3C
ENSG00000174827	1	145726918	145764074	11	4	127	-0.094446	0.53762	PDZK1
ENSG00000171014	11	123810250	123811344	2	1	127	-0.094943	0.53782	OR4D5
ENSG00000140795	16	46740891	46824319	37	3	127	-0.094991	0.53784	MYLK3
ENSG00000120341	1	177893091	177953438	234	38	127	-0.095315	0.53797	SEC16B
ENSG00000214022	7	150065278	150071133	16	3	127	-0.095461	0.53803	REPIN1
ENSG00000213920	14	24683143	24685276	3	2	127	-0.095667	0.53811	MDP1
ENSG00000203668	1	241792155	241799232	16	7	127	-0.095798	0.53816	CHML
ENSG00000183657	3	171509580	171527714	60	8	127	-0.096052	0.53826	PP13439
ENSG00000185627	11	236546	252983	81	9	127	-0.09611	0.53828	PSMD13
ENSG00000183475	15	101142739	101191910	120	17	127	-0.096387	0.53839	ASB7
ENSG00000197283	6	33387847	33421466	20	5	127	-0.096522	0.53845	SYNGAP1
ENSG00000144559	3	11831916	11888393	145	17	127	-0.096559	0.53846	TAMM41
ENSG00000019991	7	81328322	81399754	122	10	127	-0.096611	0.53848	HGF
ENSG00000162399	1	55464606	55476556	27	5	127	-0.096918	0.5386	BSND
ENSG00000184708	22	31832963	31892094	118	20	127	-0.097479	0.53883	EIF4ENIF1
ENSG00000049769	X	49126306	49157929	21	3	127	-0.097781	0.53895	PPP1R3F
ENSG00000184730	16	28505970	28510291	7	2	127	-0.097864	0.53898	APOBR
ENSG00000168032	3	40428647	40470110	85	5	127	-0.097878	0.53899	ENTPD3
ENSG00000155858	5	157170703	157187717	34	6	127	-0.098022	0.53904	LSM11
ENSG00000105983	7	156461646	156685924	707	26	127	-0.09813	0.53909	LMBR1
ENSG00000090581	16	1401924	1413352	16	4	127	-0.098277	0.53914	GNPTG
ENSG00000176383	12	122688090	122693499	10	3	127	-0.098316	0.53916	B3GNT4
ENSG00000204316	17	73894724	73905899	17	5	127	-0.098312	0.53916	MRPL38
ENSG00000115365	2	211295973	211342376	100	8	127	-0.0984	0.53919	LANCL1
ENSG00000178537	3	48894369	48936426	27	4	127	-0.098401	0.53919	SLC25A20
ENSG00000168591	17	42264338	42269099	10	3	127	-0.098494	0.53923	TMUB2
ENSG00000152049	2	223916532	224063117	604	31	127	-0.098514	0.53924	KCNE4
ENSG00000116396	1	110753965	110825722	205	23	127	-0.098654	0.53929	KCNC4
ENSG00000061918	4	156680144	156728743	123	22	127	-0.098682	0.5393	GUCY1B3
ENSG00000197779	X	47696301	47861960	224	15	127	-0.098753	0.53933	ZNF81
ENSG00000162878	2	42275160	42285668	33	5	127	-0.098835	0.53937	PKDCC
ENSG00000104213	8	17433942	17501580	508	44	127	-0.09899	0.53943	PDGFRL
ENSG00000095981	6	39282474	39290744	40	5	127	-0.099119	0.53948	KCNK16
ENSG00000100652	14	70242134	70264006	40	6	127	-0.099262	0.53953	SLC10A1
ENSG00000169214	1	247875045	247876105	7	3	127	-0.099361	0.53957	OR6F1
ENSG00000262484	19	39399620	39402798	6	3	127	-0.099549	0.53965	CCER2
ENSG00000144227	2	139428342	139537918	336	41	127	-0.099654	0.53969	NXPH2
ENSG00000110318	11	101785746	101871789	200	18	127	-0.099852	0.53977	KIAA1377
ENSG00000254445	11	111783460	111797595	13	2	127	-0.1	0.53983	HSPB2-C11orf52
ENSG00000167747	19	51300961	51308186	34	6	127	-0.1002	0.53991	C19orf48
ENSG00000123496	X	114238538	114254540	22	2	127	-0.10025	0.53993	IL13RA2
ENSG00000189143	7	73213872	73247014	69	6	127	-0.1004	0.53999	CLDN4
ENSG00000224531	6	11094266	11138964	145	14	127	-0.10057	0.54005	SMIM13
ENSG00000168619	8	39442008	39587583	254	21	127	-0.10065	0.54009	ADAM18
ENSG00000118434	6	88757507	88776550	19	4	127	-0.10071	0.54011	SPACA1
ENSG00000167311	11	3659733	3663546	13	5	127	-0.10074	0.54012	ART5
ENSG00000144504	2	241418839	241508626	299	40	127	-0.10094	0.5402	ANKMY1
ENSG00000181513	17	43209967	43221548	15	5	127	-0.10103	0.54024	ACBD4
ENSG00000157890	15	66187417	66546085	333	33	127	-0.10138	0.54037	MEGF11
ENSG00000174165	11	66288108	66313709	48	5	127	-0.10152	0.54043	ZDHHC24
ENSG00000139318	12	89741009	89747048	25	4	127	-0.10171	0.54051	DUSP6
ENSG00000072310	17	17713713	17740325	36	5	127	-0.10174	0.54052	SREBF1
ENSG00000146049	6	24357131	24358512	4	2	127	-0.10191	0.54058	KAAG1
ENSG00000102172	X	21958691	22025798	142	17	127	-0.10196	0.54061	SMS
ENSG00000150275	10	55562531	57387702	5977	200	127	-0.1022	0.5407	PCDH15
ENSG00000179241	11	35965531	36253686	924	96	127	-0.10234	0.54076	LDLRAD3
ENSG00000127585	16	742500	755829	23	3	127	-0.10249	0.54081	FBXL16
ENSG00000181090	9	140513444	140764468	494	30	127	-0.10281	0.54094	EHMT1
ENSG00000059728	2	70124820	70170077	69	4	127	-0.10302	0.54103	MXD1
ENSG00000205209	19	35084234	35166604	325	24	127	-0.10317	0.54109	SCGB2B2
ENSG00000173641	1	16340523	16346089	45	5	127	-0.10331	0.54114	HSPB7
ENSG00000136280	7	45039074	45116068	252	15	127	-0.10344	0.54119	CCM2
ENSG00000197208	5	131630136	131679899	117	9	127	-0.10355	0.54124	SLC22A4
ENSG00000087152	17	42269173	42277481	9	5	127	-0.10362	0.54127	ATXN7L3
ENSG00000161664	17	42247815	42256451	16	3	127	-0.10373	0.54131	ASB16
ENSG00000147223	X	106143293	106146565	2	1	127	-0.10384	0.54135	RIPPLY1
ENSG00000175894	21	45917775	46131495	745	43	127	-0.1039	0.54137	TSPEAR
ENSG00000112339	6	135281516	135424194	284	12	127	-0.10395	0.54139	HBS1L
ENSG00000132446	X	31089360	31090170	1	1	127	-0.10396	0.5414	FTHL17
ENSG00000174502	1	205882176	205912588	117	16	127	-0.10401	0.54142	SLC26A9
ENSG00000134697	1	38032417	38061536	67	12	127	-0.10452	0.54162	GNL2
ENSG00000128923	15	59063391	59154099	180	16	127	-0.10451	0.54162	FAM63B
ENSG00000187758	4	100197524	100212185	32	7	127	-0.10468	0.54168	ADH1A
ENSG00000211450	11	57508825	57510986	3	1	127	-0.10467	0.54168	C11orf31
ENSG00000114739	3	38495342	38534633	77	6	127	-0.10474	0.54171	ACVR2B
ENSG00000266714	17	73584139	73622929	164	21	127	-0.10486	0.54176	MYO15B
ENSG00000162642	1	85715639	85725355	25	9	127	-0.10497	0.5418	C1orf52
ENSG00000105325	19	3506271	3538328	45	4	127	-0.10524	0.54191	FZR1
ENSG00000096996	19	18169805	18209754	123	14	127	-0.10556	0.54203	IL12RB1
ENSG00000177096	22	42470255	42475445	11	3	127	-0.10559	0.54205	FAM109B
ENSG00000203690	6	167770521	167797998	86	14	127	-0.1059	0.54217	TCP10
ENSG00000253729	8	48685669	48872743	93	9	127	-0.10633	0.54234	PRKDC
ENSG00000147174	X	70798261	70833433	10	2	127	-0.10641	0.54237	ACRC
ENSG00000158109	1	3541566	3546691	8	2	127	-0.10661	0.54245	TPRG1L
ENSG00000257040	14	72456191	72458326	10	3	127	-0.10665	0.54247	AC005477.1
ENSG00000105443	19	48972289	48985571	27	3	127	-0.10669	0.54248	CYTH2
ENSG00000257704	19	47778142	47778979	2	1	127	-0.10671	0.54249	PRR24
ENSG00000169905	1	179809102	179846938	63	10	127	-0.10675	0.54251	TOR1AIP2
ENSG00000168710	1	110527308	110566357	26	10	127	-0.10682	0.54253	AHCYL1
ENSG00000100124	22	38226862	38245334	18	6	127	-0.10703	0.54262	ANKRD54
ENSG00000123154	19	12777614	12786646	8	4	127	-0.10706	0.54263	WDR83
ENSG00000169484	14	20482419	20483352	2	1	127	-0.10713	0.54266	OR4K14
ENSG00000100575	14	58875212	58894332	15	2	127	-0.10717	0.54267	TIMM9
ENSG00000174444	15	66790355	66816870	79	12	127	-0.10731	0.54273	RPL4
ENSG00000174282	17	7362685	7387582	53	8	127	-0.10733	0.54274	ZBTB4
ENSG00000172742	11	59282386	59283330	1	1	127	-0.10749	0.5428	OR4D9
ENSG00000151612	4	146678779	146859787	272	30	127	-0.10777	0.54291	ZNF827
ENSG00000270099	10	97620305	97684601	175	22	127	-0.10798	0.54299	RP11-248J23.7
ENSG00000164402	5	132086509	132142933	73	5	127	-0.10815	0.54306	2026-09-08
ENSG00000178602	2	241078446	241083979	42	7	127	-0.10819	0.54308	OTOS
ENSG00000078747	20	32951041	33099198	166	9	127	-0.10869	0.54328	ITCH
ENSG00000108352	17	38333263	38351908	22	5	127	-0.10871	0.54329	RAPGEFL1
ENSG00000116039	2	71163012	71192536	103	22	127	-0.10876	0.54331	ATP6V1B1
ENSG00000059145	16	1413206	1464752	88	8	127	-0.10878	0.54331	UNKL
ENSG00000179532	11	6518490	6614988	233	31	127	-0.10882	0.54333	DNHD1
ENSG00000176919	9	139839698	139841426	9	2	127	-0.10909	0.54344	C8G
ENSG00000176410	7	73095299	73097783	12	3	127	-0.10912	0.54345	DNAJC30
ENSG00000177311	3	141043055	141168634	226	24	127	-0.10926	0.5435	ZBTB38
ENSG00000188738	2	186603355	186698017	200	8	127	-0.10959	0.54363	FSIP2
ENSG00000162723	1	159921282	159924044	10	3	127	-0.10992	0.54376	SLAMF9
ENSG00000169946	8	106330920	106816760	1035	83	127	-0.10992	0.54376	ZFPM2
ENSG00000115368	2	190306159	190340291	172	6	127	-0.11008	0.54383	WDR75
ENSG00000167968	16	2285817	2288712	2	1	127	-0.11011	0.54384	DNASE1L2
ENSG00000196700	20	62588055	62680113	167	14	127	-0.11027	0.5439	ZNF512B
ENSG00000135972	2	105654441	105716418	219	8	127	-0.11032	0.54392	MRPS9
ENSG00000007402	3	50400233	50541675	173	14	127	-0.11055	0.54402	CACNA2D2
ENSG00000242221	19	43568363	43587197	105	12	127	-0.11057	0.54402	PSG2
ENSG00000182185	14	68286496	69196935	1822	101	127	-0.11076	0.5441	RAD51B
ENSG00000218819	2	21346789	21366144	23	7	127	-0.11117	0.54426	TDRD15
ENSG00000163631	4	74262831	74287129	44	6	127	-0.11117	0.54426	ALB
ENSG00000108846	17	48712138	48769613	132	32	127	-0.11118	0.54426	ABCC3
ENSG00000123364	12	54332535	54340328	16	3	127	-0.11121	0.54428	HOXC13
ENSG00000151615	4	147560045	147563626	6	2	127	-0.11129	0.54431	POU4F2
ENSG00000213533	3	52870235	52931612	108	8	127	-0.11132	0.54432	TMEM110
ENSG00000178078	19	4324040	4342783	30	3	127	-0.11132	0.54432	STAP2
ENSG00000106399	7	7676149	7758238	270	17	127	-0.11145	0.54437	RPA3
ENSG00000132485	1	71528974	71546980	30	8	127	-0.11167	0.54446	ZRANB2
ENSG00000268091	12	131514221	131514769	4	1	127	-0.11169	0.54447	AC078925.1
ENSG00000111405	12	48103517	48119350	44	9	127	-0.11185	0.54453	ENDOU
ENSG00000008838	17	38175350	38217468	78	8	127	-0.11195	0.54457	MED24
ENSG00000124003	2	223536505	223574649	121	21	127	-0.11233	0.54472	MOGAT1
ENSG00000149124	11	58407899	58499447	318	23	127	-0.11238	0.54474	GLYAT
ENSG00000133302	5	93954052	94075141	311	18	127	-0.1124	0.54475	ANKRD32
ENSG00000255501	11	105008448	105010453	4	2	127	-0.11268	0.54486	CARD18
ENSG00000198039	7	64330550	64391344	227	14	127	-0.11292	0.54495	ZNF273
ENSG00000121895	4	38968365	39034542	233	32	127	-0.11311	0.54503	TMEM156
ENSG00000106069	7	29161890	29553944	1288	107	127	-0.11314	0.54504	CHN2
ENSG00000110871	12	120941077	120972237	97	13	127	-0.11324	0.54508	COQ5
ENSG00000268133	19	57874934	57909952	81	14	127	-0.11324	0.54508	AC003002.4
ENSG00000163933	3	53122499	53164478	90	7	127	-0.1134	0.54514	RFT1
ENSG00000175471	5	94039446	94620279	1345	107	127	-0.11383	0.54531	MCTP1
ENSG00000143727	2	264140	278283	26	4	127	-0.1139	0.54534	ACP1
ENSG00000161911	6	41117080	41122075	5	1	127	-0.11391	0.54535	TREML1
ENSG00000179284	19	13075973	13085567	7	3	127	-0.11391	0.54535	DAND5
ENSG00000101856	X	118370216	118378429	3	1	127	-0.11394	0.54536	PGRMC1
ENSG00000173210	5	148521046	148640105	274	18	127	-0.11401	0.54539	ABLIM3
ENSG00000241635	2	234526291	234681956	485	31	127	-0.11414	0.54544	UGT1A8
ENSG00000213965	19	33182867	33204702	60	10	127	-0.11426	0.54548	NUDT19
ENSG00000072133	X	83318984	83442933	163	9	127	-0.11425	0.54548	RPS6KA6
ENSG00000176597	3	182971032	183016292	33	9	127	-0.11427	0.54549	B3GNT5
ENSG00000128965	15	41245160	41248710	8	4	127	-0.1143	0.5455	CHAC1
ENSG00000166788	11	18091482	18127638	111	7	127	-0.11446	0.54556	SAAL1
ENSG00000257599	12	29542227	29640421	309	19	127	-0.11467	0.54565	OVCH1-AS1
ENSG00000183304	X	8758836	8769424	6	2	127	-0.11506	0.5458	FAM9A
ENSG00000075035	12	108523248	108644314	315	25	127	-0.1152	0.54586	WSCD2
ENSG00000174306	20	39807088	39946312	233	21	127	-0.11532	0.5459	ZHX3
ENSG00000137948	1	92414928	92479983	169	12	127	-0.11552	0.54598	BRDT
ENSG00000185594	15	97326619	97328845	5	2	127	-0.11572	0.54606	SPATA8
ENSG00000135148	12	112563305	112591407	21	4	127	-0.11584	0.54611	TRAFD1
ENSG00000140986	16	1993975	2007607	18	4	127	-0.11595	0.54616	RPL3L
ENSG00000061273	12	48176505	48226915	161	30	127	-0.11602	0.54618	HDAC7
ENSG00000133321	11	63304281	63313934	6	4	127	-0.11614	0.54623	RARRES3
ENSG00000133808	11	12297627	12380691	342	25	127	-0.1162	0.54625	MICALCL
ENSG00000187556	19	13972877	13991571	12	2	127	-0.11637	0.54632	NANOS3
ENSG00000139998	14	65412532	65439494	73	12	127	-0.11639	0.54633	RAB15
ENSG00000073578	5	218356	256815	204	4	127	-0.11659	0.54641	SDHA
ENSG00000120265	6	150070579	150132556	138	4	127	-0.11662	0.54642	PCMT1
ENSG00000100417	22	41972898	41985894	10	3	127	-0.11667	0.54644	PMM1
ENSG00000116675	1	65713902	65881552	450	32	127	-0.11683	0.5465	DNAJC6
ENSG00000164172	5	52391509	52405893	52	8	127	-0.11683	0.5465	MOCS2
ENSG00000125462	1	156374042	156400493	25	7	127	-0.11689	0.54653	C1orf61
ENSG00000151773	13	44398045	44453827	195	19	127	-0.11732	0.5467	CCDC122
ENSG00000081913	18	60382672	60647666	426	26	127	-0.1174	0.54673	PHLPP1
ENSG00000174564	3	136665072	136729927	116	9	127	-0.11753	0.54678	IL20RB
ENSG00000271793	6	86267696	86324952	77	17	127	-0.11753	0.54678	RP11-321N4.5
ENSG00000106682	7	73588575	73611431	18	6	127	-0.11756	0.54679	EIF4H
ENSG00000115310	2	55199325	55339757	412	31	127	-0.1176	0.54681	RTN4
ENSG00000151806	4	44680444	44702943	39	6	127	-0.1176	0.54681	GUF1
ENSG00000141580	17	80572438	80606429	93	14	127	-0.11776	0.54687	WDR45B
ENSG00000124587	6	42931608	42946958	52	8	127	-0.11787	0.54691	PEX6
ENSG00000058668	1	203595689	203713209	239	30	127	-0.11827	0.54707	ATP2B4
ENSG00000061656	20	34203814	34208971	6	3	127	-0.11832	0.54709	SPAG4
ENSG00000181284	17	7338762	7340998	3	1	127	-0.11836	0.54711	TMEM102
ENSG00000112299	6	133002729	133035188	149	13	127	-0.11857	0.54719	VNN1
ENSG00000145246	4	47487305	47595503	369	37	127	-0.11864	0.54722	ATP10D
ENSG00000147649	8	98656407	98740998	132	12	127	-0.11869	0.54724	MTDH
ENSG00000168016	3	36868311	36986548	246	22	127	-0.11875	0.54726	TRANK1
ENSG00000100519	14	53173890	53195305	27	6	127	-0.11917	0.54743	PSMC6
ENSG00000255150	12	104697517	104698980	3	2	127	-0.11921	0.54745	EID3
ENSG00000196711	8	53446597	53478067	46	7	127	-0.11947	0.54755	FAM150A
ENSG00000059769	9	114393632	114432508	141	17	127	-0.11964	0.54761	DNAJC25
ENSG00000244115	9	114393666	114432509	141	17	127	-0.11964	0.54761	DNAJC25-GNG10
ENSG00000163319	4	84377085	84390888	28	4	127	-0.12	0.54776	MRPS18C
ENSG00000164741	8	12940870	13373167	2237	76	127	-0.12018	0.54783	DLC1
ENSG00000015592	8	27092840	27115937	83	11	127	-0.12026	0.54786	STMN4
ENSG00000161217	3	195941093	196014828	179	17	127	-0.12043	0.54793	PCYT1A
ENSG00000120526	8	110253148	110346614	217	15	127	-0.12049	0.54795	NUDCD1
ENSG00000141314	17	30593195	30651680	175	25	127	-0.1205	0.54796	RHBDL3
ENSG00000155329	5	132332677	132362296	68	4	127	-0.12057	0.54798	ZCCHC10
ENSG00000155330	16	46830519	46865323	16	2	127	-0.12059	0.54799	C16orf87
ENSG00000197409	6	26197068	26199521	10	2	127	-0.12078	0.54807	HIST1H3D
ENSG00000146072	6	47199268	47277641	167	30	127	-0.12084	0.54809	TNFRSF21
ENSG00000115806	2	171784974	171823639	83	10	127	-0.12101	0.54816	GORASP2
ENSG00000160183	21	43791999	43816955	108	28	127	-0.12102	0.54816	TMPRSS3
ENSG00000143947	2	55459039	55462989	12	5	127	-0.12165	0.54841	RPS27A
ENSG00000099956	22	24129150	24176703	249	12	127	-0.12166	0.54842	SMARCB1
ENSG00000163751	3	148583043	148614983	86	11	127	-0.12181	0.54847	CPA3
ENSG00000196455	3	130397779	130465673	103	3	127	-0.12212	0.5486	PIK3R4
ENSG00000179300	X	77911566	77914825	2	1	127	-0.12216	0.54862	ZCCHC5
ENSG00000117281	1	145695798	145715614	22	3	127	-0.12226	0.54865	CD160
ENSG00000143178	1	168250278	168283664	89	16	127	-0.12231	0.54867	TBX19
ENSG00000183955	12	123868320	123893905	51	8	127	-0.12236	0.54869	SETD8
ENSG00000187054	4	68775103	68829858	152	20	127	-0.12241	0.54871	TMPRSS11A
ENSG00000159111	17	45900638	45908900	33	6	127	-0.12251	0.54875	MRPL10
ENSG00000148158	9	115513118	115643951	370	15	127	-0.12253	0.54876	SNX30
ENSG00000067704	1	220267444	220321380	117	16	127	-0.12274	0.54884	IARS2
ENSG00000177380	19	49622646	49654283	81	13	127	-0.12275	0.54885	PPFIA3
ENSG00000179639	1	159259504	159278014	49	10	127	-0.12278	0.54886	FCER1A
ENSG00000232838	20	18118517	18123813	19	6	127	-0.12285	0.54889	PET117
ENSG00000182950	15	76016318	76020029	3	2	127	-0.12291	0.54891	ODF3L1
ENSG00000212734	17	6554971	6556791	4	1	127	-0.12298	0.54894	C17orf100
ENSG00000136250	7	36552456	36764154	593	59	127	-0.12332	0.54907	AOAH
ENSG00000109956	11	134248398	134281812	128	14	127	-0.12334	0.54908	B3GAT1
ENSG00000070019	12	14765576	14849519	72	14	127	-0.12384	0.54928	GUCY2C
ENSG00000142279	19	34971874	34997258	61	13	127	-0.1239	0.5493	WTIP
ENSG00000103227	16	903634	1031318	455	19	127	-0.12397	0.54933	LMF1
ENSG00000221838	7	99699172	99707968	19	4	127	-0.12406	0.54937	AP4M1
ENSG00000181026	15	89164527	89175513	53	8	127	-0.12413	0.5494	AEN
ENSG00000205111	2	39402787	39456729	132	10	127	-0.12428	0.54945	CDKL4
ENSG00000067596	17	41561233	41621831	92	5	127	-0.12434	0.54948	DHX8
ENSG00000205268	8	66629745	66754557	285	19	127	-0.12436	0.54949	PDE7A
ENSG00000147679	8	117778742	117861702	214	33	127	-0.12446	0.54952	UTP23
ENSG00000165637	10	76969912	76991206	39	9	127	-0.12471	0.54962	VDAC2
ENSG00000117525	1	94994781	95007356	22	5	127	-0.12473	0.54963	F3
ENSG00000165507	10	45466429	45474258	24	4	127	-0.12491	0.5497	C10orf10
ENSG00000267206	9	139638463	139642980	7	3	127	-0.12523	0.54983	LCN6
ENSG00000143207	1	175913967	176176629	528	22	127	-0.12527	0.54985	RFWD2
ENSG00000137054	9	37485932	37503694	112	5	127	-0.12544	0.54991	POLR1E
ENSG00000255330	6	127759551	127840146	189	21	127	-0.12547	0.54992	SOGA3
ENSG00000214338	6	127759551	127840500	189	21	127	-0.12547	0.54992	SOGA3
ENSG00000153391	18	33032194	33077955	76	14	127	-0.12558	0.54997	INO80C
ENSG00000167283	11	118271869	118302211	47	8	127	-0.12596	0.55012	ATP5L
ENSG00000213132	3	187896331	187898598	13	4	127	-0.12611	0.55018	AC022498.1
ENSG00000186231	6	97372605	97588630	587	36	127	-0.12634	0.55027	KLHL32
ENSG00000204947	7	148799876	148823438	55	7	127	-0.12639	0.55029	ZNF425
ENSG00000177721	5	43039335	43043272	5	2	127	-0.12641	0.5503	ANXA2R
ENSG00000188931	1	161334521	161337664	17	1	127	-0.12659	0.55037	C1orf192
ENSG00000162909	1	223889295	223963720	207	13	127	-0.12667	0.5504	CAPN2
ENSG00000167182	17	45973516	46006323	63	10	127	-0.12698	0.55052	SP2
ENSG00000185127	6	170102233	170106401	7	3	127	-0.12727	0.55064	C6orf120
ENSG00000183379	14	74872596	74892805	55	8	127	-0.12727	0.55064	SYNDIG1L
ENSG00000100302	22	35936915	35950048	33	7	127	-0.12742	0.55069	RASD2
ENSG00000144036	2	72403113	73053170	795	16	127	-0.12762	0.55077	EXOC6B
ENSG00000026297	6	167342992	167370679	73	17	127	-0.12767	0.55079	RNASET2
ENSG00000168066	11	64532078	64546258	8	2	127	-0.12773	0.55082	SF1
ENSG00000057663	6	106632351	106773666	358	22	127	-0.12785	0.55087	ATG5
ENSG00000188991	12	16341419	16430619	331	15	127	-0.12788	0.55088	SLC15A5
ENSG00000186409	1	42929001	43120335	549	18	127	-0.12811	0.55097	CCDC30
ENSG00000173401	12	75728419	75764340	64	8	127	-0.12814	0.55098	GLIPR1L1
ENSG00000105176	19	30414551	30506611	129	11	127	-0.12835	0.55106	URI1
ENSG00000233502	2	10223908	10226228	7	3	127	-0.12839	0.55108	AC104794.4
ENSG00000013297	3	170136653	170578169	1074	68	127	-0.12848	0.55112	CLDN11
ENSG00000168824	4	4349867	4420785	274	37	127	-0.1285	0.55112	NSG1
ENSG00000110958	12	57057127	57082159	47	9	127	-0.12849	0.55112	PTGES3
ENSG00000136531	2	166095912	166248818	399	29	127	-0.12851	0.55113	SCN2A
ENSG00000138592	15	50716577	50793280	240	19	127	-0.12861	0.55117	USP8
ENSG00000170379	7	143318043	143427502	9	3	127	-0.12881	0.55125	FAM115C
ENSG00000131094	17	43037061	43045439	25	7	127	-0.1289	0.55128	C1QL1
ENSG00000198105	10	38091751	38147034	169	10	127	-0.129	0.55132	ZNF248
ENSG00000105968	7	44866390	44887682	50	7	127	-0.12914	0.55138	H2AFV
ENSG00000166959	11	60467047	60483284	9	2	127	-0.12936	0.55146	MS4A8
ENSG00000065883	7	39989636	40136733	247	20	127	-0.12948	0.55151	CDK13
ENSG00000050405	12	50569571	50677329	118	7	127	-0.12958	0.55155	LIMA1
ENSG00000132254	11	6496910	6502666	4	2	127	-0.12973	0.55161	ARFIP2
ENSG00000110344	11	118230300	118269926	63	11	127	-0.12973	0.55161	UBE4A
ENSG00000196428	3	150126122	150184218	140	16	127	-0.12989	0.55167	TSC22D2
ENSG00000140090	14	92788925	92962596	720	53	127	-0.12993	0.55169	SLC24A4
ENSG00000206069	22	25331077	25342662	15	3	127	-0.12995	0.5517	TMEM211
ENSG00000168517	17	43238067	43247407	8	3	127	-0.13016	0.55178	HEXIM2
ENSG00000138496	3	122246771	122283424	79	11	127	-0.13025	0.55181	PARP9
ENSG00000139083	12	11802788	12048336	595	73	127	-0.1305	0.55191	ETV6
ENSG00000167037	22	25202236	25323545	451	55	127	-0.13064	0.55197	SGSM1
ENSG00000257767	12	112191694	112229222	24	3	127	-0.13084	0.55205	RP11-162P23.2
ENSG00000128512	7	111366166	111846466	1064	112	127	-0.13095	0.55209	DOCK4
ENSG00000183888	1	16330731	16335302	15	5	127	-0.13104	0.55213	C1orf64
ENSG00000188487	11	15133970	15268754	405	43	127	-0.1313	0.55223	INSC
ENSG00000080819	3	98239976	98312567	196	31	127	-0.13136	0.55225	CPOX
ENSG00000265944	18	6511415	6590652	273	35	127	-0.13147	0.5523	C18orf64
ENSG00000178105	11	108535752	108811657	447	17	127	-0.13164	0.55236	DDX10
ENSG00000156531	X	133507283	133562820	52	6	127	-0.13183	0.55244	PHF6
ENSG00000156017	9	77595936	77643339	82	13	127	-0.13188	0.55246	C9orf41
ENSG00000268791	4	6693782	6694189	2	1	127	-0.13224	0.5526	AC093323.1
ENSG00000151240	10	320130	735683	814	41	127	-0.13246	0.55269	DIP2C
ENSG00000130725	19	59067079	59070327	3	1	127	-0.13249	0.5527	UBE2M
ENSG00000198270	12	112369086	112450970	128	6	127	-0.13251	0.55271	TMEM116
ENSG00000054356	2	220154345	220174370	40	6	127	-0.13262	0.55275	PTPRN
ENSG00000099282	10	71211229	71267425	225	16	127	-0.13262	0.55275	TSPAN15
ENSG00000122644	7	12726481	12730559	18	7	127	-0.13277	0.55281	ARL4A
ENSG00000196549	3	154741913	154901497	345	44	127	-0.13289	0.55286	MME
ENSG00000139610	12	51722227	51740463	37	6	127	-0.13308	0.55293	CELA1
ENSG00000079263	2	231067826	231223762	442	31	127	-0.1332	0.55298	SP140
ENSG00000243147	2	27994584	28210954	309	13	127	-0.13331	0.55302	MRPL33
ENSG00000078142	18	39535171	39667794	172	12	127	-0.13349	0.5531	PIK3C3
ENSG00000240505	17	16832849	16875432	172	19	127	-0.13368	0.55317	TNFRSF13B
ENSG00000136828	9	129677053	129985445	485	19	127	-0.13385	0.55324	RALGPS1
ENSG00000160688	1	154955814	154965587	12	2	127	-0.1339	0.55326	FLAD1
ENSG00000101435	20	23545369	23549386	21	2	127	-0.1339	0.55326	CST9L
ENSG00000114854	3	52485118	52488086	2	1	127	-0.13404	0.55331	TNNC1
ENSG00000187908	10	124320181	124403252	253	19	127	-0.13409	0.55334	DMBT1
ENSG00000121964	2	144695635	145090135	479	33	127	-0.13423	0.55339	GTDC1
ENSG00000125630	2	113299492	113334635	98	11	127	-0.13446	0.55348	POLR1B
ENSG00000143536	1	152381719	152386739	6	2	127	-0.13449	0.55349	CRNN
ENSG00000108298	17	37356536	37360980	4	2	127	-0.13469	0.55357	RPL19
ENSG00000161956	17	7465192	7475287	21	7	127	-0.1348	0.55361	SENP3
ENSG00000196611	11	102660651	102668891	32	10	127	-0.13513	0.55375	MMP1
ENSG00000136872	9	104182860	104198105	48	8	127	-0.13517	0.55376	ALDOB
ENSG00000100429	22	50683612	50689834	19	5	127	-0.13523	0.55378	HDAC10
ENSG00000124356	2	74056086	74100786	101	14	127	-0.13537	0.55384	STAMBP
ENSG00000008196	6	50786436	50815326	69	13	127	-0.13554	0.55391	TFAP2B
ENSG00000185650	14	69254377	69263190	18	4	127	-0.13564	0.55395	ZFP36L1
ENSG00000175877	7	73275489	73280223	15	2	127	-0.13588	0.55404	WBSCR28
ENSG00000109320	4	103422486	103538459	199	12	127	-0.13589	0.55405	NFKB1
ENSG00000164675	7	123092454	123175131	121	15	127	-0.13602	0.5541	IQUB
ENSG00000170954	19	53611132	53636330	102	16	127	-0.13614	0.55415	ZNF415
ENSG00000127993	7	92158087	92167319	14	3	127	-0.13621	0.55417	RBM48
ENSG00000130165	19	11661962	11670051	13	3	127	-0.1363	0.55421	ELOF1
ENSG00000130489	22	50961997	50964868	17	6	127	-0.13638	0.55424	SCO2
ENSG00000135390	12	54026510	54071192	112	9	127	-0.1364	0.55425	ATP5G2
ENSG00000081803	7	121958481	122526813	1269	56	127	-0.13678	0.5544	CADPS2
ENSG00000136830	9	130267618	130341268	219	27	127	-0.13681	0.55441	FAM129B
ENSG00000183647	19	58111253	58124090	24	7	127	-0.13681	0.55441	ZNF530
ENSG00000227051	14	96505661	96560417	219	21	127	-0.13695	0.55446	C14orf132
ENSG00000090989	4	56719782	56771200	113	19	127	-0.13699	0.55448	EXOC1
ENSG00000179918	16	30454952	30457502	3	2	127	-0.13699	0.55448	SEPHS2
ENSG00000054148	9	139743176	139745488	3	1	127	-0.13706	0.55451	PHPT1
ENSG00000149273	11	75110530	75133324	33	8	127	-0.1372	0.55456	RPS3
ENSG00000100197	22	42522501	42526908	10	4	127	-0.13722	0.55457	CYP2D6
ENSG00000185345	6	161768452	163148803	4764	233	127	-0.13749	0.55468	PARK2
ENSG00000080189	20	44978167	44993043	13	3	127	-0.13762	0.55473	SLC35C2
ENSG00000109466	4	166128770	166244308	246	20	127	-0.13781	0.5548	KLHL2
ENSG00000125650	19	6375159	6379069	20	3	127	-0.1379	0.55484	PSPN
ENSG00000075399	16	89773542	89787394	28	9	127	-0.13847	0.55507	VPS9D1
ENSG00000100028	22	24951471	25005947	93	14	127	-0.13859	0.55511	SNRPD3
ENSG00000183801	11	7506619	7532608	109	14	127	-0.13873	0.55517	OLFML1
ENSG00000008513	8	134467091	134584183	443	75	127	-0.13879	0.55519	ST3GAL1
ENSG00000164118	4	175204828	175254531	84	15	127	-0.13884	0.55521	CEP44
ENSG00000158796	1	161090764	161102478	11	4	127	-0.13895	0.55525	DEDD
ENSG00000189269	22	23950639	23974508	46	8	127	-0.13893	0.55525	C22orf43
ENSG00000123106	12	28286182	28732883	1038	17	127	-0.139	0.55527	CCDC91
ENSG00000235631	7	122341718	122343021	2	1	127	-0.13956	0.5555	RNF148
ENSG00000161547	17	74730197	74733456	2	1	127	-0.13978	0.55558	SRSF2
ENSG00000141965	19	4791728	4795571	3	1	127	-0.14007	0.5557	FEM1A
ENSG00000177483	2	238707032	238751451	73	9	127	-0.14011	0.55571	RBM44
ENSG00000168301	3	58477841	58488087	15	5	127	-0.1402	0.55575	KCTD6
ENSG00000258984	2	238875656	239008053	363	14	127	-0.14058	0.5559	UBE2F-SCLY
ENSG00000182572	6	27839623	27840099	1	1	127	-0.14058	0.5559	HIST1H3I
ENSG00000075856	12	108916357	108955176	127	11	127	-0.14064	0.55592	SART3
ENSG00000111364	12	124086624	124105488	68	8	127	-0.14066	0.55593	DDX55
ENSG00000178922	1	43916824	43919660	6	3	127	-0.14079	0.55598	HYI
ENSG00000166394	11	7686331	7698453	59	13	127	-0.14094	0.55604	CYB5R2
ENSG00000109851	11	20177701	20182159	12	5	127	-0.14106	0.55609	DBX1
ENSG00000197912	16	89557325	89624176	195	10	127	-0.14116	0.55613	SPG7
ENSG00000185008	3	75955846	77699115	4759	207	127	-0.1413	0.55618	ROBO2
ENSG00000161204	3	183903811	183911800	23	6	127	-0.14131	0.55619	ABCF3
ENSG00000132016	19	13993161	14017265	54	1	127	-0.14163	0.55631	C19orf57
ENSG00000160767	1	155216996	155225274	15	1	127	-0.14164	0.55632	FAM189B
ENSG00000122687	7	2273866	2281840	23	8	127	-0.14173	0.55636	FTSJ2
ENSG00000170782	11	6897856	6898850	3	2	127	-0.14193	0.55643	OR10A4
ENSG00000250741	2	18736811	18770830	70	11	127	-0.14233	0.55659	NT5C1B-RDH14
ENSG00000185013	2	18737050	18770838	70	11	127	-0.14233	0.55659	NT5C1B
ENSG00000100399	22	41625517	41636938	16	3	127	-0.14234	0.55659	CHADL
ENSG00000138433	2	175212750	175260443	86	11	127	-0.14245	0.55664	CIR1
ENSG00000114383	3	50357458	50365682	5	3	127	-0.1426	0.5567	TUSC2
ENSG00000103642	15	63413999	63434260	44	5	127	-0.14297	0.55684	LACTB
ENSG00000157450	15	59157374	59389618	428	27	127	-0.14298	0.55685	RNF111
ENSG00000079101	18	596988	650334	132	24	127	-0.14319	0.55693	CLUL1
ENSG00000175832	17	41605212	41656988	94	8	127	-0.1432	0.55694	ETV4
ENSG00000204519	19	58193337	58228669	72	12	127	-0.14336	0.557	ZNF551
ENSG00000072110	14	69340860	69446157	392	43	127	-0.1438	0.55717	ACTN1
ENSG00000148498	10	34398488	35104253	1560	58	127	-0.14385	0.55719	PARD3
ENSG00000158402	5	137620954	137674044	107	12	127	-0.14452	0.55745	CDC25C
ENSG00000134287	12	49329506	49351334	66	7	127	-0.14456	0.55747	ARF3
ENSG00000186468	5	81569177	81574396	21	5	127	-0.14468	0.55752	RPS23
ENSG00000107560	10	119764427	119806114	66	10	127	-0.14483	0.55758	RAB11FIP2
ENSG00000038002	4	178351924	178363657	31	9	127	-0.14506	0.55767	AGA
ENSG00000116984	1	236958610	237067281	226	12	127	-0.14512	0.55769	MTR
ENSG00000250038	4	28363901	28404486	131	15	127	-0.14512	0.55769	RP11-180C1.1
ENSG00000112029	6	153291664	153304714	39	6	127	-0.14523	0.55774	FBXO5
ENSG00000148737	10	114710009	114927437	432	59	127	-0.14523	0.55774	TCF7L2
ENSG00000185875	10	25305587	25315593	24	4	127	-0.14552	0.55785	THNSL1
ENSG00000151465	10	12237964	12292588	133	16	127	-0.14593	0.55801	CDC123
ENSG00000072518	11	63606400	63678491	98	8	127	-0.14619	0.55812	MARK2
ENSG00000143952	2	64119280	64246206	355	30	127	-0.14633	0.55817	VPS54
ENSG00000158987	5	130759614	130970929	271	10	127	-0.14635	0.55818	RAPGEF6
ENSG00000126458	19	50138549	50143458	7	2	127	-0.14648	0.55823	RRAS
ENSG00000105639	19	17935589	17958880	50	13	127	-0.14653	0.55825	JAK3
ENSG00000130844	19	54024235	54083523	295	28	127	-0.1466	0.55828	ZNF331
ENSG00000166526	7	99661656	99680171	30	8	127	-0.14683	0.55837	ZNF3
ENSG00000105254	19	36605191	36616849	26	6	127	-0.14687	0.55838	TBCB
ENSG00000167491	19	19496635	19619740	152	10	127	-0.14692	0.5584	GATAD2A
ENSG00000176732	2	24338241	24346347	24	4	127	-0.14694	0.55841	PFN4
ENSG00000166169	10	103338639	103348027	15	2	127	-0.14707	0.55846	POLL
ENSG00000166428	14	105391153	105399574	28	3	127	-0.14707	0.55846	PLD4
ENSG00000006634	7	87505531	87538856	61	8	127	-0.14718	0.55851	DBF4
ENSG00000144136	2	113403434	113421404	33	6	127	-0.14722	0.55852	SLC20A1
ENSG00000103202	16	446725	460367	31	5	127	-0.14727	0.55854	NME4
ENSG00000129028	15	71173681	71185124	11	6	127	-0.14734	0.55857	THAP10
ENSG00000253313	1	43747554	43751288	5	2	127	-0.14768	0.5587	C1orf210
ENSG00000140988	16	2012053	2014861	18	3	127	-0.14777	0.55874	RPS2
ENSG00000006059	17	39502344	39507064	9	3	127	-0.1478	0.55875	KRT33A
ENSG00000204393	20	31175281	31196695	51	10	127	-0.14786	0.55877	RP11-410N8.4
ENSG00000090661	19	8271620	8327305	127	21	127	-0.14795	0.55881	CERS4
ENSG00000269549	20	44074071	44077220	13	5	127	-0.14796	0.55881	AL031663.2
ENSG00000106868	9	114803065	114937688	315	29	127	-0.14798	0.55882	SUSD1
ENSG00000163463	1	155141884	155145951	9	2	127	-0.14829	0.55894	KRTCAP2
ENSG00000256436	12	11182986	11184006	6	2	127	-0.14831	0.55895	TAS2R31
ENSG00000170260	7	148936742	148952700	43	10	127	-0.14865	0.55908	ZNF212
ENSG00000103855	15	73976307	74006859	86	10	127	-0.14894	0.5592	CD276
ENSG00000079819	6	131160487	131384462	649	32	127	-0.14911	0.55926	EPB41L2
ENSG00000173175	3	123001143	123168605	310	21	127	-0.1493	0.55934	ADCY5
ENSG00000176890	18	657604	673578	54	5	127	-0.1495	0.55942	TYMS
ENSG00000271723	1	55107459	55207981	387	37	127	-0.1496	0.55946	MROH7-TTC4
ENSG00000196091	12	101962131	102079796	376	34	127	-0.14989	0.55958	MYBPC1
ENSG00000188343	8	94710789	94743755	41	8	127	-0.1501	0.55966	FAM92A1
ENSG00000184166	17	2995352	2996290	3	1	127	-0.15011	0.55966	OR1D2
ENSG00000217236	2	175199674	175203220	15	5	127	-0.15016	0.55968	SP9
ENSG00000132965	13	31309645	31338556	119	17	127	-0.15027	0.55972	ALOX5AP
ENSG00000120699	13	37572953	37583750	13	2	127	-0.15025	0.55972	EXOSC8
ENSG00000160097	1	33327869	33338083	8	2	127	-0.15034	0.55975	FNDC5
ENSG00000005436	2	75879126	75938115	127	11	127	-0.1507	0.55989	GCFC2
ENSG00000134323	2	16080686	16087129	7	3	127	-0.15083	0.55994	MYCN
ENSG00000180264	9	127213423	127239379	54	6	127	-0.15089	0.55997	GPR144
ENSG00000074771	6	155716504	155777037	186	47	127	-0.15091	0.55998	NOX3
ENSG00000266953	19	34887220	34900269	23	7	127	-0.15118	0.56008	RP11-618P17.4
ENSG00000187024	9	130455257	130487152	23	5	127	-0.15119	0.56009	PTRH1
ENSG00000111669	12	6976283	6980112	6	1	127	-0.15131	0.56013	TPI1
ENSG00000173473	3	47626762	47823596	188	10	127	-0.15152	0.56022	SMARCC1
ENSG00000163945	4	1341054	1381837	137	13	127	-0.15163	0.56026	UVSSA
ENSG00000183470	7	132333553	132413528	178	24	127	-0.15169	0.56028	AC009365.3
ENSG00000107282	9	72042446	72287222	552	32	127	-0.15168	0.56028	APBA1
ENSG00000013275	19	40476912	40487348	18	3	127	-0.15169	0.56028	PSMC4
ENSG00000124092	20	56071035	56100708	98	23	127	-0.15168	0.56028	CTCFL
ENSG00000100079	22	37966255	37978623	55	8	127	-0.15199	0.5604	LGALS2
ENSG00000116661	1	11708424	11715842	7	3	127	-0.15223	0.5605	FBXO2
ENSG00000205683	14	73086004	73360809	763	62	127	-0.15229	0.56052	DPF3
ENSG00000105700	19	18668572	18680197	27	4	127	-0.1525	0.5606	KXD1
ENSG00000164385	6	2622147	2634837	40	7	127	-0.15259	0.56064	C6orf195
ENSG00000170786	8	57212569	57233335	40	10	127	-0.15262	0.56065	SDR16C5
ENSG00000169594	15	83924655	83953466	43	8	127	-0.15287	0.56075	BNC1
ENSG00000018280	2	219246752	219261617	19	4	127	-0.15299	0.5608	SLC11A1
ENSG00000126261	19	34919257	34960853	75	11	127	-0.15309	0.56084	UBA2
ENSG00000106236	7	98246609	98259180	17	3	127	-0.15321	0.56088	NPTX2
ENSG00000184368	X	20024831	20135035	61	3	127	-0.15366	0.56106	MAP7D2
ENSG00000109586	4	174089904	174245118	252	25	127	-0.15398	0.56119	GALNT7
ENSG00000268424	5	101569696	101571279	3	1	127	-0.15405	0.56122	AC008948.1
ENSG00000174276	11	64883875	64885170	1	1	127	-0.15427	0.5613	ZNHIT2
ENSG00000164047	3	48264837	48266981	1	1	127	-0.15452	0.5614	CAMP
ENSG00000253548	3	191178952	191179245	1	1	127	-0.15452	0.5614	PYDC2
ENSG00000132912	5	150088002	150138671	76	4	127	-0.15464	0.56145	DCTN4
ENSG00000103187	16	84599200	84651683	190	24	127	-0.15494	0.56157	COTL1
ENSG00000047315	4	57843888	57897334	156	19	127	-0.15511	0.56163	POLR2B
ENSG00000142182	21	45666222	45682099	56	14	127	-0.15542	0.56176	DNMT3L
ENSG00000269529	12	50690489	50691718	4	2	127	-0.15556	0.56181	AC140061.12
ENSG00000169439	8	97505579	97624000	334	40	127	-0.15561	0.56183	SDC2
ENSG00000219492	4	9385743	9390709	31	7	127	-0.1559	0.56195	RP11-1396O13.13
ENSG00000138670	4	82347547	82965397	1955	89	127	-0.15605	0.562	RASGEF1B
ENSG00000164330	5	158122928	158526769	752	57	127	-0.15608	0.56202	EBF1
ENSG00000182272	11	369796	382116	35	5	127	-0.1562	0.56206	B4GALNT4
ENSG00000213741	14	50043390	50065408	40	5	127	-0.15656	0.5622	RPS29
ENSG00000197993	7	142638201	142659768	37	4	127	-0.15679	0.56229	KEL
ENSG00000197245	1	26485511	26489119	8	3	127	-0.15728	0.56249	FAM110D
ENSG00000214106	7	154720208	154741618	43	4	127	-0.15748	0.56257	PAXIP1-AS2
ENSG00000181541	4	151503077	151505843	2	1	127	-0.15782	0.5627	MAB21L2
ENSG00000087299	14	50704281	50779266	158	14	127	-0.15791	0.56274	L2HGDH
ENSG00000176909	19	49215999	49222978	15	3	127	-0.15816	0.56283	MAMSTR
ENSG00000168958	2	228189867	228222550	98	11	127	-0.15831	0.56289	MFF
ENSG00000137634	11	114441313	114466484	51	13	127	-0.15847	0.56295	NXPE4
ENSG00000105849	7	19735085	19748710	38	8	127	-0.15852	0.56297	TWISTNB
ENSG00000133422	22	31321117	31364284	50	6	127	-0.15859	0.563	MORC2
ENSG00000033050	7	150904923	150924316	69	10	127	-0.15872	0.56305	ABCF2
ENSG00000198612	2	237993955	238009109	30	5	127	-0.15873	0.56306	COPS8
ENSG00000198682	10	89419370	89507462	259	25	127	-0.15892	0.56314	PAPSS2
ENSG00000226364	17	50939481	50976948	172	19	127	-0.15903	0.56318	AC102948.2
ENSG00000108389	17	56566898	56595266	35	8	127	-0.15903	0.56318	MTMR4
ENSG00000268351	11	69587254	69587718	1	1	127	-0.15909	0.5632	AP001888.1
ENSG00000168658	2	98703579	98929762	595	33	127	-0.15911	0.56321	VWA3B
ENSG00000000003	X	99883667	99894988	7	2	127	-0.15917	0.56323	TSPAN6
ENSG00000124194	20	42875887	42909013	72	8	127	-0.15928	0.56328	GDAP1L1
ENSG00000156687	8	35092975	35654068	868	40	127	-0.15952	0.56337	UNC5D
ENSG00000112851	5	65222303	65378377	157	17	127	-0.15993	0.56353	ERBB2IP
ENSG00000183476	15	78370150	78397251	73	17	127	-0.16007	0.56359	SH2D7
ENSG00000181965	5	134869991	134871639	1	1	127	-0.1601	0.5636	NEUROG1
ENSG00000144152	2	112895962	112945791	125	20	127	-0.16024	0.56365	FBLN7
ENSG00000155974	12	66741211	67197966	1368	89	127	-0.16023	0.56365	GRIP1
ENSG00000108733	17	33901814	33905882	8	3	127	-0.1605	0.56375	PEX12
ENSG00000196535	17	27400528	27507430	211	21	127	-0.16071	0.56384	MYO18A
ENSG00000145384	4	120238405	120243545	34	3	127	-0.16083	0.56388	FABP2
ENSG00000142515	19	51358171	51364020	40	9	127	-0.16081	0.56388	KLK3
ENSG00000112796	6	46126924	46138708	31	4	127	-0.16091	0.56392	ENPP5
ENSG00000145012	3	187871072	188608460	1825	177	127	-0.16095	0.56393	LPP
ENSG00000131068	20	29956421	29961726	7	3	127	-0.16095	0.56393	DEFB118
ENSG00000170348	14	75598173	75643334	61	4	127	-0.16135	0.56409	TMED10
ENSG00000144815	3	101498046	101547073	79	10	127	-0.16137	0.5641	NXPE3
ENSG00000131747	17	38544768	38574202	39	4	127	-0.16166	0.56421	TOP2A
ENSG00000189190	19	53267448	53290044	104	17	127	-0.16224	0.56444	ZNF600
ENSG00000173559	2	192542794	192561385	13	5	127	-0.16232	0.56447	NABP1
ENSG00000118961	2	20883788	21022882	282	27	127	-0.16236	0.56449	C2orf43
ENSG00000215717	1	109632425	109639556	24	6	127	-0.16252	0.56455	TMEM167B
ENSG00000152270	11	14665269	14892350	252	17	127	-0.16251	0.56455	PDE3B
ENSG00000169189	16	27236312	27280115	97	10	127	-0.16253	0.56456	NSMCE1
ENSG00000125354	X	118749687	118827333	97	18	127	-0.1629	0.5647	2026-09-06
ENSG00000185090	1	38259474	38266809	4	2	127	-0.16309	0.56477	MANEAL
ENSG00000144035	2	73867959	73869520	2	1	127	-0.16308	0.56477	NAT8
ENSG00000008324	3	42623332	42636606	32	7	127	-0.16316	0.56481	SS18L2
ENSG00000110446	11	60704556	60720002	35	9	127	-0.16332	0.56487	SLC15A3
ENSG00000168916	5	123972608	124084500	311	36	127	-0.16362	0.56499	ZNF608
ENSG00000205835	3	190570666	190610218	93	17	127	-0.16367	0.565	GMNC
ENSG00000029725	17	5185558	5289129	314	20	127	-0.16399	0.56513	RABEP1
ENSG00000176774	X	26156460	26158852	9	2	127	-0.16406	0.56516	MAGEB18
ENSG00000126838	12	9301436	9360966	143	20	127	-0.16408	0.56517	PZP
ENSG00000171314	10	99185917	99193198	10	5	127	-0.16414	0.56519	PGAM1
ENSG00000171735	1	6845384	7829766	2477	181	127	-0.16446	0.56531	CAMTA1
ENSG00000130363	6	159393903	159421219	156	7	127	-0.16447	0.56532	RSPH3
ENSG00000198932	X	101906294	101914011	2	1	127	-0.16479	0.56544	GPRASP1
ENSG00000172809	17	72199721	72206794	13	3	127	-0.16483	0.56546	RPL38
ENSG00000166743	16	20634559	20710212	171	16	127	-0.16489	0.56548	ACSM1
ENSG00000010310	19	46171502	46186982	25	5	127	-0.16487	0.56548	GIPR
ENSG00000264668	8	144329280	144358573	70	5	127	-0.16516	0.56559	ZFP41
ENSG00000034152	17	21187984	21218552	21	6	127	-0.1652	0.56561	MAP2K3
ENSG00000254726	1	156041804	156051789	13	5	127	-0.16528	0.56564	MEX3A
ENSG00000105538	19	49223844	49243978	39	5	127	-0.16538	0.56568	RASIP1
ENSG00000138944	22	44639547	44708731	189	31	127	-0.1654	0.56568	KIAA1644
ENSG00000156885	16	31439052	31439967	1	1	127	-0.16544	0.5657	COX6A2
ENSG00000111907	6	125440195	125585553	423	30	127	-0.16559	0.56576	TPD52L1
ENSG00000157911	1	2336236	2345236	24	7	127	-0.16568	0.5658	PEX10
ENSG00000169230	5	176730775	176733960	8	3	127	-0.16573	0.56581	PRELID1
ENSG00000141376	17	58754814	59470199	789	39	127	-0.16573	0.56582	BCAS3
ENSG00000140993	16	3348832	3355729	6	2	127	-0.16585	0.56586	TIGD7
ENSG00000185304	2	88055474	88285309	3	1	127	-0.16607	0.56595	RGPD2
ENSG00000198171	20	3170996	3185331	61	13	127	-0.16622	0.56601	DDRGK1
ENSG00000186326	19	33166313	33169206	14	4	127	-0.16627	0.56603	RGS9BP
ENSG00000198471	3	187416047	187420345	18	4	127	-0.16639	0.56607	RTP2
ENSG00000157703	7	138279030	138386097	339	47	127	-0.16643	0.56609	SVOPL
ENSG00000139144	12	18400548	18801348	1126	53	127	-0.16677	0.56622	PIK3C2G
ENSG00000172568	5	156768608	156772729	16	5	127	-0.16688	0.56627	FNDC9
ENSG00000168297	3	58318607	58411748	383	18	127	-0.16698	0.56631	PXK
ENSG00000146278	6	89790470	89794879	4	2	127	-0.16698	0.56631	PNRC1
ENSG00000163630	3	63213991	63602597	1373	88	127	-0.1671	0.56636	SYNPR
ENSG00000109686	4	152023903	152246784	493	25	127	-0.16744	0.56649	SH3D19
ENSG00000167130	9	131843379	131852717	5	1	127	-0.16751	0.56651	DOLPP1
ENSG00000164299	5	79615444	79617661	10	5	127	-0.16767	0.56658	SPZ1
ENSG00000123562	X	102930424	102943086	14	2	127	-0.16794	0.56668	MORF4L2
ENSG00000182793	6	52696453	52710893	36	5	127	-0.16806	0.56673	GSTA5
ENSG00000161835	12	52400724	52409673	14	8	127	-0.16834	0.56684	GRASP
ENSG00000123405	12	54685895	54694905	6	2	127	-0.16835	0.56685	NFE2
ENSG00000147382	X	152853377	152865500	23	4	127	-0.16842	0.56687	FAM58A
ENSG00000073670	17	42836399	42859214	50	6	127	-0.16848	0.5669	ADAM11
ENSG00000082515	5	154320630	154348971	63	10	127	-0.16856	0.56693	MRPL22
ENSG00000196184	1	159409512	159410600	5	3	127	-0.16864	0.56696	OR10J1
ENSG00000187951	15	30916697	31065196	191	11	127	-0.16871	0.56699	ARHGAP11B
ENSG00000033867	3	27414214	27525911	374	21	127	-0.16873	0.567	SLC4A7
ENSG00000103540	16	19535133	19564730	85	10	127	-0.16882	0.56703	CCP110
ENSG00000221829	9	35073832	35080013	9	4	127	-0.1693	0.56722	FANCG
ENSG00000223547	19	12175514	12192380	39	4	127	-0.16933	0.56723	ZNF844
ENSG00000188848	4	42112955	42154895	88	10	127	-0.16938	0.56725	BEND4
ENSG00000175104	11	36508577	36531822	38	7	127	-0.16939	0.56725	TRAF6
ENSG00000103044	16	69139467	69152622	21	7	127	-0.16946	0.56728	HAS3
ENSG00000129197	17	5322961	5336196	55	4	127	-0.16947	0.56729	RPAIN
ENSG00000100376	22	45704849	45737836	95	9	127	-0.16947	0.56729	FAM118A
ENSG00000186297	15	27111510	27194354	83	15	127	-0.16955	0.56732	GABRA5
ENSG00000146757	7	64838712	64866038	80	7	127	-0.16962	0.56735	ZNF92
ENSG00000137393	6	18368779	18469105	452	37	127	-0.17008	0.56753	RNF144B
ENSG00000205669	14	74077649	74086592	23	7	127	-0.17013	0.56755	ACOT6
ENSG00000140598	15	82422571	82555104	420	31	127	-0.17032	0.56762	EFTUD1
ENSG00000168158	16	3405889	3406924	5	2	127	-0.17146	0.56807	OR2C1
ENSG00000114738	3	50648951	50686720	40	5	127	-0.17148	0.56808	MAPKAPK3
ENSG00000149781	11	63974150	63991354	33	8	127	-0.17149	0.56808	FERMT3
ENSG00000073614	12	389295	498620	254	11	127	-0.17181	0.56821	KDM5A
ENSG00000128463	15	34517200	34522357	18	5	127	-0.17202	0.56829	EMC4
ENSG00000158477	1	158223927	158228059	15	5	127	-0.17248	0.56847	CD1A
ENSG00000159884	9	35658301	35661508	16	4	127	-0.1726	0.56852	CCDC107
ENSG00000135338	6	80194708	80247175	105	14	127	-0.17272	0.56856	LCA5
ENSG00000103942	15	83509838	83654661	297	33	127	-0.1728	0.56859	HOMER2
ENSG00000197147	1	89990395	90063423	180	14	127	-0.17296	0.56866	LRRC8B
ENSG00000175395	10	38238500	38265561	68	10	127	-0.17303	0.56869	ZNF25
ENSG00000103723	15	83328033	83378666	120	21	127	-0.17317	0.56874	AP3B2
ENSG00000104835	19	39405906	39440495	81	9	127	-0.17317	0.56874	SARS2
ENSG00000269547	19	39406044	39440495	81	9	127	-0.17317	0.56874	CTC-360G5.8
ENSG00000101158	20	57556263	57570188	29	5	127	-0.17349	0.56887	NELFCD
ENSG00000148357	9	133046882	133309510	395	67	127	-0.17358	0.5689	HMCN2
ENSG00000151746	12	32259769	32536567	1098	55	127	-0.17373	0.56896	BICD1
ENSG00000106077	7	73150424	73153197	5	2	127	-0.17387	0.56902	ABHD11
ENSG00000173480	19	58411664	58427978	33	5	127	-0.17404	0.56908	ZNF417
ENSG00000143507	1	221874766	221915518	87	19	127	-0.17411	0.56911	DUSP10
ENSG00000186458	20	238377	241737	16	2	127	-0.17436	0.56921	DEFB132
ENSG00000249459	17	18561742	18585575	30	7	127	-0.17443	0.56924	ZNF286B
ENSG00000147127	X	69501943	69504852	6	2	127	-0.17443	0.56924	RAB41
ENSG00000157538	21	38595721	38640262	98	19	127	-0.17448	0.56926	DSCR3
ENSG00000068366	X	108867473	108976632	46	3	127	-0.17481	0.56938	ACSL4
ENSG00000133105	13	32313674	32377009	176	16	127	-0.17511	0.56951	RXFP2
ENSG00000196805	1	153042700	153113927	168	18	127	-0.17544	0.56963	SPRR2B
ENSG00000125851	20	17206752	17465223	944	59	127	-0.17601	0.56986	PCSK2
ENSG00000163909	1	40089825	40105617	40	15	127	-0.17618	0.56992	HEYL
ENSG00000070601	9	37650997	37746901	341	35	127	-0.17657	0.57008	FRMPD1
ENSG00000188176	17	4487294	4511614	72	16	127	-0.17665	0.57011	SMTNL2
ENSG00000083838	19	58985384	58992597	12	3	127	-0.17694	0.57022	ZNF446
ENSG00000182810	16	68055179	68057770	2	1	127	-0.17704	0.57026	DDX28
ENSG00000198604	14	35221937	35344853	367	21	127	-0.17706	0.57027	BAZ1A
ENSG00000163660	3	156864297	156878549	25	4	127	-0.17749	0.57044	CCNL1
ENSG00000123143	19	14543865	14582679	66	11	127	-0.17753	0.57045	PKN1
ENSG00000250349	X	37208583	38546928	1823	88	127	-0.17755	0.57046	TM4SF2
ENSG00000160993	7	102096685	102105323	25	6	127	-0.17812	0.57069	ALKBH4
ENSG00000249590	22	30805244	30824977	45	11	127	-0.17823	0.57073	RP4-539M6.19
ENSG00000167757	19	51525472	51531295	3	1	127	-0.17845	0.57082	KLK11
ENSG00000065413	2	197831741	198175897	877	57	127	-0.17848	0.57083	ANKRD44
ENSG00000115758	2	10580094	10588630	18	5	127	-0.17859	0.57087	ODC1
ENSG00000174206	12	64580096	64616076	43	9	127	-0.17888	0.57099	C12orf66
ENSG00000151502	11	134094539	134117686	35	10	127	-0.17919	0.5711	VPS26B
ENSG00000174460	X	117957753	117960931	2	1	127	-0.17919	0.57111	ZCCHC12
ENSG00000010803	1	41492872	41707826	509	20	127	-0.17922	0.57112	SCMH1
ENSG00000268313	1	205682497	205684153	2	1	127	-0.17933	0.57116	AC119673.1
ENSG00000128606	7	102553438	102585396	42	7	127	-0.17954	0.57124	LRRC17
ENSG00000173338	11	65360326	65363467	3	2	127	-0.17968	0.5713	KCNK7
ENSG00000181938	16	58328984	58440048	351	37	127	-0.17991	0.57139	GINS3
ENSG00000120725	5	138282409	138629246	394	19	127	-0.17995	0.57141	SIL1
ENSG00000269920	10	97733786	97792432	161	23	127	-0.17999	0.57142	RP11-690P14.4
ENSG00000188649	10	97733786	97792441	161	23	127	-0.17999	0.57142	CC2D2B
ENSG00000138311	10	64133951	64431771	877	70	127	-0.18011	0.57147	ZNF365
ENSG00000083937	3	87276421	87304698	60	10	127	-0.18032	0.57155	CHMP2B
ENSG00000104897	19	2236520	2248678	34	7	127	-0.18033	0.57155	SF3A2
ENSG00000100911	14	24612574	24616779	5	2	127	-0.18036	0.57157	PSME2
ENSG00000159128	21	34775202	34851655	206	15	127	-0.18078	0.57173	IFNGR2
ENSG00000116120	2	223435255	223521056	187	22	127	-0.18083	0.57175	FARSB
ENSG00000173548	15	75940247	75954642	17	5	127	-0.18086	0.57176	SNX33
ENSG00000101343	20	20015012	20036690	78	10	127	-0.18094	0.57179	CRNKL1
ENSG00000183260	20	62492566	62494341	6	2	127	-0.18105	0.57184	ABHD16B
ENSG00000163449	2	216946589	216967506	43	7	127	-0.18114	0.57187	TMEM169
ENSG00000092203	14	21944756	21967319	54	5	127	-0.18115	0.57187	TOX4
ENSG00000010322	3	52489134	52527087	64	4	127	-0.18146	0.572	NISCH
ENSG00000163793	2	27498289	27504367	8	3	127	-0.18194	0.57219	DNAJC5G
ENSG00000266967	17	41102543	41116515	10	2	127	-0.18205	0.57223	AARSD1
ENSG00000144451	2	214149113	215275225	2940	80	127	-0.18208	0.57224	SPAG16
ENSG00000131018	6	152442819	152958936	1698	119	127	-0.18224	0.5723	SYNE1
ENSG00000166579	17	8316449	8393729	112	17	127	-0.18224	0.5723	NDEL1
ENSG00000163281	4	44684217	44728612	97	9	127	-0.18237	0.57235	GNPDA2
ENSG00000161647	17	41878167	41910538	40	4	127	-0.18267	0.57247	MPP3
ENSG00000096968	9	4985033	5128183	326	12	127	-0.18272	0.57249	JAK2
ENSG00000139438	12	110152033	110208312	125	18	127	-0.18271	0.57249	FAM222A
ENSG00000113734	5	172571445	172591390	50	10	127	-0.18278	0.57251	BNIP1
ENSG00000215021	12	7074490	7079988	7	3	127	-0.18279	0.57252	PHB2
ENSG00000204880	17	39253233	39254393	10	2	127	-0.18285	0.57254	KRTAP4-8
ENSG00000137225	6	44126548	44152139	90	16	127	-0.18295	0.57258	CAPN11
ENSG00000132661	20	23331373	23335414	14	5	127	-0.18295	0.57258	NXT1
ENSG00000142453	19	10982189	11033453	66	9	127	-0.18306	0.57262	CARM1
ENSG00000115267	2	163123589	163175213	70	3	127	-0.18318	0.57267	IFIH1
ENSG00000065268	19	983174	994569	35	3	127	-0.18318	0.57267	WDR18
ENSG00000204954	12	104343980	104359486	62	12	127	-0.18326	0.5727	C12orf73
ENSG00000049883	5	71616194	71656052	36	8	127	-0.18336	0.57274	PTCD2
ENSG00000113658	5	135468534	135524435	129	5	127	-0.18367	0.57286	SMAD5
ENSG00000236446	X	120006457	120009779	1	1	127	-0.18376	0.5729	CT47B1
ENSG00000165555	14	77860364	77889860	49	7	127	-0.18382	0.57292	NOXRED1
ENSG00000134283	12	42632249	42853517	557	18	127	-0.18397	0.57298	PPHLN1
ENSG00000171310	12	104849073	105155792	1022	107	127	-0.18406	0.57302	CHST11
ENSG00000136861	9	123151147	123342448	242	23	127	-0.1841	0.57303	CDK5RAP2
ENSG00000160229	19	20959110	20991922	135	3	127	-0.18412	0.57304	ZNF66
ENSG00000176177	22	40139049	40289868	158	12	127	-0.18424	0.57309	ENTHD1
ENSG00000196367	7	98475556	98610866	207	11	127	-0.18439	0.57315	TRRAP
ENSG00000127804	17	2308856	2415185	181	32	127	-0.18453	0.5732	METTL16
ENSG00000268864	19	54102882	54106751	3	1	127	-0.18469	0.57326	CTB-167G5.5
ENSG00000268856	21	46492796	46492927	1	1	127	-0.18478	0.5733	AP001579.1
ENSG00000038427	5	82767284	82878122	238	40	127	-0.18488	0.57334	VCAN
ENSG00000042429	11	93517393	93547861	45	7	127	-0.18497	0.57337	MED17
ENSG00000167191	16	19868616	19897489	72	11	127	-0.18503	0.5734	GPRC5B
ENSG00000023697	12	16064106	16190220	178	25	127	-0.18535	0.57352	DERA
ENSG00000153140	5	89688078	89705603	4	2	127	-0.18545	0.57356	CETN3
ENSG00000162769	1	213031597	213072705	219	13	127	-0.1855	0.57358	FLVCR1
ENSG00000168811	3	159706537	159713806	15	4	127	-0.18564	0.57364	IL12A
ENSG00000160710	1	154554538	154600475	84	8	127	-0.1857	0.57366	ADAR
ENSG00000062194	5	56469775	56560506	150	20	127	-0.18593	0.57375	GPBP1
ENSG00000165449	10	61410523	61495760	212	33	127	-0.18624	0.57387	SLC16A9
ENSG00000172772	11	58034264	58035732	4	1	127	-0.18626	0.57388	OR10W1
ENSG00000123473	1	47715811	47779819	141	8	127	-0.18647	0.57396	STIL
ENSG00000047365	4	35949843	36246131	784	51	127	-0.1868	0.57409	ARAP2
ENSG00000184672	8	85095022	85834079	1591	46	127	-0.18687	0.57412	RALYL
ENSG00000184788	X	84347293	84364054	23	1	127	-0.18688	0.57412	SATL1
ENSG00000011638	16	21169698	21191937	41	8	127	-0.18689	0.57413	TMEM159
ENSG00000101210	20	62119366	62130505	34	8	127	-0.18693	0.57414	EEF1A2
ENSG00000056736	3	53880607	53899827	63	12	127	-0.18739	0.57432	IL17RB
ENSG00000138068	2	37394963	37423741	226	14	127	-0.18743	0.57434	SULT6B1
ENSG00000120051	10	106113522	106214848	159	23	127	-0.18759	0.5744	CCDC147
ENSG00000135519	12	49932940	49952091	39	6	127	-0.18763	0.57442	KCNH3
ENSG00000157131	1	57320479	57383894	182	24	127	-0.18803	0.57457	C8A
ENSG00000130560	9	138824815	138853226	90	10	127	-0.18831	0.57469	UBAC1
ENSG00000133114	13	45563687	45607746	93	12	127	-0.18854	0.57477	GPALPP1
ENSG00000139187	12	9102640	9163356	143	12	127	-0.18859	0.57479	KLRG1
ENSG00000187094	3	42299317	42307699	21	5	127	-0.18874	0.57485	CCK
ENSG00000189180	10	38299578	38354016	135	12	127	-0.18898	0.57495	ZNF33A
ENSG00000106089	7	73113536	73134002	25	5	127	-0.1892	0.57503	STX1A
ENSG00000105518	19	11453452	11457194	2	1	127	-0.1893	0.57507	TMEM205
ENSG00000093183	3	42589461	42642572	122	14	127	-0.18935	0.57509	SEC22C
ENSG00000185176	2	241615835	241622323	4	2	127	-0.18952	0.57516	AQP12B
ENSG00000105711	19	35521588	35531352	19	4	127	-0.19002	0.57535	SCN1B
ENSG00000147570	8	66933795	67012751	209	28	127	-0.19019	0.57542	DNAJC5B
ENSG00000147133	X	70586114	70752224	3	1	127	-0.19023	0.57544	TAF1
ENSG00000137474	11	76839310	76926284	287	30	127	-0.19028	0.57546	MYO7A
ENSG00000102158	X	77081861	77151090	21	4	127	-0.19048	0.57553	MAGT1
ENSG00000136715	2	128698791	128785694	167	17	127	-0.19052	0.57555	SAP130
ENSG00000150244	11	55029658	55038595	18	5	127	-0.19058	0.57557	TRIM48
ENSG00000171033	8	79428374	79517502	180	15	127	-0.1907	0.57562	PKIA
ENSG00000131016	6	151561134	151679692	441	49	127	-0.19099	0.57573	AKAP12
ENSG00000075131	15	66628544	66679084	125	20	127	-0.19098	0.57573	TIPIN
ENSG00000179002	1	19166093	19186176	110	19	127	-0.19149	0.57593	TAS1R2
ENSG00000100852	14	32545320	32628934	59	26	127	-0.19161	0.57597	ARHGAP5
ENSG00000268365	1	240629183	240643504	41	6	127	-0.19169	0.57601	AL646016.1
ENSG00000073712	14	53323986	53419153	187	20	127	-0.1918	0.57605	FERMT2
ENSG00000196152	9	130186661	130207651	51	4	127	-0.19215	0.57619	ZNF79
ENSG00000259494	15	89002707	89010650	2	1	127	-0.19217	0.57619	MRPL46
ENSG00000117151	1	85015289	85040163	64	10	127	-0.19226	0.57623	CTBS
ENSG00000133216	1	23037332	23241818	434	51	127	-0.19242	0.57629	EPHB2
ENSG00000130511	19	18529674	18545372	23	4	127	-0.19254	0.57634	SSBP4
ENSG00000110422	11	33278218	33378569	159	15	127	-0.19259	0.57636	HIPK3
ENSG00000114735	3	50606583	50622366	14	3	127	-0.19293	0.57649	HEMK1
ENSG00000175470	10	133747955	133773331	53	6	127	-0.19296	0.57651	PPP2R2D
ENSG00000125903	20	207899	210527	9	2	127	-0.1931	0.57656	DEFB129
ENSG00000164134	4	140222609	140341187	223	18	127	-0.19345	0.57669	NAA15
ENSG00000184743	11	63391559	63439393	56	5	127	-0.19346	0.5767	ATL3
ENSG00000152137	12	119616447	119658936	113	23	127	-0.1935	0.57672	HSPB8
ENSG00000162592	1	3668962	3688209	56	10	127	-0.19359	0.57675	CCDC27
ENSG00000178952	16	28853732	28857729	6	1	127	-0.19375	0.57682	TUFM
ENSG00000177352	3	49199968	49203754	4	1	127	-0.19378	0.57683	CCDC71
ENSG00000150636	18	66382446	66722426	938	58	127	-0.19391	0.57688	CCDC102B
ENSG00000100347	22	44351301	44406411	192	23	127	-0.194	0.57691	SAMM50
ENSG00000205810	12	10564911	10573194	4	2	127	-0.19405	0.57693	KLRC3
ENSG00000169756	2	109150857	109303702	399	21	127	-0.19421	0.577	LIMS1
ENSG00000088538	3	50712672	51421629	1091	14	127	-0.19428	0.57702	DOCK3
ENSG00000164889	7	150754297	150773614	50	10	127	-0.19438	0.57706	SLC4A2
ENSG00000162236	11	62574369	62599560	38	3	127	-0.1944	0.57707	STX5
ENSG00000100890	14	35591052	35743271	413	24	127	-0.19494	0.57728	KIAA0391
ENSG00000169507	2	165752696	165812035	167	18	127	-0.19499	0.5773	SLC38A11
ENSG00000268821	2	172560844	172567314	8	3	127	-0.19565	0.57756	AC068039.1
ENSG00000141540	17	72209653	72258155	137	16	127	-0.19603	0.57771	TTYH2
ENSG00000177200	16	53088945	53363062	530	20	127	-0.19636	0.57784	CHD9
ENSG00000138802	4	110354928	110462052	161	8	127	-0.19665	0.57795	SEC24B
ENSG00000221866	7	131808091	132333447	1470	123	127	-0.1967	0.57797	PLXNA4
ENSG00000257949	17	73975301	73996667	50	10	127	-0.19671	0.57797	TEN1
ENSG00000072832	4	5749811	5894785	590	75	127	-0.19674	0.57799	CRMP1
ENSG00000178394	5	63256183	63258334	1	1	127	-0.19678	0.578	HTR1A
ENSG00000130706	20	60877149	60883918	13	3	127	-0.19694	0.57806	ADRM1
ENSG00000267168	17	74729060	74734604	4	2	127	-0.19702	0.57809	RP11-318A15.7
ENSG00000023839	10	101542489	101611949	137	15	127	-0.19724	0.57818	ABCC2
ENSG00000114423	3	105374305	105588396	523	23	127	-0.19732	0.57821	CBLB
ENSG00000065600	1	212537273	212588243	117	20	127	-0.19753	0.57829	TMEM206
ENSG00000116138	1	15853308	15918874	192	12	127	-0.19756	0.5783	DNAJC16
ENSG00000107581	10	120794356	120840316	62	7	127	-0.19755	0.5783	EIF3A
ENSG00000083782	12	91357456	91398803	118	11	127	-0.19777	0.57839	EPYC
ENSG00000079134	18	214520	268050	87	11	127	-0.19782	0.57841	THOC1
ENSG00000163001	2	55746740	55773015	76	16	127	-0.19787	0.57842	CCDC104
ENSG00000144320	2	176788620	176867567	178	23	127	-0.19791	0.57844	KIAA1715
ENSG00000121879	3	178865902	178957881	198	20	127	-0.19792	0.57845	PIK3CA
ENSG00000172831	16	66968347	66978999	9	3	127	-0.198	0.57848	CES2
ENSG00000171987	11	4592653	4599050	47	10	127	-0.19808	0.57851	C11orf40
ENSG00000158125	2	31557187	31637581	261	32	127	-0.19822	0.57856	XDH
ENSG00000012211	X	49031151	49042845	5	2	127	-0.19821	0.57856	PRICKLE3
ENSG00000141646	18	48494410	48611415	113	9	127	-0.19846	0.57866	SMAD4
ENSG00000105447	19	48949030	48960279	35	5	127	-0.19855	0.57869	GRWD1
ENSG00000131373	3	15602211	15643338	68	17	127	-0.19895	0.57885	HACL1
ENSG00000198089	22	31884674	32014572	296	19	127	-0.19904	0.57889	SFI1
ENSG00000112651	6	43021767	43027544	13	3	127	-0.19924	0.57896	MRPL2
ENSG00000130758	19	40697651	40721482	23	5	127	-0.19939	0.57902	MAP3K10
ENSG00000035499	5	59892739	59996017	168	18	127	-0.19944	0.57904	DEPDC1B
ENSG00000198742	7	98625061	98741723	165	26	127	-0.19943	0.57904	SMURF1
ENSG00000255470	11	18161733	18211042	191	10	127	-0.19948	0.57906	RP11-113D6.6
ENSG00000171551	2	233344537	233352538	14	5	127	-0.19952	0.57907	ECEL1
ENSG00000175874	2	101962013	102004057	108	11	127	-0.19969	0.57914	CREG2
ENSG00000163067	2	95831177	95850065	12	3	127	-0.19984	0.5792	ZNF2
ENSG00000082438	2	165510134	165700189	514	26	127	-0.19985	0.5792	COBLL1
ENSG00000123739	4	110631145	110651233	26	6	127	-0.20016	0.57932	PLA2G12A
ENSG00000180383	20	30053309	30064560	17	4	127	-0.20018	0.57933	DEFB124
ENSG00000100714	14	64854749	64926722	192	26	127	-0.20034	0.57939	MTHFD1
ENSG00000133818	11	14299472	14386052	93	18	127	-0.20039	0.57941	RRAS2
ENSG00000215009	12	7456880	7481320	46	8	127	-0.20063	0.57951	ACSM4
ENSG00000138138	10	89511269	89601100	153	11	127	-0.20073	0.57954	ATAD1
ENSG00000254585	15	23888691	23891175	3	1	127	-0.20082	0.57958	MAGEL2
ENSG00000112837	6	85397069	85474237	157	16	127	-0.2009	0.57961	TBX18
ENSG00000166035	15	58702768	58861151	475	63	127	-0.20093	0.57962	LIPC
ENSG00000163946	3	56654161	56717265	233	20	127	-0.20101	0.57965	FAM208A
ENSG00000093217	3	38388251	38462839	202	16	127	-0.20102	0.57966	XYLB
ENSG00000160606	17	27051366	27054953	5	2	127	-0.2013	0.57977	TLCD1
ENSG00000269407	20	23330015	23334066	11	3	127	-0.20164	0.5799	AL096677.1
ENSG00000105058	19	16296191	16302857	15	4	127	-0.20172	0.57993	FAM32A
ENSG00000147571	8	67088620	67090960	2	1	127	-0.20173	0.57994	CRH
ENSG00000166349	11	36532259	36614706	136	17	127	-0.20199	0.58004	RAG1
ENSG00000105954	7	25264189	25268105	23	6	127	-0.20213	0.58009	NPVF
ENSG00000184811	17	1182957	1204281	72	10	127	-0.20258	0.58027	TUSC5
ENSG00000166924	7	100081550	100092422	15	4	127	-0.20262	0.58028	NYAP1
ENSG00000137462	4	154622652	154626851	7	4	127	-0.20271	0.58032	TLR2
ENSG00000137642	11	121322912	121504402	347	46	127	-0.20271	0.58032	SORL1
ENSG00000160392	19	40825443	40854434	60	10	127	-0.20277	0.58034	C19orf47
ENSG00000255833	5	134779908	134788089	32	7	127	-0.20293	0.58041	TIFAB
ENSG00000164818	7	766338	829190	189	13	127	-0.20322	0.58052	HEATR2
ENSG00000177143	18	580367	581524	3	1	127	-0.20342	0.5806	CETN1
ENSG00000163577	3	170606204	170626482	35	6	127	-0.20349	0.58062	EIF5A2
ENSG00000162438	1	15764935	15775737	23	8	127	-0.20369	0.5807	CTRC
ENSG00000024526	1	68939835	68962904	60	8	127	-0.2038	0.58074	DEPDC1
ENSG00000085514	7	99965153	99997719	40	6	127	-0.20386	0.58077	PILRA
ENSG00000100299	22	51061182	51066607	26	9	127	-0.20402	0.58083	ARSA
ENSG00000171469	19	9715356	9732075	32	4	127	-0.20404	0.58084	ZNF561
ENSG00000132749	11	68474908	68519032	68	6	127	-0.20414	0.58088	MTL5
ENSG00000106105	7	30634297	30673649	76	10	127	-0.20457	0.58105	GARS
ENSG00000189184	4	138440072	138453648	27	6	127	-0.20467	0.58109	PCDH18
ENSG00000213047	1	197473878	197744826	329	18	127	-0.205	0.58121	DENND1B
ENSG00000101444	20	32868074	32899608	32	3	127	-0.20504	0.58123	AHCY
ENSG00000174516	11	66234216	66244808	16	3	127	-0.20515	0.58127	PELI3
ENSG00000119383	9	131873229	131911225	78	2	127	-0.20517	0.58128	PPP2R4
ENSG00000138166	10	112257596	112271302	24	5	127	-0.20529	0.58133	DUSP5
ENSG00000132681	1	160121360	160156767	138	30	127	-0.20565	0.58147	ATP1A4
ENSG00000167680	19	4542600	4559820	5	2	127	-0.20597	0.58159	SEMA6B
ENSG00000125788	20	123010	126392	6	2	127	-0.20609	0.58164	DEFB126
ENSG00000087077	7	100464760	100471076	15	7	127	-0.20618	0.58168	TRIP6
ENSG00000185264	22	37387163	37403882	70	9	127	-0.20622	0.58169	TEX33
ENSG00000205808	9	4662298	4665256	7	3	127	-0.20625	0.5817	PPAPDC2
ENSG00000171823	12	1675159	1703331	9	3	127	-0.20631	0.58173	FBXL14
ENSG00000119514	9	101569981	101612363	95	19	127	-0.20654	0.58181	GALNT12
ENSG00000172354	7	100271154	100276797	4	2	127	-0.20664	0.58185	GNB2
ENSG00000113532	5	100142639	100238970	186	12	127	-0.20674	0.58189	ST8SIA4
ENSG00000227164	20	52105495	52106164	1	1	127	-0.20676	0.5819	AL354993.1
ENSG00000115616	2	103236166	103327777	221	31	127	-0.20689	0.58195	SLC9A2
ENSG00000129514	14	38059189	38069245	21	6	127	-0.20698	0.58199	FOXA1
ENSG00000100596	14	77972340	78083116	430	41	127	-0.2076	0.58223	SPTLC2
ENSG00000103319	16	22217603	22298554	131	15	127	-0.20829	0.5825	EEF2K
ENSG00000141668	18	70203915	70305756	243	24	127	-0.2084	0.58254	CBLN2
ENSG00000118094	11	118528026	118550399	41	6	127	-0.20857	0.58261	TREH
ENSG00000104689	8	23047965	23082639	75	10	127	-0.20905	0.5828	TNFRSF10A
ENSG00000181617	4	71091788	71100969	16	5	127	-0.20991	0.58313	FDCSP
ENSG00000184995	9	21480841	21482312	3	1	127	-0.20996	0.58315	IFNE
ENSG00000167748	19	51322404	51327043	16	4	127	-0.21003	0.58318	KLK1
ENSG00000158711	1	205577071	205601090	52	10	127	-0.21025	0.58326	ELK4
ENSG00000258817	11	49973943	49974971	4	2	127	-0.2104	0.58332	OR4C13
ENSG00000134897	13	103451399	103493885	121	12	127	-0.21052	0.58337	BIVM
ENSG00000023909	1	94350761	94374966	61	10	127	-0.21075	0.58346	GCLM
ENSG00000007129	19	42055886	42093197	82	10	127	-0.21087	0.58351	CEACAM21
ENSG00000175691	19	2933216	2944969	18	4	127	-0.21099	0.58355	ZNF77
ENSG00000088727	3	47269516	47324941	54	7	127	-0.21106	0.58358	KIF9
ENSG00000136869	9	120466610	120479149	24	7	127	-0.21114	0.58361	TLR4
ENSG00000104626	8	8859657	8974256	410	26	127	-0.21134	0.58369	ERI1
ENSG00000006025	17	45884738	45899200	50	9	127	-0.21135	0.58369	OSBPL7
ENSG00000165805	12	88373816	88427814	107	7	127	-0.21182	0.58388	C12orf50
ENSG00000127561	16	2039661	2044276	6	2	127	-0.21211	0.58399	SYNGR3
ENSG00000184507	15	34635516	34649938	36	11	127	-0.21216	0.58401	NUTM1
ENSG00000075213	7	83585093	84122040	1586	68	127	-0.21222	0.58403	SEMA3A
ENSG00000264364	17	56160776	56172897	16	5	127	-0.21263	0.58419	DYNLL2
ENSG00000178184	18	77915115	78005429	200	19	127	-0.21269	0.58422	PARD6G
ENSG00000115504	2	62900986	63273622	398	33	127	-0.21277	0.58425	EHBP1
ENSG00000184697	16	3064713	3070072	11	3	127	-0.21306	0.58436	CLDN6
ENSG00000196228	2	108863651	108881807	55	10	127	-0.21311	0.58438	SULT1C3
ENSG00000212725	17	39202793	39203568	1	1	127	-0.21316	0.5844	KRTAP2-1
ENSG00000182197	8	118806729	119124092	718	53	127	-0.21374	0.58462	EXT1
ENSG00000162552	1	22443798	22470462	93	18	127	-0.21431	0.58485	WNT4
ENSG00000058866	3	185823457	186080026	535	72	127	-0.21433	0.58485	DGKG
ENSG00000135185	7	86825478	86849903	64	7	127	-0.21438	0.58487	TMEM243
ENSG00000203705	1	212965170	212989968	109	9	127	-0.21441	0.58488	TATDN3
ENSG00000152784	4	81105033	81125483	58	9	127	-0.21447	0.58491	PRDM8
ENSG00000259371	14	24590560	24601038	19	2	127	-0.21461	0.58496	RP11-468E2.6
ENSG00000197956	1	153507075	153508720	2	1	127	-0.21464	0.58498	S100A6
ENSG00000146411	6	134309835	134373774	137	22	127	-0.21511	0.58516	SLC2A12
ENSG00000230453	9	33524392	33573007	129	19	127	-0.21517	0.58518	ANKRD18B
ENSG00000154217	17	65373575	65693372	821	106	127	-0.21525	0.58521	PITPNC1
ENSG00000115468	2	233470767	233547491	218	26	127	-0.21565	0.58537	EFHD1
ENSG00000175336	12	56754353	56756607	2	1	127	-0.21564	0.58537	APOF
ENSG00000113645	5	167718656	167899308	615	74	127	-0.2159	0.58547	WWC1
ENSG00000188010	2	39103103	39156213	92	12	127	-0.21597	0.58549	MORN2
ENSG00000066654	16	20744986	20753406	19	4	127	-0.21599	0.5855	THUMPD1
ENSG00000147669	8	101162812	101166230	6	2	127	-0.2161	0.58555	POLR2K
ENSG00000196482	1	216676588	217311097	2041	150	127	-0.21613	0.58556	ESRRG
ENSG00000125835	20	2442280	2451499	11	2	127	-0.21619	0.58558	SNRPB
ENSG00000125107	16	58553855	58663790	317	14	127	-0.21624	0.5856	CNOT1
ENSG00000205426	12	52679697	52685318	11	3	127	-0.21662	0.58575	KRT81
ENSG00000131142	19	8117651	8127534	31	8	127	-0.21663	0.58575	CCL25
ENSG00000071243	7	120590803	120617270	44	5	127	-0.21665	0.58576	ING3
ENSG00000119866	2	60678302	60780702	156	30	127	-0.21672	0.58579	BCL11A
ENSG00000160888	19	13261229	13265722	4	2	127	-0.21673	0.58579	IER2
ENSG00000100053	22	25595817	25603330	29	11	127	-0.21689	0.58585	CRYBB3
ENSG00000125798	20	22561643	22566093	5	1	127	-0.21692	0.58587	FOXA2
ENSG00000137207	6	43479565	43484728	9	3	127	-0.21728	0.586	YIPF3
ENSG00000180336	17	42733762	42767676	31	11	127	-0.21738	0.58604	C17orf104
ENSG00000102445	13	46916139	47012325	144	7	127	-0.21745	0.58607	KIAA0226L
ENSG00000159961	17	3323862	3324827	3	2	127	-0.21761	0.58613	OR3A3
ENSG00000178567	3	37027357	37034795	9	3	127	-0.21766	0.58615	EPM2AIP1
ENSG00000172689	11	60552821	60568778	48	8	127	-0.21768	0.58616	MS4A10
ENSG00000106153	7	56169262	56174269	16	5	127	-0.21787	0.58623	CHCHD2
ENSG00000105695	19	35783028	35804707	49	13	127	-0.21802	0.58629	MAG
ENSG00000019549	8	49830249	49834299	3	2	127	-0.21807	0.58631	SNAI2
ENSG00000102078	X	129473874	129507335	33	3	127	-0.21829	0.5864	SLC25A14
ENSG00000163915	3	185430316	185447575	22	7	127	-0.21839	0.58644	C3orf65
ENSG00000187772	6	105404923	105531207	135	18	127	-0.21927	0.58678	LIN28B
ENSG00000107518	10	116853124	117708503	1602	30	127	-0.21934	0.58681	ATRNL1
ENSG00000103222	16	16043434	16236931	635	47	127	-0.21951	0.58687	ABCC1
ENSG00000123388	12	54366910	54371427	5	1	127	-0.21955	0.58689	HOXC11
ENSG00000127554	16	2034208	2037750	15	3	127	-0.21972	0.58695	GFER
ENSG00000167207	16	50727514	50766988	72	10	127	-0.21975	0.58697	NOD2
ENSG00000109917	11	116648436	116658766	26	8	127	-0.21985	0.58701	ZNF259
ENSG00000157540	21	38738092	38889753	388	23	127	-0.21992	0.58703	DYRK1A
ENSG00000268941	20	57209828	57210772	5	2	127	-0.22015	0.58712	MGC4294
ENSG00000197457	20	62271061	62284780	27	6	127	-0.22085	0.5874	STMN3
ENSG00000127603	1	39546988	39952849	638	29	127	-0.22097	0.58744	MACF1
ENSG00000188921	9	20995306	21031635	126	15	127	-0.22105	0.58748	PTPLAD2
ENSG00000180902	2	242673994	242708231	13	1	127	-0.22109	0.58749	D2HGDH
ENSG00000125449	17	73106047	73126360	42	8	127	-0.22139	0.58761	ARMC7
ENSG00000106853	9	114312002	114362135	178	31	127	-0.22142	0.58762	PTGR1
ENSG00000168509	1	145413095	145417545	1	1	127	-0.22163	0.5877	HFE2
ENSG00000121775	1	32537632	32568467	33	4	127	-0.2218	0.58777	TMEM39B
ENSG00000124006	2	220415451	220436581	48	8	127	-0.22245	0.58802	OBSL1
ENSG00000151553	10	116581503	116659591	215	14	127	-0.22258	0.58807	FAM160B1
ENSG00000215788	1	6521211	6526255	9	3	127	-0.22272	0.58812	TNFRSF25
ENSG00000121691	11	34460472	34493609	78	10	127	-0.22289	0.58819	CAT
ENSG00000160214	21	45209394	45225174	78	9	127	-0.22298	0.58823	RRP1
ENSG00000184378	3	169484709	169487683	9	2	127	-0.22301	0.58824	ACTRT3
ENSG00000183160	12	108983622	108992096	25	8	127	-0.2233	0.58835	TMEM119
ENSG00000163848	3	124944405	125094198	260	10	127	-0.22337	0.58838	ZNF148
ENSG00000142178	21	44834395	44847008	47	6	127	-0.22357	0.58845	SIK1
ENSG00000158815	8	21899909	21906320	14	6	127	-0.22402	0.58863	FGF17
ENSG00000197712	4	38869298	38947360	272	20	127	-0.22419	0.5887	FAM114A1
ENSG00000113643	5	167913450	167946304	123	7	127	-0.22445	0.5888	RARS
ENSG00000196511	7	144149034	144533488	998	65	127	-0.2245	0.58882	TPK1
ENSG00000143622	1	155867599	155881195	19	3	127	-0.22456	0.58884	RIT1
ENSG00000149503	11	61891445	61920635	124	10	127	-0.22465	0.58887	INCENP
ENSG00000168546	8	21547915	21669869	174	36	127	-0.22468	0.58888	GFRA2
ENSG00000184828	18	45553044	45937123	1352	146	127	-0.22473	0.58891	ZBTB7C
ENSG00000030066	11	47799639	47870107	118	12	127	-0.22476	0.58892	NUP160
ENSG00000108379	17	44839872	44910520	103	17	127	-0.22488	0.58896	WNT3
ENSG00000133466	22	37576207	37595425	72	9	127	-0.22511	0.58905	C1QTNF6
ENSG00000166343	10	75183339	75193319	4	2	127	-0.22516	0.58907	MSS51
ENSG00000244734	11	5246694	5250625	12	4	127	-0.22516	0.58907	HBB
ENSG00000255112	18	11851395	11854448	2	1	127	-0.22558	0.58923	CHMP1B
ENSG00000167785	19	8920380	8943004	60	8	127	-0.22562	0.58925	ZNF558
ENSG00000204764	5	170288874	170727019	712	15	127	-0.22586	0.58934	RANBP17
ENSG00000197428	11	4660945	4662068	5	2	127	-0.22596	0.58938	OR51D1
ENSG00000150337	1	149754227	149764074	1	1	127	-0.226	0.5894	FCGR1A
ENSG00000151846	13	25670300	25673389	3	2	127	-0.22607	0.58943	PABPC3
ENSG00000121390	13	20248896	20357142	167	13	127	-0.22624	0.58949	PSPC1
ENSG00000184492	2	114256661	114258728	1	1	127	-0.22626	0.5895	FOXD4L1
ENSG00000077235	16	27470876	27561234	109	11	127	-0.22678	0.5897	GTF3C1
ENSG00000149679	20	60963688	60982341	84	11	127	-0.22693	0.58976	CABLES2
ENSG00000167077	22	42095503	42195460	171	9	127	-0.22729	0.5899	MEI1
ENSG00000174851	11	66052051	66056641	6	2	127	-0.22771	0.59006	YIF1A
ENSG00000159905	19	44455375	44471861	45	9	127	-0.22842	0.59034	ZNF221
ENSG00000116771	1	15898848	15911605	46	6	127	-0.22855	0.59039	AGMAT
ENSG00000071967	2	172378757	172414643	119	19	127	-0.22861	0.59041	CYBRD1
ENSG00000171234	4	69917081	69978705	331	9	127	-0.22865	0.59043	UGT2B7
ENSG00000015285	X	48534985	48549818	6	3	127	-0.22873	0.59046	WAS
ENSG00000073282	3	189349205	189615068	988	121	127	-0.22879	0.59049	TP63
ENSG00000259030	1	74663919	75009666	545	38	127	-0.229	0.59056	FPGT-TNNI3K
ENSG00000116783	1	74663947	75010112	545	38	127	-0.229	0.59056	TNNI3K
ENSG00000065802	2	239335383	239360891	106	12	127	-0.22912	0.59061	ASB1
ENSG00000172459	11	56431138	56432163	2	1	127	-0.22954	0.59077	OR5AR1
ENSG00000062716	17	57784553	57919616	169	13	127	-0.22971	0.59084	VMP1
ENSG00000175216	11	46764598	46867847	120	13	127	-0.22978	0.59087	CKAP5
ENSG00000184898	2	152104454	152118393	27	5	127	-0.22992	0.59092	RBM43
ENSG00000122257	16	24549014	24584184	80	9	127	-0.23016	0.59102	RBBP6
ENSG00000138161	10	124591665	124639146	41	15	127	-0.23053	0.59116	CUZD1
ENSG00000140107	14	100789674	100796715	23	6	127	-0.23056	0.59117	SLC25A47
ENSG00000216895	7	155403925	155437899	66	6	127	-0.23058	0.59118	AC009403.2
ENSG00000173681	X	19930978	19988416	27	2	127	-0.23068	0.59122	CXorf23
ENSG00000166965	15	91498100	91506349	30	6	127	-0.2307	0.59123	RCCD1
ENSG00000138095	2	44113647	44223144	296	17	127	-0.23074	0.59124	LRPPRC
ENSG00000165259	X	83572882	83757487	365	20	127	-0.23082	0.59127	HDX
ENSG00000102076	X	153409698	153424507	5	2	127	-0.23092	0.59131	OPN1LW
ENSG00000166828	16	23194036	23228204	122	13	127	-0.23099	0.59134	SCNN1G
ENSG00000164885	7	150750899	150755617	11	4	127	-0.23105	0.59136	CDK5
ENSG00000099810	9	21802542	21931646	237	25	127	-0.23133	0.59147	MTAP
ENSG00000196544	17	8091652	8093564	1	1	127	-0.23166	0.5916	C17orf59
ENSG00000185515	X	154299695	154351349	30	4	127	-0.23173	0.59162	BRCC3
ENSG00000185404	2	231191899	231268447	310	24	127	-0.23178	0.59164	SP140L
ENSG00000124657	6	27925019	27925960	1	1	127	-0.23192	0.5917	OR2B6
ENSG00000173214	6	111580551	111592370	27	8	127	-0.23214	0.59179	KIAA1919
ENSG00000149930	16	29984962	30003582	19	2	127	-0.23222	0.59181	TAOK2
ENSG00000169554	2	145141648	145282147	183	34	127	-0.23241	0.59189	ZEB2
ENSG00000100207	22	42556019	42739622	387	34	127	-0.23262	0.59197	TCF20
ENSG00000268964	19	53547991	53554329	14	4	127	-0.2327	0.592	ERVV-2
ENSG00000151338	14	37667118	38021566	606	17	127	-0.23275	0.59202	MIPOL1
ENSG00000054392	1	210501596	210849638	1288	96	127	-0.23281	0.59205	HHAT
ENSG00000120029	10	103605356	103815950	268	23	127	-0.23281	0.59205	C10orf76
ENSG00000106688	9	4490444	4587469	296	35	127	-0.23294	0.59209	SLC1A1
ENSG00000197595	13	113301358	113338811	105	16	127	-0.23296	0.5921	C13orf35
ENSG00000112539	6	165693153	165723096	72	9	127	-0.23304	0.59214	C6orf118
ENSG00000085733	11	70244510	70282690	79	9	127	-0.23306	0.59214	CTTN
ENSG00000069482	11	68451247	68458643	15	4	127	-0.23307	0.59215	GAL
ENSG00000142534	19	49999622	50002946	7	1	127	-0.23324	0.59221	RPS11
ENSG00000101220	20	3734155	3749034	58	19	127	-0.23329	0.59223	C20orf27
ENSG00000104883	19	7541761	7562335	67	8	127	-0.23351	0.59232	PEX11G
ENSG00000136982	8	120846216	120868250	73	14	127	-0.23364	0.59237	DSCC1
ENSG00000163214	2	39024871	39103075	153	12	127	-0.23376	0.59242	DHX57
ENSG00000054598	6	1610681	1614127	3	1	127	-0.23408	0.59254	FOXC1
ENSG00000166997	7	99717236	99723134	6	3	127	-0.23423	0.5926	CNPY4
ENSG00000171766	15	45653322	45694525	67	4	127	-0.23423	0.5926	GATM
ENSG00000178234	7	151722759	151819425	85	2	127	-0.23449	0.5927	GALNT11
ENSG00000035403	10	75757872	75879918	153	17	127	-0.23468	0.59277	VCL
ENSG00000176108	17	78965398	78983317	68	10	127	-0.23496	0.59288	CHMP6
ENSG00000105467	19	48867652	48879633	17	6	127	-0.23505	0.59292	SYNGR4
ENSG00000180917	16	71315292	71323618	19	5	127	-0.23523	0.59298	CMTR2
ENSG00000110079	11	60048014	60076445	53	10	127	-0.23526	0.593	MS4A4A
ENSG00000171243	7	16501106	16570205	267	24	127	-0.23545	0.59307	SOSTDC1
ENSG00000237102	16	67244251	67260930	13	3	127	-0.23552	0.5931	AC040160.1
ENSG00000135317	6	86215214	86303874	134	19	127	-0.23559	0.59312	SNX14
ENSG00000188340	1	158746472	158747425	2	1	127	-0.23584	0.59322	OR6N2
ENSG00000157680	7	137065783	137531838	713	57	127	-0.23603	0.59329	DGKI
ENSG00000178691	17	30264037	30328064	129	4	127	-0.23618	0.59335	SUZ12
ENSG00000170423	12	53231588	53242876	21	5	127	-0.23628	0.59339	KRT78
ENSG00000121552	3	122044091	122060819	47	9	127	-0.23634	0.59341	CSTA
ENSG00000171115	7	150147718	150176480	32	5	127	-0.23655	0.5935	GIMAP8
ENSG00000154124	5	14664773	14699820	58	10	127	-0.23659	0.59351	FAM105B
ENSG00000140534	15	90118713	90174287	119	10	127	-0.23677	0.59358	TICRR
ENSG00000073861	17	45810610	45823485	40	8	127	-0.23705	0.59369	TBX21
ENSG00000166188	16	58028572	58034357	11	3	127	-0.23744	0.59384	ZNF319
ENSG00000140968	16	85932409	85956215	88	13	127	-0.23744	0.59384	IRF8
ENSG00000186452	12	51236703	51281667	127	9	127	-0.23752	0.59387	TMPRSS12
ENSG00000175857	5	57787262	57792917	9	3	127	-0.23763	0.59392	GAPT
ENSG00000169131	5	178138593	178157703	52	5	127	-0.23767	0.59393	ZNF354A
ENSG00000214694	2	39117021	39202590	137	21	127	-0.23773	0.59395	ARHGEF33
ENSG00000170464	5	138744279	138780180	34	4	127	-0.23775	0.59396	DNAJC18
ENSG00000131127	4	331603	378653	111	8	127	-0.2379	0.59402	ZNF141
ENSG00000213973	19	22939007	22966909	130	7	127	-0.23793	0.59403	ZNF99
ENSG00000124429	X	84532402	84634748	81	4	127	-0.23801	0.59406	POF1B
ENSG00000185985	X	144899350	144907360	3	1	127	-0.23803	0.59407	SLITRK2
ENSG00000107651	10	121652223	121702014	163	12	127	-0.23809	0.59409	SEC23IP
ENSG00000197651	12	91299399	91348953	95	17	127	-0.23851	0.59426	CCER1
ENSG00000023287	8	53535016	53658403	142	23	127	-0.23854	0.59427	RB1CC1
ENSG00000112309	6	71566382	71666741	251	42	127	-0.23862	0.5943	B3GAT2
ENSG00000198443	17	39340354	39341594	8	1	127	-0.23894	0.59442	KRTAP4-1
ENSG00000160808	3	46899362	46923659	41	8	127	-0.23897	0.59444	MYL3
ENSG00000107863	10	24872538	25012597	182	20	127	-0.23923	0.59454	ARHGAP21
ENSG00000124593	6	41748087	41757879	28	7	127	-0.23934	0.59458	PRICKLE4
ENSG00000143951	2	63348518	64054977	1440	31	127	-0.23936	0.59459	WDPCP
ENSG00000161040	7	102453308	102715286	364	22	127	-0.23953	0.59465	FBXL13
ENSG00000119965	10	124690419	124713919	30	6	127	-0.23961	0.59468	C10orf88
ENSG00000111667	12	6961292	6975796	9	3	127	-0.23967	0.59471	USP5
ENSG00000171443	19	56111388	56114504	6	2	127	-0.23974	0.59473	ZNF524
ENSG00000188133	9	32783497	32787397	9	4	127	-0.23983	0.59477	TMEM215
ENSG00000183098	13	93879095	95059655	3121	170	127	-0.2399	0.5948	GPC6
ENSG00000100926	14	24658349	24682679	50	9	127	-0.23995	0.59482	TM9SF1
ENSG00000254692	14	24658363	24682679	50	9	127	-0.23995	0.59482	TM9SF1
ENSG00000144580	2	219433303	219461803	44	3	127	-0.24024	0.59493	RQCD1
ENSG00000164587	5	149822753	149829319	26	3	127	-0.24045	0.59501	RPS14
ENSG00000165685	12	10323141	10344400	79	15	127	-0.24055	0.59505	TMEM52B
ENSG00000166391	11	75428864	75444003	35	8	127	-0.24066	0.59509	MOGAT2
ENSG00000083635	13	45513384	45563618	53	11	127	-0.24104	0.59524	NUFIP1
ENSG00000011677	X	151334706	151619830	348	13	127	-0.2411	0.59526	GABRA3
ENSG00000234438	15	65369154	65372276	9	3	127	-0.24139	0.59538	KBTBD13
ENSG00000203871	6	88106840	88109467	11	2	127	-0.24161	0.59546	C6orf164
ENSG00000111554	12	68666223	68726161	98	15	127	-0.24161	0.59546	MDM1
ENSG00000150281	16	30907928	30914881	7	3	127	-0.24168	0.59549	CTF1
ENSG00000115194	2	27476552	27498685	37	7	127	-0.24179	0.59553	SLC30A3
ENSG00000001617	3	50192478	50226508	58	8	127	-0.24203	0.59562	SEMA3F
ENSG00000214128	7	138482695	138522846	103	10	127	-0.24218	0.59568	TMEM213
ENSG00000173848	10	5454514	5500426	81	7	127	-0.24272	0.59589	NET1
ENSG00000165983	10	16478942	16555736	258	15	127	-0.24273	0.59589	PTER
ENSG00000255432	11	62417166	62432650	23	5	127	-0.24283	0.59593	RP11-831H9.11
ENSG00000166866	12	57422301	57444982	53	7	127	-0.24284	0.59593	MYO1A
ENSG00000177728	17	73437240	73496171	132	11	127	-0.24301	0.596	KIAA0195
ENSG00000228120	21	44579176	44582387	8	2	127	-0.24309	0.59603	AP001631.10
ENSG00000165527	14	50359810	50361490	3	2	127	-0.24322	0.59608	ARF6
ENSG00000163145	4	15341442	15447790	297	17	127	-0.24327	0.5961	C1QTNF7
ENSG00000113263	5	156569944	156682201	401	34	127	-0.24326	0.5961	ITK
ENSG00000152409	5	78532012	78623038	146	11	127	-0.24333	0.59612	JMY
ENSG00000198590	3	37427760	37476988	87	15	127	-0.24336	0.59613	C3orf35
ENSG00000143006	1	53925072	53933161	23	5	127	-0.24342	0.59616	DMRTB1
ENSG00000186086	1	108918421	109013624	4	1	127	-0.24365	0.59625	NBPF6
ENSG00000079616	16	29802040	29816706	2	1	127	-0.24393	0.59636	KIF22
ENSG00000258223	7	141951963	141957878	8	1	127	-0.244	0.59639	PRSS58
ENSG00000164122	4	177134824	177198722	231	27	127	-0.24412	0.59643	ASB5
ENSG00000151743	12	31824071	31882108	115	20	127	-0.24416	0.59645	AMN1
ENSG00000187461	6	13469513	13486415	29	7	127	-0.24462	0.59663	AL583828.1
ENSG00000140688	16	31500792	31520630	17	5	127	-0.24462	0.59663	C16orf58
ENSG00000127946	7	75162621	75368280	610	49	127	-0.24467	0.59664	HIP1
ENSG00000113811	3	53918437	53926015	25	6	127	-0.2447	0.59666	SELK
ENSG00000168062	11	64755415	64764517	18	6	127	-0.24471	0.59666	BATF2
ENSG00000127507	19	14843205	14889353	180	21	127	-0.24485	0.59671	EMR2
ENSG00000077498	11	88910620	89028927	302	16	127	-0.24505	0.59679	TYR
ENSG00000111321	12	6484211	6500733	7	1	127	-0.24547	0.59695	LTBR
ENSG00000177596	13	74987094	74993252	29	9	127	-0.24561	0.59701	AL355390.1
ENSG00000238083	17	44588877	44633016	1	1	127	-0.24585	0.5971	LRRC37A2
ENSG00000185829	17	44594068	44657088	1	1	127	-0.24585	0.5971	ARL17A
ENSG00000162618	1	79355449	79472403	484	25	127	-0.24588	0.59711	ELTD1
ENSG00000142871	1	86046444	86049645	6	3	127	-0.24589	0.59711	CYR61
ENSG00000173207	1	154947129	154951725	2	1	127	-0.24619	0.59723	CKS1B
ENSG00000172531	11	67165654	67188654	41	7	127	-0.24626	0.59726	PPP1CA
ENSG00000164591	5	150040436	150058927	42	2	127	-0.24628	0.59727	MYOZ3
ENSG00000125879	20	16729003	16750707	124	21	127	-0.24644	0.59733	OTOR
ENSG00000132842	5	77296349	77590579	612	21	127	-0.24647	0.59734	AP3B1
ENSG00000259803	16	89262406	89268072	20	5	127	-0.2465	0.59735	SLC22A31
ENSG00000106004	7	27180671	27183287	6	3	127	-0.24651	0.59736	HOXA5
ENSG00000102738	13	41303432	41345309	36	4	127	-0.2467	0.59743	MRPS31
ENSG00000170903	11	105866350	105893130	52	10	127	-0.24671	0.59744	MSANTD4
ENSG00000185567	14	105403581	105444694	97	9	127	-0.24674	0.59745	AHNAK2
ENSG00000184838	5	119799973	120023027	792	49	127	-0.2473	0.59766	PRR16
ENSG00000256618	17	22022437	22023991	7	3	127	-0.24734	0.59768	MTRNR2L1
ENSG00000067208	1	92974253	93257961	535	11	127	-0.24743	0.59771	EVI5
ENSG00000165140	9	97365415	97402531	120	14	127	-0.24745	0.59772	FBP1
ENSG00000129518	14	34985135	35008916	65	8	127	-0.24761	0.59778	EAPP
ENSG00000036530	14	100150641	100193638	112	14	127	-0.24793	0.5979	CYP46A1
ENSG00000174953	3	153990335	154042286	93	14	127	-0.24803	0.59794	DHX36
ENSG00000065357	12	56321103	56347811	14	4	127	-0.2485	0.59813	DGKA
ENSG00000168131	6	27878963	27880174	4	2	127	-0.24853	0.59814	OR2B2
ENSG00000268175	3	149689066	149690535	2	1	127	-0.24857	0.59816	AC117395.1
ENSG00000109047	17	9799637	9808938	51	7	127	-0.24881	0.59824	RCVRN
ENSG00000273173	15	25200133	25223729	36	7	127	-0.24914	0.59838	SNURF
ENSG00000214215	12	93096619	93102325	10	5	127	-0.24923	0.59841	C12orf74
ENSG00000091844	6	153325594	153452384	397	19	127	-0.24926	0.59842	RGS17
ENSG00000066230	5	473425	524447	194	27	127	-0.24933	0.59845	SLC9A3
ENSG00000101337	20	30697309	30755061	92	7	127	-0.24942	0.59848	TM9SF4
ENSG00000139151	12	18836103	18890991	191	22	127	-0.24952	0.59852	PLCZ1
ENSG00000204217	2	203241659	203432474	315	18	127	-0.24967	0.59858	BMPR2
ENSG00000167553	12	49582519	49667114	122	22	127	-0.24976	0.59861	TUBA1C
ENSG00000203785	1	153065611	153078660	34	6	127	-0.24995	0.59869	SPRR2E
ENSG00000161640	19	50452242	50464429	21	4	127	-0.25011	0.59875	SIGLEC11
ENSG00000145526	5	19473060	20575982	2728	94	127	-0.25013	0.59876	CDH18
ENSG00000129317	12	44122410	44152620	93	10	127	-0.25019	0.59878	PUS7L
ENSG00000214827	X	154289897	154376212	45	6	127	-0.25021	0.59879	MTCP1
ENSG00000214814	8	124864227	125132302	558	36	127	-0.25043	0.59887	FER1L6
ENSG00000188725	5	60453536	60458301	6	4	127	-0.25081	0.59902	SMIM15
ENSG00000198909	17	61699775	61773663	75	4	127	-0.2508	0.59902	MAP3K3
ENSG00000039560	5	34656342	34832732	565	59	127	-0.25089	0.59905	RAI14
ENSG00000114853	3	42695176	42709072	31	6	127	-0.25104	0.59911	ZBTB47
ENSG00000067167	8	71485677	71520622	73	10	127	-0.25128	0.5992	TRAM1
ENSG00000166801	11	58910221	58922512	15	4	127	-0.25152	0.59929	FAM111A
ENSG00000065029	6	35226686	35263762	88	11	127	-0.25153	0.5993	ZNF76
ENSG00000104695	8	30631973	30671830	96	10	127	-0.25167	0.59935	PPP2CB
ENSG00000181588	19	1554668	1568057	2	1	127	-0.25171	0.59937	MEX3D
ENSG00000268750	19	58331087	58370309	94	14	127	-0.25177	0.59939	CTD-2583A14.10
ENSG00000269343	19	58331099	58370018	94	14	127	-0.25177	0.59939	ZNF587B
ENSG00000117036	1	157090983	157108266	11	5	127	-0.25181	0.59941	ETV3
ENSG00000104549	8	126010739	126034525	78	7	127	-0.25211	0.59952	SQLE
ENSG00000101417	20	32294512	32308125	29	5	127	-0.25221	0.59956	PXMP4
ENSG00000140932	16	66613351	66622178	18	3	127	-0.25223	0.59957	CMTM2
ENSG00000169750	17	79989500	79992080	2	1	127	-0.25255	0.59969	RAC3
ENSG00000188710	9	133768815	133769225	1	1	127	-0.25257	0.5997	QRFP
ENSG00000112146	6	52916789	52965671	67	10	127	-0.25273	0.59976	FBXO9
ENSG00000110876	12	109015686	109027735	38	13	127	-0.25285	0.59981	SELPLG
ENSG00000125823	20	23420322	23425567	16	5	127	-0.25285	0.59981	CSTL1
ENSG00000174326	17	6944949	6947242	2	1	127	-0.25319	0.59994	SLC16A11
ENSG00000167118	9	131133598	131153015	27	6	127	-0.2533	0.59998	URM1
ENSG00000257230	12	59917059	59917965	2	1	127	-0.25335	0.6	RP11-272B17.2
ENSG00000158006	1	26286258	26324648	82	6	127	-0.25351	0.60006	PAFAH2
ENSG00000124900	11	55650773	55659286	17	6	127	-0.25354	0.60007	TRIM51
ENSG00000138385	2	170648443	170668574	59	12	127	-0.25404	0.60027	SSB
ENSG00000143155	1	168148171	168169950	57	6	127	-0.25411	0.6003	TIPRL
ENSG00000152705	5	134303596	134347392	52	12	127	-0.2544	0.60041	CATSPER3
ENSG00000177938	12	18891045	18892121	2	1	127	-0.25485	0.60058	CAPZA3
ENSG00000107968	10	30722866	30750762	47	6	127	-0.25492	0.60061	MAP3K8
ENSG00000203734	6	139117063	139225207	335	42	127	-0.25508	0.60067	ECT2L
ENSG00000123415	12	54558529	54582778	50	7	127	-0.25515	0.6007	SMUG1
ENSG00000177201	1	248457918	248458880	3	2	127	-0.25521	0.60072	OR2T12
ENSG00000157193	1	53711217	53793742	171	24	127	-0.25536	0.60078	LRP8
ENSG00000145723	5	102421704	102455855	96	5	127	-0.25536	0.60078	GIN1
ENSG00000198890	1	107599267	107601916	2	1	127	-0.25541	0.6008	PRMT6
ENSG00000236294	7	113091127	113091457	1	1	127	-0.25542	0.6008	TSRM
ENSG00000089847	19	4183351	4224811	25	4	127	-0.25547	0.60082	ANKRD24
ENSG00000142949	1	43990858	44089343	235	17	127	-0.25558	0.60086	PTPRF
ENSG00000167580	12	50344524	50352664	24	4	127	-0.25563	0.60088	AQP2
ENSG00000182518	X	55169535	55187743	5	1	127	-0.25565	0.60089	FAM104B
ENSG00000008118	1	209757062	209787283	98	15	127	-0.2557	0.60091	CAMK1G
ENSG00000101096	20	50003494	50179370	449	66	127	-0.25584	0.60096	NFATC2
ENSG00000166398	19	34745442	34846491	198	19	127	-0.25632	0.60115	KIAA0355
ENSG00000266208	17	38516907	38520945	8	2	127	-0.25644	0.60119	CTD-2267D19.3
ENSG00000184292	1	59041099	59043166	11	3	127	-0.25646	0.6012	TACSTD2
ENSG00000164082	3	51741086	51752629	1	1	127	-0.25645	0.6012	GRM2
ENSG00000105656	19	18553473	18632937	173	10	127	-0.25677	0.60132	ELL
ENSG00000111780	12	120876001	120897809	54	11	127	-0.25706	0.60144	AL021546.6
ENSG00000128394	22	39436609	39449915	23	2	127	-0.25711	0.60145	APOBEC3F
ENSG00000141519	17	78010435	78074412	241	23	127	-0.25725	0.60151	CCDC40
ENSG00000134200	1	115572415	115576941	22	3	127	-0.25755	0.60162	TSHB
ENSG00000249860	10	57358750	57360488	5	2	127	-0.25771	0.60168	MTRNR2L5
ENSG00000176102	11	33098734	33183917	185	13	127	-0.25776	0.6017	CSTF3
ENSG00000137575	8	59465483	59495419	45	3	127	-0.25791	0.60176	SDCBP
ENSG00000127533	19	16999671	17003417	6	2	127	-0.25792	0.60177	F2RL3
ENSG00000184083	X	54094757	54209714	23	5	127	-0.258	0.6018	FAM120C
ENSG00000103496	16	31044210	31054296	16	3	127	-0.25804	0.60181	STX4
ENSG00000123427	12	58165275	58176324	17	2	127	-0.25806	0.60182	METTL21B
ENSG00000090238	16	30103635	30108236	3	1	127	-0.25837	0.60194	YPEL3
ENSG00000187678	5	141689992	141706020	25	7	127	-0.2584	0.60195	SPRY4
ENSG00000131504	5	140894583	140998622	163	25	127	-0.25842	0.60196	DIAPH1
ENSG00000137817	15	72533522	72565340	53	7	127	-0.25848	0.60198	PARP6
ENSG00000134108	3	5163905	5222596	117	8	127	-0.25872	0.60207	ARL8B
ENSG00000133884	11	65101225	65120720	22	7	127	-0.25918	0.60225	DPF2
ENSG00000173517	15	77400471	77712486	430	22	127	-0.25942	0.60234	PEAK1
ENSG00000102970	16	57438679	57449974	43	11	127	-0.25949	0.60237	CCL17
ENSG00000164729	17	33519539	33521412	2	1	127	-0.25969	0.60245	SLC35G3
ENSG00000165171	7	73248920	73256865	16	1	127	-0.25974	0.60247	WBSCR27
ENSG00000167333	11	4619902	4629489	35	6	127	-0.26043	0.60273	TRIM68
ENSG00000138735	4	120415550	120550146	364	16	127	-0.2605	0.60276	PDE5A
ENSG00000148826	10	134598297	134599556	1	1	127	-0.2606	0.6028	NKX6-2
ENSG00000185862	17	29630784	29641130	12	2	127	-0.2608	0.60288	EVI2B
ENSG00000106477	7	130033612	130082274	102	17	127	-0.261	0.60295	CEP41
ENSG00000011143	17	56282803	56296966	16	5	127	-0.26124	0.60305	MKS1
ENSG00000168152	4	83821837	83841122	30	3	127	-0.2613	0.60307	THAP9
ENSG00000070423	19	647526	663277	2	1	127	-0.26148	0.60314	RNF126
ENSG00000085433	1	109512836	109584850	179	18	127	-0.26161	0.60319	WDR47
ENSG00000188428	6	8013800	8064647	181	14	127	-0.26165	0.60321	BLOC1S5
ENSG00000111640	12	6643093	6647537	14	2	127	-0.2618	0.60326	GAPDH
ENSG00000013583	12	13127798	13153207	64	9	127	-0.2618	0.60326	HEBP1
ENSG00000135605	4	48137800	48271881	462	34	127	-0.2621	0.60338	TEC
ENSG00000022567	8	142217265	142318404	350	39	127	-0.26224	0.60343	SLC45A4
ENSG00000176160	17	56497528	56565745	79	12	127	-0.26241	0.6035	HSF5
ENSG00000076351	17	26721661	26734215	18	4	127	-0.26248	0.60352	SLC46A1
ENSG00000184786	6	170140210	170151655	29	5	127	-0.26312	0.60377	TCTE3
ENSG00000123610	2	152214106	152236560	51	6	127	-0.26317	0.60379	TNFAIP6
ENSG00000127922	7	96110938	96339203	467	28	127	-0.26346	0.6039	SHFM1
ENSG00000145439	4	169784921	169931426	231	12	127	-0.2635	0.60392	CBR4
ENSG00000072958	19	16308389	16346160	115	6	127	-0.26365	0.60397	AP1M1
ENSG00000126767	X	47494920	47510003	9	3	127	-0.26441	0.60427	ELK1
ENSG00000258484	15	69110560	69239150	122	12	127	-0.26447	0.60429	SPESP1
ENSG00000099785	19	8478154	8503901	69	15	127	-0.26447	0.60429	2026-03-02
ENSG00000182218	14	100111447	100146906	101	13	127	-0.26464	0.60436	HHIPL1
ENSG00000047849	3	47892182	48130769	218	15	127	-0.26521	0.60458	MAP4
ENSG00000163072	2	169643049	169722024	195	25	127	-0.26536	0.60464	NOSTRIN
ENSG00000108813	17	48046334	48052321	15	3	127	-0.26539	0.60465	DLX4
ENSG00000138600	15	50999506	51058005	207	17	127	-0.26569	0.60476	SPPL2A
ENSG00000149658	20	61826781	61847586	45	6	127	-0.26577	0.60479	YTHDF1
ENSG00000106080	7	30050203	30066300	25	6	127	-0.2659	0.60484	FKBP14
ENSG00000170049	17	7825177	7833121	17	5	127	-0.2662	0.60496	KCNAB3
ENSG00000188771	11	112118876	112131583	26	5	127	-0.26642	0.60504	PLET1
ENSG00000090615	12	133345495	133405444	177	20	127	-0.26656	0.6051	GOLGA3
ENSG00000159658	1	47124366	47184824	104	5	127	-0.26666	0.60513	EFCAB14
ENSG00000158985	5	130581186	130734140	156	11	127	-0.26669	0.60515	CDC42SE2
ENSG00000166813	15	90152020	90198682	88	9	127	-0.26691	0.60523	KIF7
ENSG00000101162	20	57594309	57601709	13	6	127	-0.26696	0.60525	TUBB1
ENSG00000110066	11	67922330	67981295	96	12	127	-0.2671	0.6053	SUV420H1
ENSG00000143543	1	153946745	153950164	2	1	127	-0.26711	0.60531	JTB
ENSG00000116701	1	183524698	183560011	85	17	127	-0.2673	0.60538	NCF2
ENSG00000166881	12	57449426	57481846	53	8	127	-0.26773	0.60555	TMEM194A
ENSG00000101400	20	31995761	32031698	53	8	127	-0.26773	0.60555	SNTA1
ENSG00000116604	1	156433519	156470620	65	9	127	-0.2678	0.60557	MEF2D
ENSG00000152022	1	145477085	145501669	4	1	127	-0.26783	0.60558	LIX1L
ENSG00000177189	X	20168029	20285523	36	3	127	-0.26798	0.60564	RPS6KA3
ENSG00000158373	6	26158349	26171577	17	5	127	-0.26816	0.60571	HIST1H2BD
ENSG00000164393	6	47624172	47665533	185	6	127	-0.26829	0.60576	GPR111
ENSG00000163138	4	20697905	20754530	185	16	127	-0.26836	0.60579	PACRGL
ENSG00000214029	12	133694740	133707059	31	5	127	-0.26837	0.60579	ZNF891
ENSG00000158195	1	27730730	27816669	82	2	127	-0.26848	0.60584	WASF2
ENSG00000139908	14	24674903	24677568	2	1	127	-0.26868	0.60591	TSSK4
ENSG00000167930	16	284545	319942	80	9	127	-0.26872	0.60593	ITFG3
ENSG00000167173	15	75487984	75504510	10	3	127	-0.26887	0.60598	C15orf39
ENSG00000204682	10	21781587	21786191	6	2	127	-0.26917	0.6061	CASC10
ENSG00000185024	14	105675623	105781926	174	8	127	-0.26917	0.6061	BRF1
ENSG00000154025	17	18853658	18925908	78	17	127	-0.26939	0.60619	SLC5A10
ENSG00000132185	1	161676762	161684142	32	7	127	-0.26948	0.60622	FCRLA
ENSG00000126249	19	34895289	34917073	45	7	127	-0.26951	0.60623	PDCD2L
ENSG00000267140	18	33023835	33077904	88	15	127	-0.26962	0.60627	RP11-322E11.6
ENSG00000163661	3	157154578	157161417	11	3	127	-0.26987	0.60637	PTX3
ENSG00000133872	8	29920528	29940723	30	4	127	-0.27	0.60642	TMEM66
ENSG00000213689	3	48506445	48509044	3	2	127	-0.27004	0.60643	TREX1
ENSG00000160209	21	45138975	45182188	126	24	127	-0.27011	0.60646	PDXK
ENSG00000167139	15	74165949	74181555	31	7	127	-0.27019	0.60649	TBC1D21
ENSG00000026950	6	26402465	26415444	52	5	127	-0.27057	0.60664	BTN3A1
ENSG00000138382	2	170666591	170681441	46	9	127	-0.27065	0.60667	METTL5
ENSG00000198965	1	158449668	158450675	5	2	127	-0.27078	0.60672	OR10R2
ENSG00000257355	19	12128703	12163782	52	4	127	-0.27084	0.60674	CTD-2006C1.10
ENSG00000131100	22	18074902	18111584	168	10	127	-0.27104	0.60682	ATP6V1E1
ENSG00000203837	10	118187379	118237469	120	12	127	-0.27142	0.60697	PNLIPRP3
ENSG00000111880	6	89319985	89673348	689	23	127	-0.27179	0.60711	RNGTT
ENSG00000115112	2	121974163	122042783	146	21	127	-0.27189	0.60715	TFCP2L1
ENSG00000112232	6	62389865	62996132	1375	33	127	-0.27195	0.60717	KHDRBS2
ENSG00000102921	16	48572637	48654059	140	6	127	-0.272	0.60719	N4BP1
ENSG00000242107	3	159733811	159749210	55	7	127	-0.27219	0.60726	LINC01100
ENSG00000176490	19	2714565	2721416	10	1	127	-0.27238	0.60734	DIRAS1
ENSG00000100109	22	26887191	26908471	52	13	127	-0.27293	0.60755	TFIP11
ENSG00000120256	6	150139934	150186199	63	3	127	-0.27309	0.60761	LRP11
ENSG00000177174	1	248512077	248513015	5	1	127	-0.27312	0.60762	OR14C36
ENSG00000134240	1	120290619	120311528	47	10	127	-0.27316	0.60764	HMGCS2
ENSG00000138642	4	89299891	89364263	68	19	127	-0.27328	0.60768	HERC6
ENSG00000251380	5	134779905	134783038	20	5	127	-0.27341	0.60773	C5orf20
ENSG00000186493	5	2752245	2755508	6	2	127	-0.27363	0.60781	C5orf38
ENSG00000123836	1	207222801	207254369	43	7	127	-0.27374	0.60786	PFKFB2
ENSG00000172399	4	120056939	120108944	160	15	127	-0.27384	0.6079	MYOZ2
ENSG00000142731	4	128802016	128820350	23	5	127	-0.27388	0.60791	PLK4
ENSG00000186395	17	38974369	38978847	8	3	127	-0.27389	0.60792	KRT10
ENSG00000069702	1	92145902	92371892	696	59	127	-0.27394	0.60794	TGFBR3
ENSG00000140006	14	64063757	64108579	93	7	127	-0.27395	0.60794	WDR89
ENSG00000126003	20	30780306	30795594	9	2	127	-0.27445	0.60813	PLAGL2
ENSG00000132170	3	12328867	12475855	326	24	127	-0.27501	0.60834	PPARG
ENSG00000175161	3	85008132	86123579	2732	55	127	-0.27501	0.60835	CADM2
ENSG00000128000	19	40534167	40562116	17	3	127	-0.27501	0.60835	ZNF780B
ENSG00000178199	6	149768794	149806197	145	8	127	-0.27507	0.60837	ZC3H12D
ENSG00000171135	3	9932238	9936033	11	3	127	-0.27518	0.60841	JAGN1
ENSG00000215568	22	17442826	17489112	184	16	127	-0.27529	0.60845	GAB4
ENSG00000083896	4	69176105	69215807	40	5	127	-0.27537	0.60848	YTHDC1
ENSG00000111305	12	13236494	13256619	24	11	127	-0.2755	0.60853	GSG1
ENSG00000143028	1	110009180	110024759	42	4	127	-0.27555	0.60855	SYPL2
ENSG00000211452	1	54356912	54376759	75	9	127	-0.27561	0.60858	DIO1
ENSG00000108556	17	4801069	4806369	20	6	127	-0.27562	0.60858	CHRNE
ENSG00000146918	7	158424003	158497520	182	13	127	-0.27567	0.6086	NCAPG2
ENSG00000174226	8	101585116	101675643	349	30	127	-0.27575	0.60863	SNX31
ENSG00000167332	11	4701401	4719084	69	13	127	-0.27586	0.60867	OR51E2
ENSG00000157303	9	95820989	95847420	89	12	127	-0.27591	0.60869	SUSD3
ENSG00000219438	22	48885272	49246724	1742	133	127	-0.27625	0.60882	FAM19A5
ENSG00000185792	19	56219798	56249768	90	21	127	-0.27636	0.60886	NLRP9
ENSG00000142188	21	34804792	34852318	152	10	127	-0.27643	0.60889	TMEM50B
ENSG00000131791	1	146626685	146644129	50	7	127	-0.27646	0.6089	PRKAB2
ENSG00000121690	11	33037410	33055128	67	7	127	-0.27646	0.6089	DEPDC7
ENSG00000149548	11	124824017	124911385	249	20	127	-0.27697	0.6091	CCDC15
ENSG00000166503	15	83784320	83876770	156	13	127	-0.27701	0.60911	HDGFRP3
ENSG00000128487	17	19912657	20222339	607	15	127	-0.27736	0.60925	SPECC1
ENSG00000101752	18	19284918	19450918	192	14	127	-0.27753	0.60931	MIB1
ENSG00000070731	17	74559792	74583038	89	9	127	-0.27796	0.60948	ST6GALNAC2
ENSG00000143614	1	153777201	153895451	168	12	127	-0.27799	0.60949	GATAD2B
ENSG00000132823	20	42825136	42839431	50	8	127	-0.278	0.60949	OSER1
ENSG00000170458	5	140011313	140013286	3	1	127	-0.27806	0.60952	CD14
ENSG00000196177	10	124768495	124817827	168	24	127	-0.27807	0.60952	ACADSB
ENSG00000070831	1	22379120	22419437	92	14	127	-0.27811	0.60954	CDC42
ENSG00000253459	14	50064193	50065882	6	3	127	-0.27826	0.60959	AL139099.1
ENSG00000198342	19	12460185	12476719	11	4	127	-0.27857	0.60971	ZNF442
ENSG00000185359	17	79650356	79670168	78	8	127	-0.2787	0.60976	HGS
ENSG00000163510	2	180809603	180871840	156	14	127	-0.27885	0.60982	CWC22
ENSG00000127511	19	16940211	16991164	85	12	127	-0.27896	0.60986	SIN3B
ENSG00000164236	5	10564442	10650308	274	25	127	-0.27905	0.6099	ANKRD33B
ENSG00000213015	19	56146382	56154835	23	6	127	-0.2791	0.60992	ZNF580
ENSG00000136824	9	106856541	106903698	78	7	127	-0.27926	0.60998	SMC2
ENSG00000166450	15	55903744	56035288	354	26	127	-0.27939	0.61003	PRTG
ENSG00000172239	5	43526369	43557860	64	8	127	-0.27948	0.61006	PAIP1
ENSG00000102119	X	153607557	153609883	2	1	127	-0.27958	0.6101	EMD
ENSG00000146276	6	89887220	89940997	211	28	127	-0.27991	0.61023	GABRR1
ENSG00000111490	12	65174589	65274812	133	22	127	-0.28027	0.61036	TBC1D30
ENSG00000159184	17	46802125	46806540	7	3	127	-0.28034	0.61039	HOXB13
ENSG00000203942	10	99349450	99350690	3	1	127	-0.28086	0.61059	C10orf62
ENSG00000148153	9	115446206	115480516	63	8	127	-0.28122	0.61073	INIP
ENSG00000255284	11	777578	784297	14	4	127	-0.28135	0.61078	AP006621.5
ENSG00000163517	3	13521224	13547916	73	19	127	-0.28141	0.6108	HDAC11
ENSG00000165782	14	20925878	20929771	1	1	127	-0.2814	0.6108	TMEM55B
ENSG00000108861	17	41843489	41856356	32	5	127	-0.28141	0.6108	DUSP3
ENSG00000086504	16	417384	420527	13	4	127	-0.28147	0.61082	MRPL28
ENSG00000111224	12	3900213	3982608	226	22	127	-0.2817	0.61091	PARP11
ENSG00000148671	10	88727949	88743691	47	7	127	-0.2818	0.61095	ADIRF
ENSG00000122176	1	203309756	203320617	32	8	127	-0.28193	0.611	FMOD
ENSG00000149735	11	64701943	64703360	2	1	127	-0.28193	0.611	GPHA2
ENSG00000174718	12	32112304	32146039	141	19	127	-0.28198	0.61102	KIAA1551
ENSG00000114346	3	172468472	172539264	131	12	127	-0.28207	0.61106	ECT2
ENSG00000168427	2	239047363	239061588	45	10	127	-0.28238	0.61117	KLHL30
ENSG00000158717	16	88762903	88772829	43	12	127	-0.28254	0.61123	RNF166
ENSG00000163995	4	7967039	8160559	732	97	127	-0.28261	0.61126	ABLIM2
ENSG00000125122	16	67241042	67260951	21	4	127	-0.28273	0.61131	LRRC29
ENSG00000214193	1	36771988	36790484	14	3	127	-0.28296	0.6114	SH3D21
ENSG00000105697	19	35771619	35776046	8	3	127	-0.28304	0.61143	HAMP
ENSG00000104885	19	2164148	2232577	143	16	127	-0.28316	0.61147	DOT1L
ENSG00000167536	17	27224799	27230089	7	3	127	-0.28318	0.61148	DHRS13
ENSG00000197045	14	54941202	54955914	14	3	127	-0.28332	0.61153	GMFB
ENSG00000164220	5	75911307	75919259	30	8	127	-0.28334	0.61154	F2RL2
ENSG00000185697	8	67474410	67526482	55	5	127	-0.28338	0.61156	MYBL1
ENSG00000127580	16	734622	740444	11	3	127	-0.2835	0.6116	WDR24
ENSG00000169919	7	65425671	65447301	48	7	127	-0.28389	0.61175	GUSB
ENSG00000169550	11	26580580	26593780	41	10	127	-0.2839	0.61176	MUC15
ENSG00000142002	19	4675236	4724685	46	7	127	-0.28435	0.61193	DPP9
ENSG00000112977	5	10679342	10761384	273	14	127	-0.2845	0.61199	DAP
ENSG00000135898	2	231772033	231825781	154	26	127	-0.28484	0.61212	GPR55
ENSG00000185100	14	105190523	105213662	27	2	127	-0.28499	0.61217	ADSSL1
ENSG00000104738	8	48872745	48890720	10	3	127	-0.285	0.61218	MCM4
ENSG00000176208	17	29158988	29222887	121	5	127	-0.28504	0.61219	ATAD5
ENSG00000160202	21	44589118	44592915	3	1	127	-0.28514	0.61223	CRYAA
ENSG00000188603	16	28477983	28506896	21	3	127	-0.28529	0.61229	CLN3
ENSG00000101695	18	29598335	29653176	119	19	127	-0.28536	0.61231	RNF125
ENSG00000157399	X	2852699	2886286	14	3	127	-0.28543	0.61234	ARSE
ENSG00000040633	17	7138347	7143041	4	2	127	-0.28547	0.61236	PHF23
ENSG00000185888	1	228003394	228034171	110	18	127	-0.28552	0.61238	PRSS38
ENSG00000089351	19	35485688	35517375	96	9	127	-0.28556	0.61239	GRAMD1A
ENSG00000136161	13	49063095	49107369	33	9	127	-0.28559	0.61241	RCBTB2
ENSG00000141298	17	27952956	28257294	315	12	127	-0.28567	0.61243	SSH2
ENSG00000265352	18	69399851	69455364	277	16	127	-0.28565	0.61243	RP11-723G8.2
ENSG00000160124	3	122078438	122102078	62	12	127	-0.28581	0.61249	CCDC58
ENSG00000112033	6	35310335	35395968	187	22	127	-0.28581	0.61249	PPARD
ENSG00000116962	1	236139130	236228462	234	28	127	-0.2863	0.61268	NID1
ENSG00000183833	3	119421869	119485949	104	12	127	-0.2865	0.61275	MAATS1
ENSG00000132570	5	134240596	134343649	104	22	127	-0.28651	0.61276	PCBD2
ENSG00000197506	9	86890372	86955672	200	28	127	-0.28652	0.61276	SLC28A3
ENSG00000105186	19	33087913	33167503	377	17	127	-0.28668	0.61282	ANKRD27
ENSG00000183066	22	42394729	42454460	110	9	127	-0.28689	0.6129	WBP2NL
ENSG00000183423	4	110769358	110793471	47	5	127	-0.2871	0.61298	LRIT3
ENSG00000167419	17	56295909	56345879	75	15	127	-0.28722	0.61303	LPO
ENSG00000113328	5	162864575	162873157	9	4	127	-0.28741	0.6131	CCNG1
ENSG00000159958	22	42321045	42322822	5	1	127	-0.28754	0.61315	TNFRSF13C
ENSG00000100433	14	88649113	88793251	508	49	127	-0.28759	0.61317	KCNK10
ENSG00000160867	5	176513887	176525145	24	4	127	-0.28808	0.61336	FGFR4
ENSG00000077097	3	25639475	25706398	111	8	127	-0.28826	0.61343	TOP2B
ENSG00000168411	16	74655292	74700779	151	16	127	-0.28828	0.61343	RFWD3
ENSG00000187033	3	169629360	169656963	71	11	127	-0.28851	0.61352	SAMD7
ENSG00000044524	3	89156674	89531284	663	26	127	-0.28886	0.61366	EPHA3
ENSG00000154736	21	28290231	28338832	138	15	127	-0.28886	0.61366	ADAMTS5
ENSG00000120709	5	137667624	137685416	39	9	127	-0.28926	0.61381	FAM53C
ENSG00000136275	7	47834889	47859445	86	14	127	-0.28947	0.61389	C7orf69
ENSG00000157064	1	183217372	183387737	436	29	127	-0.28951	0.6139	NMNAT2
ENSG00000171720	5	141000443	141016437	26	8	127	-0.28972	0.61398	HDAC3
ENSG00000122140	9	138391830	138396519	13	3	127	-0.28995	0.61407	MRPS2
ENSG00000174547	11	66202546	66234209	31	8	127	-0.28999	0.61409	MRPL11
ENSG00000152990	4	22346694	22517677	520	40	127	-0.29003	0.6141	GPR125
ENSG00000170852	7	32907784	32933743	51	8	127	-0.29001	0.6141	KBTBD2
ENSG00000102763	13	42140973	42535256	858	43	127	-0.29005	0.61411	VWA8
ENSG00000187049	11	61159159	61166335	10	3	127	-0.2901	0.61413	TMEM216
ENSG00000171863	2	3622795	3628509	24	5	127	-0.29017	0.61416	RPS7
ENSG00000243284	1	159824106	159832447	30	8	127	-0.29026	0.61419	VSIG8
ENSG00000125676	X	122734412	122866906	65	7	127	-0.29059	0.61432	THOC2
ENSG00000187905	22	21400249	21418457	41	10	127	-0.29067	0.61435	AC002472.13
ENSG00000187135	19	30017406	30055386	170	23	127	-0.29074	0.61437	VSTM2B
ENSG00000100003	22	30792846	30821305	70	12	127	-0.29075	0.61438	SEC14L2
ENSG00000164112	4	122680088	122686582	23	6	127	-0.29091	0.61444	TMEM155
ENSG00000132702	1	156589086	156595517	8	2	127	-0.29105	0.61449	HAPLN2
ENSG00000243646	21	34638663	34669539	92	9	127	-0.29103	0.61449	IL10RB
ENSG00000174744	11	66104804	66112596	14	4	127	-0.29122	0.61456	BRMS1
ENSG00000160182	21	43782391	43786703	22	8	127	-0.29125	0.61457	TFF1
ENSG00000268656	2	27998851	28009186	8	3	127	-0.29131	0.61459	AC110084.1
ENSG00000108342	17	38171614	38174066	11	3	127	-0.2915	0.61466	CSF3
ENSG00000153815	16	81478775	81745367	1046	96	127	-0.29185	0.6148	CMIP
ENSG00000159055	21	33640530	33651380	11	3	127	-0.2921	0.6149	MIS18A
ENSG00000119125	9	74729511	74872109	377	28	127	-0.29217	0.61492	GDA
ENSG00000029364	14	69864732	69929105	127	16	127	-0.29231	0.61498	SLC39A9
ENSG00000101181	20	60758085	60778624	95	18	127	-0.29241	0.61501	MTG2
ENSG00000256269	11	118955576	118964259	13	3	127	-0.29245	0.61503	HMBS
ENSG00000102390	X	75392771	75398039	6	1	127	-0.29283	0.61517	PBDC1
ENSG00000167291	17	77906142	78009647	152	35	127	-0.29307	0.61526	TBC1D16
ENSG00000198554	14	55405668	55493823	161	11	127	-0.29311	0.61528	WDHD1
ENSG00000174080	11	66330934	66336312	14	3	127	-0.29313	0.61529	CTSF
ENSG00000013588	12	13043716	13070871	78	14	127	-0.29404	0.61564	GPRC5A
ENSG00000177706	7	192969	300711	56	13	127	-0.29438	0.61577	FAM20C
ENSG00000149743	11	63991271	63993726	4	2	127	-0.29443	0.61579	TRPT1
ENSG00000160326	9	136336217	136344259	3	1	127	-0.29451	0.61582	SLC2A6
ENSG00000143845	1	204100190	204121307	46	17	127	-0.29458	0.61584	ETNK2
ENSG00000180389	13	28519343	28519727	2	1	127	-0.29476	0.61591	ATP5EP2
ENSG00000170525	10	6186881	6277495	244	53	127	-0.29514	0.61606	PFKFB3
ENSG00000141232	17	48939584	48945339	7	3	127	-0.29517	0.61607	TOB1
ENSG00000269711	19	7743387	7747740	1	1	127	-0.29525	0.6161	CTD-3214H19.16
ENSG00000181029	19	7745729	7747744	1	1	127	-0.29525	0.6161	TRAPPC5
ENSG00000122035	13	27844464	27847827	6	2	127	-0.29532	0.61613	RASL11A
ENSG00000004399	3	129274018	129325661	134	14	127	-0.2954	0.61616	PLXND1
ENSG00000180909	11	6173006	6173818	2	1	127	-0.29547	0.61618	OR52B1P
ENSG00000124217	20	49575363	49577820	1	1	127	-0.29552	0.6162	MOCS3
ENSG00000138398	2	170440850	170497916	191	14	127	-0.29555	0.61621	PPIG
ENSG00000119718	14	75469614	75476292	7	1	127	-0.29564	0.61625	EIF2B2
ENSG00000029639	6	155578643	155635627	232	23	127	-0.2957	0.61627	TFB1M
ENSG00000136450	17	56080721	56084707	1	1	127	-0.29578	0.6163	SRSF1
ENSG00000094631	X	48659784	48683392	13	5	127	-0.29579	0.6163	HDAC6
ENSG00000149451	20	3648612	3662893	58	17	127	-0.29588	0.61634	ADAM33
ENSG00000239306	11	66384053	66394818	7	3	127	-0.29633	0.61651	RBM14
ENSG00000265118	17	29632231	29645849	17	2	127	-0.29646	0.61656	CTD-2370N5.3
ENSG00000111237	12	110928902	110939922	22	5	127	-0.29671	0.61666	VPS29
ENSG00000100697	14	95552565	95624347	89	13	127	-0.29689	0.61672	DICER1
ENSG00000134970	5	114949205	114968689	32	6	127	-0.29699	0.61676	TMED7
ENSG00000065526	1	16174359	16266955	129	15	127	-0.29728	0.61687	SPEN
ENSG00000139971	14	58466453	58764857	649	48	127	-0.29726	0.61687	C14orf37
ENSG00000103037	16	58549383	58554431	14	4	127	-0.29734	0.6169	SETD6
ENSG00000173163	2	62115859	62374382	361	24	127	-0.29739	0.61692	COMMD1
ENSG00000107789	10	89264632	89313217	77	13	127	-0.29758	0.61699	MINPP1
ENSG00000188152	9	99690592	99702535	3	1	127	-0.2976	0.617	NUTM2G
ENSG00000180347	7	31553704	31698334	416	29	127	-0.29779	0.61707	CCDC129
ENSG00000103035	16	74330673	74340186	15	8	127	-0.29798	0.61714	PSMD7
ENSG00000077327	10	22634399	22743153	133	8	127	-0.29802	0.61715	SPAG6
ENSG00000225614	16	88493879	88507165	5	2	127	-0.298	0.61715	ZNF469
ENSG00000165417	14	81641796	81687721	81	12	127	-0.29804	0.61716	GTF2A1
ENSG00000115107	2	119981384	120023228	166	24	127	-0.29812	0.61719	STEAP3
ENSG00000179796	3	26664297	26752267	200	25	127	-0.29814	0.6172	LRRC3B
ENSG00000206432	18	5882071	5895954	33	9	127	-0.29824	0.61724	TMEM200C
ENSG00000143776	1	227177566	227506175	1567	22	127	-0.29839	0.6173	CDC42BPA
ENSG00000109929	11	121163162	121179403	15	4	127	-0.29851	0.61734	SC5D
ENSG00000196341	11	124179708	124180733	5	2	127	-0.29851	0.61734	OR8D1
ENSG00000267757	19	46144752	46146098	1	1	127	-0.29866	0.6174	C19orf83
ENSG00000177752	4	44624086	44680573	216	15	127	-0.29875	0.61743	YIPF7
ENSG00000095713	10	99624757	99790585	292	33	127	-0.29888	0.61748	CRTAC1
ENSG00000111404	12	18233803	18473041	800	37	127	-0.29899	0.61753	RERGL
ENSG00000076344	16	318300	325980	16	5	127	-0.29922	0.61761	RGS11
ENSG00000101282	20	939095	982907	163	22	127	-0.29924	0.61762	RSPO4
ENSG00000129003	15	62144588	62352672	505	20	127	-0.29932	0.61765	VPS13C
ENSG00000124104	20	44462449	44471914	24	6	127	-0.29949	0.61772	SNX21
ENSG00000205189	8	81397854	81438500	74	11	127	-0.29973	0.61781	ZBTB10
ENSG00000110328	11	11292423	11643552	1518	149	127	-0.2998	0.61784	GALNT18
ENSG00000127527	19	16466050	16582896	155	17	127	-0.29997	0.6179	EPS15L1
ENSG00000090924	19	39903225	39919054	36	8	127	-0.3002	0.61799	PLEKHG2
ENSG00000258881	2	71166448	71222466	173	37	127	-0.30026	0.61801	AC007040.11
ENSG00000167394	16	31072164	31085641	17	3	127	-0.30029	0.61802	ZNF668
ENSG00000143520	1	152321211	152332482	14	2	127	-0.30046	0.61809	FLG2
ENSG00000121716	7	99933737	99965356	41	4	127	-0.30073	0.61819	PILRB
