## Supplementary Tables for "*CDH13* is associated with cellular viability after exposure to ionizing radiation using genome-wide screening" (part 2 of 3)

### Sheet: STable 4 (continued)
Supplementary Table 4: Results of the gene-based GWAS analyses for cellular viability after treatment with ionizing radiation
ENSG00000160654	11	118215059	118225876	20	5	127	-0.30091	0.61826	CD3G
ENSG00000145945	6	3849620	3851551	3	2	127	-0.30105	0.61831	FAM50B
ENSG00000116062	2	47922669	48037240	300	28	127	-0.30113	0.61834	MSH6
ENSG00000057608	10	5807186	5884095	191	27	127	-0.30112	0.61834	GDI2
ENSG00000219016	22	48934712	48943199	23	4	127	-0.30113	0.61834	CTA-299D3.8
ENSG00000169217	16	30362087	30366682	4	2	127	-0.30118	0.61836	CD2BP2
ENSG00000166340	11	6634000	6640692	13	5	127	-0.30119	0.61837	TPP1
ENSG00000180613	4	54965690	54968672	8	2	127	-0.30137	0.61843	GSX2
ENSG00000164125	4	159045626	159094470	107	7	127	-0.30141	0.61845	FAM198B
ENSG00000115459	2	85581517	85618875	87	16	127	-0.30163	0.61853	ELMOD3
ENSG00000163947	3	56761446	57113357	1011	83	127	-0.30187	0.61862	ARHGEF3
ENSG00000106635	7	72950686	72972332	25	2	127	-0.30188	0.61863	BCL7B
ENSG00000163395	1	201159953	201198080	136	23	127	-0.30221	0.61875	IGFN1
ENSG00000213563	8	145751117	145754516	2	1	127	-0.30227	0.61878	C8orf82
ENSG00000170315	17	16284112	16286059	3	1	127	-0.30227	0.61878	UBB
ENSG00000174498	15	65619465	65670378	96	17	127	-0.3023	0.61879	IGDCC3
ENSG00000062370	19	44830708	44871377	126	13	127	-0.30234	0.6188	ZNF112
ENSG00000138764	4	78078304	78354542	1402	26	127	-0.30249	0.61886	CCNG2
ENSG00000125651	19	6379580	6393992	41	5	127	-0.30262	0.61891	GTF2F1
ENSG00000167548	12	49412758	49453557	30	5	127	-0.30265	0.61892	KMT2D
ENSG00000170324	10	49364601	49482941	165	15	127	-0.30271	0.61894	FRMPD2
ENSG00000198835	1	228337553	228347527	12	4	127	-0.30285	0.619	GJC2
ENSG00000213967	19	24097678	24127961	72	12	127	-0.30297	0.61904	ZNF726
ENSG00000100280	22	29723669	29819168	202	24	127	-0.30297	0.61904	AP1B1
ENSG00000139304	12	80799774	81072802	611	43	127	-0.30306	0.61908	PTPRQ
ENSG00000172954	2	30670092	30867091	648	21	127	-0.30316	0.61912	LCLAT1
ENSG00000204071	X	101395448	101397942	5	2	127	-0.30324	0.61915	TCEAL6
ENSG00000173258	9	114287439	114340124	156	24	127	-0.3035	0.61924	ZNF483
ENSG00000091140	7	107531415	107572175	68	5	127	-0.30364	0.6193	DLD
ENSG00000070047	11	576486	612222	93	12	127	-0.30371	0.61932	PHRF1
ENSG00000137193	6	37137979	37143202	5	2	127	-0.30403	0.61945	PIM1
ENSG00000100365	22	37257030	37274057	19	4	127	-0.30422	0.61952	NCF4
ENSG00000145220	4	4269428	4291896	96	10	127	-0.30488	0.61977	LYAR
ENSG00000167701	8	145728356	145732557	3	1	127	-0.3049	0.61978	GPT
ENSG00000160094	1	33722146	33766320	71	11	127	-0.30507	0.61984	ZNF362
ENSG00000025770	22	50946645	50961901	52	11	127	-0.30506	0.61984	NCAPH2
ENSG00000135205	7	76751751	76958850	604	30	127	-0.30526	0.61992	CCDC146
ENSG00000268706	18	61602042	61609601	19	2	127	-0.30539	0.61997	AC009802.1
ENSG00000160796	3	47021173	47051193	38	5	127	-0.30554	0.62002	NBEAL2
ENSG00000172156	17	32612687	32615353	7	4	127	-0.30599	0.62019	CCL11
ENSG00000160072	1	1407143	1433228	11	1	127	-0.30651	0.62039	ATAD3B
ENSG00000104687	8	30535583	30585443	125	14	127	-0.30677	0.62049	GSR
ENSG00000271303	20	627259	634014	22	6	127	-0.30681	0.62051	SRXN1
ENSG00000126860	17	29644578	29648902	10	2	127	-0.30702	0.62059	EVI2A
ENSG00000055163	5	156693089	156822606	400	21	127	-0.30726	0.62068	CYFIP2
ENSG00000101079	20	35280169	35374481	75	25	127	-0.30727	0.62068	NDRG3
ENSG00000160883	5	176307870	176326333	39	10	127	-0.30736	0.62071	HK3
ENSG00000198535	15	62359176	62363116	6	2	127	-0.30753	0.62078	C2CD4A
ENSG00000116288	1	8014351	8045565	60	9	127	-0.30761	0.62081	PARK7
ENSG00000121335	12	11544476	11653975	318	19	127	-0.30775	0.62087	PRB2
ENSG00000095932	19	3474405	3480540	7	2	127	-0.30805	0.62098	C19orf77
ENSG00000184047	12	122692210	122712081	32	6	127	-0.30839	0.62111	DIABLO
ENSG00000186777	4	264464	299110	91	8	127	-0.30855	0.62117	ZNF732
ENSG00000100078	22	31530795	31536593	19	10	127	-0.3086	0.62119	PLA2G3
ENSG00000005421	7	94926988	95025673	185	31	127	-0.30862	0.6212	PON1
ENSG00000187801	1	40915774	40929390	52	16	127	-0.30912	0.62138	ZFP69B
ENSG00000176428	7	73082155	73086442	8	2	127	-0.30912	0.62139	VPS37D
ENSG00000068079	17	41158742	41166473	15	3	127	-0.30925	0.62143	IFI35
ENSG00000197375	5	131705444	131731306	80	8	127	-0.30933	0.62147	SLC22A5
ENSG00000234949	2	238499663	238504624	34	11	127	-0.30955	0.62155	AC104667.3
ENSG00000135625	2	73518058	73520833	2	1	127	-0.30968	0.6216	EGR4
ENSG00000104660	8	29952914	30034724	142	12	127	-0.30968	0.6216	LEPROTL1
ENSG00000198028	19	9577183	9609283	87	4	127	-0.3097	0.62161	ZNF560
ENSG00000103710	15	65345679	65369028	38	6	127	-0.30974	0.62162	RASL12
ENSG00000268788	4	76871883	76878526	14	5	127	-0.30976	0.62163	AC110615.1
ENSG00000128272	22	39915700	39918691	3	2	127	-0.31003	0.62173	ATF4
ENSG00000147050	X	44732757	44971847	203	9	127	-0.3102	0.6218	KDM6A
ENSG00000187258	7	34697851	34917944	708	45	127	-0.31026	0.62182	NPSR1
ENSG00000197863	19	37308330	37341689	34	6	127	-0.31039	0.62187	ZNF790
ENSG00000008086	X	18443703	18671749	47	12	127	-0.31045	0.62189	CDKL5
ENSG00000174483	11	66278077	66301098	41	5	127	-0.3105	0.62191	BBS1
ENSG00000134548	12	21679241	21690311	31	6	127	-0.31066	0.62197	C12orf39
ENSG00000112763	6	26458150	26476849	69	13	127	-0.31109	0.62213	BTN2A1
ENSG00000197948	5	141018869	141030986	48	12	127	-0.31122	0.62218	FCHSD1
ENSG00000145864	5	160715436	160976050	616	38	127	-0.31122	0.62218	GABRB2
ENSG00000101974	X	138808505	139027435	135	4	127	-0.31124	0.62219	ATP11C
ENSG00000117600	1	99729509	99775146	112	16	127	-0.31167	0.62236	LPPR4
ENSG00000204283	17	75875109	75878659	7	2	127	-0.31219	0.62255	FLJ45079
ENSG00000111729	12	8276228	8291203	30	5	127	-0.31224	0.62257	CLEC4A
ENSG00000261832	16	28477974	28503333	17	2	127	-0.31232	0.6226	CLN3
ENSG00000172530	16	87982850	88110924	527	17	127	-0.31276	0.62277	BANP
ENSG00000258659	11	5640994	5665628	76	11	127	-0.31289	0.62282	TRIM34
ENSG00000101193	20	61569471	61576996	16	5	127	-0.31299	0.62286	GID8
ENSG00000213865	8	67579850	67597799	14	4	127	-0.31337	0.623	C8orf44
ENSG00000187955	8	121072019	121384275	737	56	127	-0.31353	0.62306	COL14A1
ENSG00000183309	8	144718183	144735900	42	5	127	-0.31364	0.6231	ZNF623
ENSG00000113594	5	38475065	38608456	170	17	127	-0.31368	0.62312	LIFR
ENSG00000150048	12	10222153	10264226	147	7	127	-0.31374	0.62314	CLEC1A
ENSG00000196196	9	35906189	35907138	5	3	127	-0.31379	0.62316	HRCT1
ENSG00000136449	17	48585745	48608862	69	10	127	-0.31378	0.62316	MYCBPAP
ENSG00000134882	13	99853028	100038688	382	23	127	-0.31383	0.62317	UBAC2
ENSG00000114841	3	52350335	52434507	95	7	127	-0.31385	0.62318	DNAH1
ENSG00000163479	1	155978839	155990750	15	4	127	-0.314	0.62324	SSR2
ENSG00000175073	8	67540722	67579452	44	6	127	-0.31402	0.62325	VCPIP1
ENSG00000108296	17	36956687	36981734	55	8	127	-0.31408	0.62327	CWC25
ENSG00000116117	2	205410516	206484886	2403	125	127	-0.3141	0.62328	PARD3B
ENSG00000146469	6	153071933	153080900	11	4	127	-0.31414	0.62329	VIP
ENSG00000184343	X	153041867	153051187	18	3	127	-0.31439	0.62339	SRPK3
ENSG00000164089	4	109663196	109684210	55	6	127	-0.31502	0.62363	ETNPPL
ENSG00000141401	18	11981024	12030876	227	26	127	-0.31506	0.62364	IMPA2
ENSG00000165113	9	86354336	86444431	164	10	127	-0.31517	0.62368	GKAP1
ENSG00000125356	X	119005450	119010625	17	2	127	-0.31527	0.62372	NDUFA1
ENSG00000077080	7	100240720	100254084	13	5	127	-0.31543	0.62378	ACTL6B
ENSG00000122859	10	71331454	71332994	4	2	127	-0.31566	0.62387	NEUROG3
ENSG00000013364	16	29831715	29859355	28	2	127	-0.31568	0.62388	MVP
ENSG00000104432	8	79587978	79717758	272	16	127	-0.31573	0.62389	IL7
ENSG00000066468	10	123237848	123357972	217	44	127	-0.31654	0.6242	FGFR2
ENSG00000059377	7	139476850	139720125	520	62	127	-0.31672	0.62427	TBXAS1
ENSG00000179010	4	6641818	6644472	5	2	127	-0.31753	0.62458	MRFAP1
ENSG00000131096	17	42030106	42081837	113	18	127	-0.31767	0.62463	PYY
ENSG00000047457	3	148880197	148939842	157	27	127	-0.31775	0.62466	CP
ENSG00000130024	6	170104001	170124151	33	7	127	-0.31781	0.62469	PHF10
ENSG00000169857	15	34158428	34331377	601	38	127	-0.31824	0.62485	AVEN
ENSG00000095321	9	131857089	131873468	19	1	127	-0.31836	0.62489	CRAT
ENSG00000175087	1	26437664	26452034	30	2	127	-0.31857	0.62497	PDIK1L
ENSG00000182326	12	7096351	7178336	127	11	127	-0.31877	0.62505	C1S
ENSG00000165678	10	85899196	85913001	45	10	127	-0.31894	0.62511	GHITM
ENSG00000186207	1	152483320	152484653	3	1	127	-0.31904	0.62515	LCE5A
ENSG00000166246	16	4784273	4799397	55	5	127	-0.31932	0.62526	C16orf71
ENSG00000111199	12	110220890	110271212	138	21	127	-0.31936	0.62527	TRPV4
ENSG00000125347	5	131817301	131826490	36	2	127	-0.3194	0.62529	IRF1
ENSG00000174437	12	110718561	110788898	147	12	127	-0.31941	0.62529	ATP2A2
ENSG00000143106	1	109941653	109969062	37	5	127	-0.31942	0.6253	PSMA5
ENSG00000256591	11	61196692	61253294	78	5	127	-0.31949	0.62532	RP11-286N22.8
ENSG00000085274	3	169490619	169507504	16	3	127	-0.31951	0.62533	MYNN
ENSG00000152620	5	36192694	36242381	74	8	127	-0.31964	0.62538	NADK2
ENSG00000171794	10	135043778	135045062	1	1	127	-0.31969	0.6254	UTF1
ENSG00000145949	6	2663863	2751200	421	36	127	-0.31976	0.62542	MYLK4
ENSG00000184216	X	153275951	153285431	7	1	127	-0.31981	0.62544	IRAK1
ENSG00000185480	12	102513956	102591298	135	13	127	-0.31991	0.62548	PARPBP
ENSG00000177994	2	54557171	54610879	128	19	127	-0.31994	0.62549	C2orf73
ENSG00000035928	4	39289076	39367995	108	9	127	-0.31996	0.6255	RFC1
ENSG00000163877	1	38000050	38019903	47	11	127	-0.32002	0.62552	SNIP1
ENSG00000170310	17	9153788	9479908	778	86	127	-0.32013	0.62556	STX8
ENSG00000050344	7	26191860	26226745	83	13	127	-0.3203	0.62563	NFE2L3
ENSG00000070961	12	89981828	90103077	190	21	127	-0.32044	0.62568	ATP2B1
ENSG00000268332	1	6100630	6101399	4	2	127	-0.32061	0.62575	AL035406.1
ENSG00000100077	22	25960816	26125261	332	11	127	-0.32082	0.62582	ADRBK2
ENSG00000099203	19	10943114	10946994	3	2	127	-0.32087	0.62585	TMED1
ENSG00000136688	2	113730780	113743242	18	4	127	-0.32111	0.62594	IL36G
ENSG00000255423	3	73110810	73112488	7	1	127	-0.32145	0.62606	EBLN2
ENSG00000039068	16	68771128	68869451	278	20	127	-0.32143	0.62606	CDH1
ENSG00000142319	5	1392909	1445545	154	23	127	-0.32172	0.62617	SLC6A3
ENSG00000164400	5	131409483	131411859	4	2	127	-0.32175	0.62618	CSF2
ENSG00000162598	1	60452941	60539442	179	31	127	-0.32205	0.62629	C1orf87
ENSG00000173442	11	65343509	65360121	26	7	127	-0.32233	0.6264	EHBP1L1
ENSG00000164073	4	128838960	128887150	62	9	127	-0.32249	0.62646	MFSD8
ENSG00000181927	11	55405834	55406772	1	1	127	-0.3226	0.6265	OR4P4
ENSG00000268863	16	30996808	30997533	2	1	127	-0.3226	0.6265	AC135048.1
ENSG00000108840	17	42154114	42201070	77	9	127	-0.32296	0.62664	HDAC5
ENSG00000065154	10	126085872	126107545	66	9	127	-0.3231	0.62669	OAT
ENSG00000066827	8	135490031	135725292	751	45	127	-0.32331	0.62677	ZFAT
ENSG00000133059	1	205111632	205180727	145	12	127	-0.32335	0.62679	DSTYK
ENSG00000169758	15	76352178	76521462	410	44	127	-0.32369	0.62691	C15orf27
ENSG00000166123	16	46918290	46965209	19	2	127	-0.32369	0.62691	GPT2
ENSG00000106554	7	132469629	132766848	544	21	127	-0.32375	0.62694	CHCHD3
ENSG00000025796	6	108188960	108279393	136	9	127	-0.32378	0.62695	SEC63
ENSG00000143252	1	161284047	161332984	216	8	127	-0.32386	0.62698	SDHC
ENSG00000130304	19	17579578	17616977	83	8	127	-0.32412	0.62708	SLC27A1
ENSG00000215883	1	54638009	54665709	46	15	127	-0.32436	0.62717	CYB5RL
ENSG00000140798	16	48116884	48189929	42	6	127	-0.32438	0.62718	ABCC12
ENSG00000258790	14	35591755	35786680	538	23	127	-0.3247	0.6273	KIAA0391
ENSG00000106123	7	142552792	142568847	21	3	127	-0.32509	0.62744	EPHB6
ENSG00000187240	11	102980160	103350591	1623	29	127	-0.32512	0.62745	DYNC2H1
ENSG00000163249	2	208576264	208626563	119	7	127	-0.32513	0.62746	CCNYL1
ENSG00000196876	12	51984050	52206648	353	23	127	-0.32533	0.62753	SCN8A
ENSG00000145390	4	120133742	120216672	225	21	127	-0.32554	0.62761	USP53
ENSG00000162817	1	220863187	220872499	34	7	127	-0.32604	0.6278	C1orf115
ENSG00000157895	12	121440225	121454305	58	12	127	-0.32613	0.62784	C12orf43
ENSG00000125846	20	18269121	18297640	80	13	127	-0.32639	0.62794	ZNF133
ENSG00000129654	17	74132414	74137380	8	3	127	-0.32647	0.62796	FOXJ1
ENSG00000095970	6	41126244	41130924	2	1	127	-0.32684	0.62811	TREM2
ENSG00000178188	16	28857921	28885526	40	2	127	-0.32717	0.62823	SH2B1
ENSG00000206102	21	32410478	32410795	1	1	127	-0.32735	0.6283	KRTAP19-8
ENSG00000177542	11	790475	798316	8	3	127	-0.3274	0.62832	SLC25A22
ENSG00000181610	17	55916842	55927417	22	7	127	-0.32759	0.62839	MRPS23
ENSG00000178206	2	132044330	132050127	2	1	127	-0.32768	0.62842	CYP4F31P
ENSG00000077935	22	45739944	45809500	157	8	127	-0.32795	0.62852	SMC1B
ENSG00000162601	1	59120411	59165764	160	10	127	-0.32834	0.62867	MYSM1
ENSG00000139865	14	38065052	38510647	877	48	127	-0.32853	0.62874	TTC6
ENSG00000167104	20	31619454	31631853	35	5	127	-0.32876	0.62883	BPIFB6
ENSG00000257482	7	63505821	63538927	117	6	127	-0.32897	0.62891	ZNF727
ENSG00000163599	2	204732509	204738683	5	2	127	-0.32904	0.62894	CTLA4
ENSG00000152454	19	58452201	58459043	9	3	127	-0.32904	0.62894	ZNF256
ENSG00000116260	1	180123969	180173165	183	16	127	-0.32911	0.62896	QSOX1
ENSG00000188676	8	39792133	39873910	386	32	127	-0.3295	0.62911	IDO2
ENSG00000057252	1	179262925	179327815	257	17	127	-0.32969	0.62918	SOAT1
ENSG00000153291	6	46620678	46645930	32	6	127	-0.32974	0.6292	SLC25A27
ENSG00000197296	20	42931478	42939809	14	4	127	-0.33	0.6293	FITM2
ENSG00000138669	4	82009837	82136218	256	14	127	-0.33004	0.62931	PRKG2
ENSG00000086717	X	18694029	18846039	174	9	127	-0.33003	0.62931	PPEF1
ENSG00000126545	4	70796799	70812289	28	5	127	-0.33039	0.62945	CSN1S1
ENSG00000143365	1	151778547	151804348	62	14	127	-0.33048	0.62948	RORC
ENSG00000005187	16	20621565	20808903	418	19	127	-0.33053	0.6295	ACSM3
ENSG00000143067	1	120162045	120190396	67	12	127	-0.33064	0.62954	ZNF697
ENSG00000111783	12	106976685	107156581	353	23	127	-0.33064	0.62954	RFX4
ENSG00000101365	20	2639041	2644865	13	3	127	-0.33063	0.62954	IDH3B
ENSG00000108010	10	131934663	131982785	208	21	127	-0.33091	0.62965	GLRX3
ENSG00000103489	16	17195626	17564738	1112	97	127	-0.33092	0.62965	XYLT1
ENSG00000120659	13	43136872	43182149	112	13	127	-0.33143	0.62984	TNFSF11
ENSG00000147905	9	37120536	37358146	292	19	127	-0.33144	0.62985	ZCCHC7
ENSG00000175105	3	88188254	88193815	11	3	127	-0.33179	0.62997	ZNF654
ENSG00000152034	6	100367786	100442123	174	24	127	-0.33186	0.63	MCHR2
ENSG00000123983	2	223725652	223809357	223	18	127	-0.33199	0.63005	ACSL3
ENSG00000156853	16	30613879	30635333	8	3	127	-0.33228	0.63016	ZNF689
ENSG00000127249	3	193119866	193310900	458	42	127	-0.33237	0.6302	ATP13A4
ENSG00000189377	19	42932440	42947200	15	2	127	-0.3326	0.63028	CXCL17
ENSG00000139988	14	68168603	68201169	100	12	127	-0.33273	0.63033	RDH12
ENSG00000203757	1	158686958	158687953	3	1	127	-0.33298	0.63042	OR6K3
ENSG00000177710	8	11188397	11189717	8	2	127	-0.33349	0.63062	SLC35G5
ENSG00000099365	16	31000577	31021949	22	4	127	-0.33352	0.63063	STX1B
ENSG00000103126	16	337440	402673	209	20	127	-0.33357	0.63065	AXIN1
ENSG00000103510	16	31127075	31142714	22	3	127	-0.33357	0.63065	KAT8
ENSG00000163263	1	154171848	154178809	2	1	127	-0.33369	0.63069	C1orf189
ENSG00000156689	11	58601542	58671688	318	10	127	-0.33371	0.6307	GLYATL2
ENSG00000239665	10	13652047	13710299	218	20	127	-0.33379	0.63073	RP11-295P9.3
ENSG00000197301	12	66245120	66275947	44	6	127	-0.33381	0.63074	RP11-366L20.2
ENSG00000213171	1	151772740	151778630	6	2	127	-0.33387	0.63076	LINGO4
ENSG00000104960	19	50353992	50364001	26	6	127	-0.33393	0.63078	PTOV1
ENSG00000188659	15	82555151	82577271	52	13	127	-0.33396	0.63079	FAM154B
ENSG00000215014	1	1510355	1511373	2	1	127	-0.33416	0.63087	AL645728.1
ENSG00000131845	19	57862675	57871266	30	10	127	-0.33418	0.63088	ZNF304
ENSG00000258311	12	56109820	56118487	13	5	127	-0.33445	0.63098	RP11-644F5.10
ENSG00000141499	17	7589389	7606820	39	6	127	-0.33479	0.63111	WRAP53
ENSG00000086696	16	82068609	82132139	113	16	127	-0.33502	0.6312	HSD17B2
ENSG00000142794	1	21766621	21811498	128	12	127	-0.33522	0.63127	NBPF3
ENSG00000084207	11	67351066	67354131	8	2	127	-0.33524	0.63128	GSTP1
ENSG00000173120	11	66886740	67025558	137	17	127	-0.33543	0.63135	KDM2A
ENSG00000152785	4	81952119	81978685	49	7	127	-0.33559	0.63141	BMP3
ENSG00000064225	3	98451080	98540045	215	23	127	-0.33574	0.63147	ST3GAL6
ENSG00000186952	5	109624934	110074657	766	18	127	-0.33576	0.63147	TMEM232
ENSG00000144713	3	12875984	12883087	30	5	127	-0.33628	0.63167	RPL32
ENSG00000106261	7	99613204	99639312	38	8	127	-0.33654	0.63177	ZKSCAN1
ENSG00000126264	19	36393382	36395279	1	1	127	-0.33662	0.6318	HCST
ENSG00000104848	19	49570675	49576198	24	5	127	-0.33665	0.63181	KCNA7
ENSG00000073536	17	33455772	33469334	12	5	127	-0.33669	0.63182	NLE1
ENSG00000085552	1	159896829	159915386	53	11	127	-0.33684	0.63188	IGSF9
ENSG00000016402	6	137321108	137366298	87	18	127	-0.33718	0.63201	IL20RA
ENSG00000188868	19	12428291	12444534	30	3	127	-0.33718	0.63201	ZNF563
ENSG00000173757	17	40351186	40428725	62	7	127	-0.33733	0.63207	STAT5B
ENSG00000132906	1	15817327	15853029	121	8	127	-0.33736	0.63208	CASP9
ENSG00000135919	2	224839829	224904036	205	26	127	-0.33742	0.6321	SERPINE2
ENSG00000188211	11	17373273	17398888	60	10	127	-0.33749	0.63213	NCR3LG1
ENSG00000102241	X	135579238	135594505	2	1	127	-0.33756	0.63215	HTATSF1
ENSG00000109332	4	103715540	103790053	145	7	127	-0.33769	0.6322	UBE2D3
ENSG00000222007	2	236682499	236692031	36	3	127	-0.3378	0.63224	AC064874.1
ENSG00000162761	1	165171104	165325952	492	50	127	-0.33794	0.63229	LMX1A
ENSG00000267954	22	24124467	24126145	3	1	127	-0.33817	0.63238	AP000349.1
ENSG00000169704	3	128779610	128781249	1	1	127	-0.33822	0.6324	GP9
ENSG00000163516	2	220094479	220101391	15	3	127	-0.33832	0.63244	ANKZF1
ENSG00000165078	8	68334360	68658620	726	55	127	-0.3384	0.63247	CPA6
ENSG00000203724	1	197871777	197876497	5	3	127	-0.3386	0.63255	C1orf53
ENSG00000147432	8	42552519	42592550	172	5	127	-0.33864	0.63256	CHRNB3
ENSG00000196724	19	58433252	58446761	22	5	127	-0.33912	0.63274	ZNF418
ENSG00000172137	16	71392616	71424341	92	11	127	-0.33917	0.63276	CALB2
ENSG00000170486	12	52979373	52995322	72	10	127	-0.33929	0.6328	KRT72
ENSG00000253626	10	81272357	81276188	7	2	127	-0.33936	0.63283	EIF5AL1
ENSG00000146425	6	159057506	159065771	15	5	127	-0.33966	0.63294	DYNLT1
ENSG00000131979	14	55308726	55369570	155	15	127	-0.33964	0.63294	GCH1
ENSG00000184719	10	90033621	90344287	688	40	127	-0.33967	0.63295	RNLS
ENSG00000151967	3	159557650	159615149	79	16	127	-0.33982	0.63301	SCHIP1
ENSG00000214842	2	17691851	17699706	28	3	127	-0.33987	0.63302	RAD51AP2
ENSG00000140386	15	76640526	77197785	1028	21	127	-0.33995	0.63305	SCAPER
ENSG00000156966	2	232260254	232265875	8	2	127	-0.34024	0.63316	B3GNT7
ENSG00000142186	11	65292548	65306175	17	6	127	-0.3404	0.63322	SCYL1
ENSG00000268155	9	5077163	5084580	15	3	127	-0.34051	0.63326	AL161450.1
ENSG00000256892	10	37890366	37891859	8	2	127	-0.34055	0.63328	MTRNR2L7
ENSG00000198363	8	62413116	62627155	499	40	127	-0.34065	0.63331	ASPH
ENSG00000130783	12	123258874	123312075	151	12	127	-0.34068	0.63333	CCDC62
ENSG00000065183	1	118472343	118509165	41	10	127	-0.34084	0.63339	WDR3
ENSG00000000419	20	49551404	49575092	26	6	127	-0.34084	0.63339	DPM1
ENSG00000156265	21	30449792	30548210	284	14	127	-0.34087	0.6334	MAP3K7CL
ENSG00000224877	17	79213039	79215081	5	3	127	-0.34121	0.63353	C17orf89
ENSG00000179930	1	182023705	182030847	8	2	127	-0.34125	0.63354	ZNF648
ENSG00000104964	19	3052908	3063105	3	1	127	-0.34135	0.63358	AES
ENSG00000176746	X	26210557	26213763	6	2	127	-0.34146	0.63362	MAGEB6
ENSG00000260234	3	150600784	150659530	161	30	127	-0.34152	0.63364	RP11-166N6.3
ENSG00000105289	19	3708107	3750811	81	12	127	-0.34163	0.63368	TJP3
ENSG00000198258	19	9938568	9940791	1	1	127	-0.34167	0.6337	UBL5
ENSG00000169016	2	11584501	11606297	66	6	127	-0.34181	0.63375	E2F6
ENSG00000173171	1	155178490	155183615	4	2	127	-0.34189	0.63378	MTX1
ENSG00000120149	5	174151536	174157896	12	2	127	-0.34187	0.63378	MSX2
ENSG00000132153	3	47844399	47891685	35	5	127	-0.34229	0.63393	DHX30
ENSG00000259202	15	67435072	67439277	10	4	127	-0.3429	0.63416	RP11-342M21.2
ENSG00000175826	17	7146910	7155810	6	2	127	-0.34295	0.63418	CTDNEP1
ENSG00000183258	5	176938578	176944470	1	1	127	-0.34326	0.6343	DDX41
ENSG00000063761	14	78266426	78401355	584	37	127	-0.34336	0.63434	ADCK1
ENSG00000197724	9	96338689	96441869	401	24	127	-0.34344	0.63437	PHF2
ENSG00000176407	2	85198216	85286595	131	13	127	-0.34346	0.63438	KCMF1
ENSG00000169884	12	49359123	49365546	10	4	127	-0.34379	0.6345	WNT10B
ENSG00000112936	5	40909354	40983041	286	24	127	-0.34385	0.63452	C7
ENSG00000272297	4	187347700	187476464	584	58	127	-0.34388	0.63453	RP11-215A19.2
ENSG00000075336	18	71815746	71826197	43	3	127	-0.34401	0.63458	TIMM21
ENSG00000159110	21	34602206	34637980	107	12	127	-0.34423	0.63466	IFNAR2
ENSG00000184682	11	1910375	1912084	5	2	127	-0.34429	0.63468	C11orf89
ENSG00000174442	15	66797297	66842115	129	15	127	-0.3445	0.63476	ZWILCH
ENSG00000184182	2	238875469	238951236	200	10	127	-0.34454	0.63478	UBE2F
ENSG00000150471	4	62066976	62944053	1788	117	127	-0.34483	0.63489	LPHN3
ENSG00000165632	10	7860467	8058590	578	33	127	-0.34492	0.63492	TAF3
ENSG00000268533	19	57905551	57949825	77	14	127	-0.34511	0.635	AC004076.7
ENSG00000241058	10	18834490	18940551	384	19	127	-0.34518	0.63502	NSUN6
ENSG00000186994	19	8387468	8408146	102	10	127	-0.34522	0.63503	KANK3
ENSG00000267963	2	241053907	241064304	55	6	127	-0.34526	0.63505	AC013469.1
ENSG00000144524	2	232646381	232673963	43	6	127	-0.34533	0.63508	COPS7B
ENSG00000158156	1	28285973	28294607	18	6	127	-0.34539	0.6351	XKR8
ENSG00000060138	12	10851683	10875911	51	8	127	-0.34565	0.6352	YBX3
ENSG00000104679	8	23127633	23153792	110	18	127	-0.34601	0.63533	R3HCC1
ENSG00000103811	15	79213400	79241916	83	9	127	-0.346	0.63533	CTSH
ENSG00000185158	17	30334891	30380523	35	4	127	-0.34608	0.63536	LRRC37B
ENSG00000106348	7	128032331	128050306	58	13	127	-0.34621	0.63541	IMPDH1
ENSG00000162368	1	47799469	47844511	104	9	127	-0.34626	0.63543	CMPK1
ENSG00000021574	2	32288680	32382706	198	17	127	-0.34626	0.63543	SPAST
ENSG00000203710	1	207669492	207813992	233	23	127	-0.34629	0.63544	CR1
ENSG00000153707	9	8314246	10612723	9340	430	127	-0.34633	0.63545	PTPRD
ENSG00000182512	14	95999840	96011061	41	10	127	-0.34633	0.63545	GLRX5
ENSG00000173193	3	122399465	122449687	169	20	127	-0.34638	0.63547	PARP14
ENSG00000115386	2	79347488	79350545	13	5	127	-0.34641	0.63548	REG1A
ENSG00000185278	1	173837220	173872687	84	10	127	-0.34642	0.63549	ZBTB37
ENSG00000131724	X	117861535	117928502	80	4	127	-0.34646	0.6355	IL13RA1
ENSG00000166573	18	74962505	74980858	90	18	127	-0.34651	0.63552	GALR1
ENSG00000100380	22	41220539	41253026	37	6	127	-0.34674	0.63561	ST13
ENSG00000180263	12	95470525	95611258	415	29	127	-0.34693	0.63568	FGD6
ENSG00000134873	13	96085858	96232013	532	26	127	-0.34705	0.63572	CLDN10
ENSG00000105677	19	36036497	36038428	4	2	127	-0.34731	0.63582	TMEM147
ENSG00000162383	1	53552855	53608289	264	30	127	-0.34738	0.63585	SLC1A7
ENSG00000154447	4	170015407	170192256	385	26	127	-0.34761	0.63593	SH3RF1
ENSG00000078061	X	47420516	47431307	8	2	127	-0.34775	0.63598	ARAF
ENSG00000114770	3	183637722	183735803	222	18	127	-0.34781	0.63601	ABCC5
ENSG00000011405	11	17099277	17229530	218	20	127	-0.34789	0.63604	PIK3C2A
ENSG00000243566	7	76139745	76648340	758	60	127	-0.34808	0.63611	UPK3B
ENSG00000077713	X	118533023	118588441	124	13	127	-0.34827	0.63618	SLC25A43
ENSG00000171595	17	72270386	72311023	147	19	127	-0.34851	0.63627	DNAI2
ENSG00000064703	1	112297867	112310638	44	7	127	-0.34879	0.63638	DDX20
ENSG00000112031	6	153308497	153323820	43	7	127	-0.34879	0.63638	MTRF1L
ENSG00000268265	21	34947431	34947645	1	1	127	-0.34885	0.6364	AP000304.1
ENSG00000180708	1	158389718	158390656	2	1	127	-0.34899	0.63645	OR10K2
ENSG00000154309	1	222988406	223179337	507	29	127	-0.34903	0.63647	DISP1
ENSG00000188130	22	50683879	50700254	54	11	127	-0.34924	0.63654	MAPK12
ENSG00000166170	14	104022881	104029168	9	2	127	-0.34924	0.63655	BAG5
ENSG00000178385	2	208693027	208890284	313	30	127	-0.34931	0.63657	PLEKHM3
ENSG00000105605	19	54412589	54447195	16	2	127	-0.34931	0.63657	CACNG7
ENSG00000221826	19	43225790	43244721	44	5	127	-0.3494	0.6366	PSG3
ENSG00000096433	6	33588142	33664351	301	31	127	-0.34952	0.63665	ITPR3
ENSG00000101349	20	9518036	9819689	951	79	127	-0.34968	0.63671	PAK7
ENSG00000112983	5	137475455	137514675	44	9	127	-0.34973	0.63673	BRD8
ENSG00000182170	11	3239174	3240043	1	1	127	-0.34992	0.6368	MRGPRG
ENSG00000166884	11	59224411	59225464	7	3	127	-0.34991	0.6368	OR4D6
ENSG00000129680	X	135295381	135338641	32	2	127	-0.35	0.63683	MAP7D3
ENSG00000183439	4	165875598	165898820	47	7	127	-0.35018	0.6369	TRIM61
ENSG00000136156	13	48807294	48837063	31	6	127	-0.35017	0.6369	ITM2B
ENSG00000087245	16	55423612	55540603	536	42	127	-0.35029	0.63694	MMP2
ENSG00000114030	3	122140796	122233792	199	20	127	-0.35031	0.63695	KPNA1
ENSG00000119777	2	27255778	27264563	5	2	127	-0.35044	0.63699	TMEM214
ENSG00000121807	3	46395225	46402419	18	4	127	-0.35047	0.63701	CCR2
ENSG00000065665	10	12171636	12211960	124	9	127	-0.35108	0.63724	SEC61A2
ENSG00000196099	11	123676043	123677095	4	2	127	-0.35125	0.6373	OR6M1
ENSG00000169900	16	31227283	31228680	1	1	127	-0.35125	0.6373	PYDC1
ENSG00000101346	20	30795683	30826470	33	5	127	-0.35191	0.63755	POFUT1
ENSG00000002016	12	1021243	1099219	197	30	127	-0.35217	0.63765	RAD52
ENSG00000170624	5	155297354	156194799	2420	92	127	-0.35239	0.63773	SGCD
ENSG00000187079	11	12695969	12966298	448	42	127	-0.3526	0.63781	TEAD1
ENSG00000103507	16	31117428	31124110	6	2	127	-0.35273	0.63785	BCKDK
ENSG00000111046	12	81101277	81103253	5	2	127	-0.35283	0.63789	MYF6
ENSG00000120440	6	167738574	167772991	85	15	127	-0.35287	0.63791	TTLL2
ENSG00000165156	8	124260696	124287781	8	5	127	-0.35291	0.63792	ZHX1
ENSG00000153093	2	111490150	111875799	1073	60	127	-0.35309	0.63799	ACOXL
ENSG00000160049	1	10516579	10532583	15	3	127	-0.35314	0.63801	DFFA
ENSG00000187021	10	118349897	118368687	57	12	127	-0.35316	0.63802	PNLIPRP1
ENSG00000083799	16	50775961	50835846	76	9	127	-0.35322	0.63804	CYLD
ENSG00000169676	4	9783258	9785632	4	2	127	-0.35372	0.63822	DRD5
ENSG00000102265	X	47441712	47446188	7	2	127	-0.35369	0.63822	TIMP1
ENSG00000063245	19	56186592	56221224	105	14	127	-0.3538	0.63826	EPN1
ENSG00000114023	3	122103023	122131181	90	14	127	-0.35408	0.63836	FAM162A
ENSG00000259495	15	80637195	80695917	319	20	127	-0.35418	0.6384	RP11-210M15.2
ENSG00000131508	5	138906016	139008018	161	12	127	-0.35441	0.63849	UBE2D2
ENSG00000158270	18	319361	500722	838	72	127	-0.35452	0.63853	COLEC12
ENSG00000143436	1	151732119	151736040	12	3	127	-0.35476	0.63861	MRPL9
ENSG00000110675	11	107461817	107537505	210	33	127	-0.35495	0.63869	ELMOD1
ENSG00000148950	11	31453948	31531192	75	7	127	-0.35543	0.63887	IMMP1L
ENSG00000143164	1	167905021	168045081	175	11	127	-0.35555	0.63891	DCAF6
ENSG00000102780	13	42614176	42830714	766	34	127	-0.35584	0.63902	DGKH
ENSG00000174307	1	201434620	201438365	11	5	127	-0.35604	0.63909	PHLDA3
ENSG00000156384	10	105881816	105886143	11	2	127	-0.35614	0.63913	SFR1
ENSG00000126581	17	40962152	40985367	4	2	127	-0.35656	0.63929	BECN1
ENSG00000145014	3	194308402	194354418	251	25	127	-0.35659	0.6393	TMEM44
ENSG00000112759	6	44187242	44201888	20	9	127	-0.35667	0.63933	SLC29A1
ENSG00000122026	13	27825446	27830828	13	5	127	-0.35671	0.63935	RPL21
ENSG00000224153	3	184119325	184157436	152	24	127	-0.35697	0.63944	RP11-433C9.2
ENSG00000184945	2	241631262	241637900	2	1	127	-0.35704	0.63947	AQP12A
ENSG00000101945	X	48553945	48567403	5	2	127	-0.35706	0.63948	SUV39H1
ENSG00000196660	1	219858769	220131989	805	39	127	-0.35735	0.63958	SLC30A10
ENSG00000133048	1	203148059	203155877	29	5	127	-0.35748	0.63963	CHI3L1
ENSG00000108479	17	73747675	73761792	10	2	127	-0.35749	0.63964	GALK1
ENSG00000154262	17	67074843	67138029	101	9	127	-0.35785	0.63977	ABCA6
ENSG00000067842	X	152783134	152848397	130	16	127	-0.35789	0.63979	ATP2B3
ENSG00000003249	16	90071273	90086536	55	12	127	-0.35798	0.63982	DBNDD1
ENSG00000029363	6	136578001	136610989	9	1	127	-0.35814	0.63988	BCLAF1
ENSG00000172456	1	59762310	60233347	926	78	127	-0.3582	0.6399	FGGY
ENSG00000256861	12	122692326	122750970	112	12	127	-0.35847	0.64001	RP11-512M8.5
ENSG00000171109	3	179065480	179112719	74	11	127	-0.35861	0.64006	MFN1
ENSG00000183914	17	7620672	7737062	235	30	127	-0.35869	0.64009	DNAH2
ENSG00000163421	3	71820807	71834357	31	9	127	-0.35874	0.6401	PROK2
ENSG00000156103	8	89044237	89340254	642	49	127	-0.35884	0.64014	MMP16
ENSG00000111644	12	6747241	6756626	11	4	127	-0.35883	0.64014	ACRBP
ENSG00000215375	4	667369	675822	9	3	127	-0.35892	0.64017	MYL5
ENSG00000135404	12	56119107	56123491	5	2	127	-0.35918	0.64027	CD63
ENSG00000020426	14	61201460	61436671	153	25	127	-0.3593	0.64031	MNAT1
ENSG00000187193	16	56716336	56718108	8	3	127	-0.35955	0.64041	MT1X
ENSG00000174903	11	66036004	66044963	17	5	127	-0.36009	0.64061	RAB1B
ENSG00000130779	12	122755979	122907179	272	18	127	-0.36017	0.64064	CLIP1
ENSG00000135900	2	224822121	224832431	19	3	127	-0.36024	0.64067	MRPL44
ENSG00000086589	5	150070356	150080669	9	3	127	-0.36048	0.64076	RBM22
ENSG00000242715	13	36801182	36871977	338	8	127	-0.3605	0.64076	CCDC169
ENSG00000213339	19	10812106	10824113	20	4	127	-0.36061	0.64081	QTRT1
ENSG00000139636	12	49490919	49504683	12	3	127	-0.36065	0.64082	LMBR1L
ENSG00000151379	2	17997763	17998368	3	1	127	-0.36095	0.64093	MSGN1
ENSG00000205358	16	56703726	56705041	5	3	127	-0.36095	0.64093	MT1H
ENSG00000136854	9	130374544	130457460	75	12	127	-0.36103	0.64096	STXBP1
ENSG00000113742	5	173315283	173388979	172	16	127	-0.36121	0.64103	CPEB4
ENSG00000132698	1	156030951	156040295	3	2	127	-0.36158	0.64117	RAB25
ENSG00000221938	7	143826151	143827162	2	1	127	-0.36165	0.64119	OR2A14
ENSG00000131626	11	70116806	70230509	227	9	127	-0.36179	0.64125	PPFIA1
ENSG00000185305	5	53179775	53606412	1279	82	127	-0.36185	0.64127	ARL15
ENSG00000161533	17	73937588	73975515	102	11	127	-0.3624	0.64147	ACOX1
ENSG00000139697	12	123773656	123849390	233	13	127	-0.36262	0.64156	SBNO1
ENSG00000075429	17	64831235	64881603	199	42	127	-0.36263	0.64156	CACNG5
ENSG00000130413	11	8413418	8615836	503	21	127	-0.3627	0.64158	STK33
ENSG00000113360	5	31400604	31532303	293	23	127	-0.36273	0.6416	DROSHA
ENSG00000078177	4	40058446	40159872	230	26	127	-0.36291	0.64166	N4BP2
ENSG00000068793	15	22892005	23006016	337	50	127	-0.36292	0.64167	CYFIP1
ENSG00000147533	8	41347915	41368499	62	12	127	-0.3631	0.64174	GOLGA7
ENSG00000105640	19	17970685	17974962	4	1	127	-0.36316	0.64176	RPL18A
ENSG00000071537	14	81937893	82000205	71	17	127	-0.36318	0.64177	SEL1L
ENSG00000128340	22	37621301	37640488	63	12	127	-0.36326	0.64179	RAC2
ENSG00000268467	11	107462471	107463949	8	3	127	-0.36344	0.64186	AP000889.3
ENSG00000135899	2	231032009	231090444	217	19	127	-0.3639	0.64203	SP110
ENSG00000146233	6	46517541	46620523	251	23	127	-0.36428	0.64218	CYP39A1
ENSG00000166111	12	109304658	109459045	278	26	127	-0.36446	0.64224	SVOP
ENSG00000182902	22	18043139	18073760	57	12	127	-0.36486	0.64239	SLC25A18
ENSG00000185522	11	554855	560779	26	7	127	-0.36525	0.64254	C11orf35
ENSG00000172404	22	41255553	41258130	3	2	127	-0.36602	0.64282	DNAJB7
ENSG00000178342	18	77623668	77660184	126	15	127	-0.36606	0.64284	KCNG2
ENSG00000188522	17	18872102	18908117	36	7	127	-0.36636	0.64295	FAM83G
ENSG00000181518	11	123777109	123778183	11	3	127	-0.3664	0.64297	OR8D4
ENSG00000158683	7	47814250	47988088	527	41	127	-0.3666	0.64304	PKD1L1
ENSG00000213588	6	33422356	33425325	3	2	127	-0.36695	0.64317	ZBTB9
ENSG00000198346	19	53970989	54006950	174	30	127	-0.36711	0.64323	ZNF813
ENSG00000164451	6	116850174	116880031	68	10	127	-0.36744	0.64336	FAM26D
ENSG00000166292	17	53796988	53809482	7	2	127	-0.36764	0.64343	TMEM100
ENSG00000204922	11	62437745	62441159	7	1	127	-0.36785	0.64351	C11orf83
ENSG00000183067	21	41117334	41174023	321	16	127	-0.3679	0.64353	IGSF5
ENSG00000186665	17	65987217	65989765	2	1	127	-0.36794	0.64354	C17orf58
ENSG00000182816	21	31743709	31744557	5	3	127	-0.36796	0.64355	KRTAP13-2
ENSG00000011021	1	11866207	11903201	178	13	127	-0.36806	0.64359	CLCN6
ENSG00000169314	22	24105208	24108048	5	2	127	-0.36818	0.64363	C22orf15
ENSG00000169509	1	152486978	152488486	5	2	127	-0.36857	0.64378	CRCT1
ENSG00000109208	4	71226478	71232875	38	8	127	-0.36869	0.64382	SMR3A
ENSG00000120451	11	130745331	130786404	216	12	127	-0.36875	0.64384	SNX19
ENSG00000198931	16	88875747	88878352	6	3	127	-0.36886	0.64388	APRT
ENSG00000160741	1	153920145	153931101	8	2	127	-0.36897	0.64392	CRTC2
ENSG00000147889	9	21967751	21995300	28	6	127	-0.369	0.64394	CDKN2A
ENSG00000197885	3	23933151	23988082	164	13	127	-0.36992	0.64428	NKIRAS1
ENSG00000159784	7	143050493	143059863	10	4	127	-0.36999	0.64431	FAM131B
ENSG00000155097	8	104033291	104085279	126	16	127	-0.37001	0.64431	ATP6V1C1
ENSG00000028839	6	134273308	134311570	79	7	127	-0.37024	0.6444	TBPL1
ENSG00000143862	1	202102532	202113869	18	5	127	-0.3703	0.64442	ARL8A
ENSG00000198576	8	143692405	143696833	14	3	127	-0.37032	0.64443	ARC
ENSG00000101542	18	59000815	59223006	526	90	127	-0.3704	0.64446	CDH20
ENSG00000115271	2	163175350	163228105	37	4	127	-0.37056	0.64452	GCA
ENSG00000134812	11	59596741	59612974	15	4	127	-0.37061	0.64454	GIF
ENSG00000137942	1	93913688	94020218	103	17	127	-0.37066	0.64455	FNBP1L
ENSG00000165322	10	32094365	32217742	207	16	127	-0.37069	0.64457	ARHGAP12
ENSG00000145703	5	75699074	76003957	935	71	127	-0.37089	0.64464	IQGAP2
ENSG00000143322	1	179068462	179198819	275	16	127	-0.37103	0.64469	ABL2
ENSG00000100403	22	41697526	41756151	78	8	127	-0.37132	0.6448	ZC3H7B
ENSG00000097096	1	85622556	85666729	120	14	127	-0.3715	0.64487	SYDE2
ENSG00000263155	15	57884139	57977562	266	26	127	-0.37153	0.64488	MYZAP
ENSG00000186185	17	43002077	43025082	68	17	127	-0.37155	0.64489	KIF18B
ENSG00000162959	2	32090129	32236299	276	14	127	-0.37163	0.64491	MEMO1
ENSG00000196505	1	118406107	118472253	48	12	127	-0.37166	0.64493	GDAP2
ENSG00000221886	5	159820155	159827104	11	4	127	-0.37175	0.64496	C5orf54
ENSG00000134014	8	27947190	28048673	222	16	127	-0.37184	0.64499	ELP3
ENSG00000128052	4	55944644	55991756	116	24	127	-0.37188	0.64501	KDR
ENSG00000164323	4	186080819	186130658	142	9	127	-0.37204	0.64507	KIAA1430
ENSG00000197213	19	56700939	56709289	31	8	127	-0.37209	0.64509	ZSCAN5B
ENSG00000139726	12	123237321	123255611	33	4	127	-0.37272	0.64532	DENR
ENSG00000162398	1	55271736	55307925	133	9	127	-0.37273	0.64533	C1orf177
ENSG00000151789	3	21459915	22414812	4260	219	127	-0.37287	0.64538	ZNF385D
ENSG00000131378	3	16355081	16555533	624	63	127	-0.37311	0.64547	RFTN1
ENSG00000255713	17	56247017	56247940	4	1	127	-0.37339	0.64557	OR4D2
ENSG00000221916	19	49621655	49622397	2	1	127	-0.3734	0.64558	C19orf73
ENSG00000267710	19	56784138	56821819	100	15	127	-0.37366	0.64567	AC006116.20
ENSG00000186818	19	55155340	55181810	5	1	127	-0.37377	0.64571	LILRB4
ENSG00000154370	1	228581374	228594541	22	5	127	-0.37402	0.64581	TRIM11
ENSG00000124243	20	49411431	49493714	244	28	127	-0.37411	0.64584	BCAS4
ENSG00000197846	6	26199748	26200942	8	3	127	-0.37429	0.64591	HIST1H2BF
ENSG00000061936	12	132195626	132284282	175	19	127	-0.37442	0.64595	SFSWAP
ENSG00000115592	2	219687106	219696809	4	1	127	-0.37457	0.64601	PRKAG3
ENSG00000130433	19	54495542	54515923	18	2	127	-0.37465	0.64604	CACNG6
ENSG00000075407	10	38383264	38414472	99	7	127	-0.37479	0.64609	ZNF37A
ENSG00000006715	7	38762563	38971994	628	26	127	-0.37517	0.64623	VPS41
ENSG00000133027	17	17408877	17495022	218	19	127	-0.37531	0.64628	PEMT
ENSG00000198732	14	70320848	70499083	653	66	127	-0.37553	0.64637	SMOC1
ENSG00000047056	10	1095478	1178237	238	29	127	-0.3756	0.64639	WDR37
ENSG00000164266	5	147204131	147211349	7	2	127	-0.37567	0.64642	SPINK1
ENSG00000169139	8	48920960	48977268	27	6	127	-0.3757	0.64643	UBE2V2
ENSG00000170915	6	52226219	52272575	169	34	127	-0.37575	0.64645	PAQR8
ENSG00000162753	1	173469603	173572233	232	14	127	-0.37584	0.64648	SLC9C2
ENSG00000157766	15	89346674	89418585	227	37	127	-0.37604	0.64656	ACAN
ENSG00000155966	X	147582139	148082193	468	46	127	-0.37642	0.6467	AFF2
ENSG00000110104	11	60609544	60618554	33	10	127	-0.37651	0.64673	CCDC86
ENSG00000147465	8	38001167	38008783	2	1	127	-0.37654	0.64674	STAR
ENSG00000155304	21	15743436	15755805	46	9	127	-0.37661	0.64677	HSPA13
ENSG00000085415	18	12947132	12987535	104	15	127	-0.37664	0.64678	SEH1L
ENSG00000186090	3	183749332	183757157	37	8	127	-0.37673	0.64681	HTR3D
ENSG00000118513	6	135502453	135540311	57	8	127	-0.37678	0.64683	MYB
ENSG00000180739	19	10623623	10628607	14	6	127	-0.37695	0.64689	S1PR5
ENSG00000128040	4	57676026	57687908	47	12	127	-0.37705	0.64693	SPINK2
ENSG00000127083	9	95176527	95186743	17	6	127	-0.37706	0.64693	OMD
ENSG00000073969	17	44668035	44834830	60	5	127	-0.37724	0.647	NSF
ENSG00000115155	2	26680071	26781566	320	33	127	-0.37738	0.64706	OTOF
ENSG00000137878	15	57884106	58006943	321	35	127	-0.37781	0.64722	GCOM1
ENSG00000157368	16	70613798	70694585	211	16	127	-0.37811	0.64733	IL34
ENSG00000101161	20	62612488	62664453	83	8	127	-0.37826	0.64738	PRPF6
ENSG00000259120	17	73642323	73644057	1	1	127	-0.37858	0.6475	SMIM6
ENSG00000149926	16	30035748	30064299	37	4	127	-0.37883	0.64759	FAM57B
ENSG00000154734	21	28208066	28217728	10	5	127	-0.37912	0.6477	ADAMTS1
ENSG00000112249	6	100956070	101329248	911	21	127	-0.37933	0.64778	ASCC3
ENSG00000126091	1	44171495	44396831	481	26	127	-0.37943	0.64782	ST3GAL3
ENSG00000213694	9	91606362	91619925	35	14	127	-0.37946	0.64783	S1PR3
ENSG00000148219	9	119187504	120177348	2956	155	127	-0.37946	0.64783	ASTN2
ENSG00000083290	17	19674142	19771249	135	6	127	-0.37976	0.64794	ULK2
ENSG00000074966	4	48068410	48136273	155	18	127	-0.38001	0.64803	TXK
ENSG00000149948	12	66217911	66360075	190	25	127	-0.38019	0.6481	HMGA2
ENSG00000151500	11	134118173	134123264	6	3	127	-0.38021	0.64811	THYN1
ENSG00000250021	15	90377540	90456114	149	10	127	-0.38031	0.64814	C15orf38-AP3S2
ENSG00000242732	X	71346958	71351758	8	1	127	-0.38035	0.64816	RGAG4
ENSG00000162961	2	32092878	32264881	353	16	127	-0.38071	0.64829	DPY30
ENSG00000155189	8	6565878	6617184	163	17	127	-0.38071	0.64829	AGPAT5
ENSG00000197417	17	3511556	3539616	90	17	127	-0.38077	0.64831	SHPK
ENSG00000120075	17	46668619	46671323	8	4	127	-0.38076	0.64831	HOXB5
ENSG00000198420	7	143548468	143599291	31	6	127	-0.38102	0.6484	FAM115A
ENSG00000243811	22	39410368	39429281	9	1	127	-0.38106	0.64842	APOBEC3D
ENSG00000163406	3	121612936	121662949	170	5	127	-0.38128	0.6485	SLC15A2
ENSG00000112902	5	9035138	9546187	1568	136	127	-0.38147	0.64857	SEMA5A
ENSG00000122986	12	111065646	111142755	140	12	127	-0.38212	0.64881	HVCN1
ENSG00000178927	17	80400465	80408705	29	5	127	-0.38231	0.64888	C17orf62
ENSG00000076864	1	21922708	21995801	261	38	127	-0.38237	0.64891	RAP1GAP
ENSG00000157219	7	154862034	154877459	50	7	127	-0.38245	0.64894	HTR5A
ENSG00000118046	19	1189406	1228428	2	1	127	-0.38265	0.64901	STK11
ENSG00000090104	1	192544857	192549161	12	4	127	-0.38325	0.64923	RGS1
ENSG00000163357	1	155006300	155023406	24	6	127	-0.38354	0.64934	DCST1
ENSG00000197006	16	21608539	21668794	57	10	127	-0.38403	0.64952	METTL9
ENSG00000169032	15	66679155	66784650	267	18	127	-0.3843	0.64962	MAP2K1
ENSG00000125434	17	8191081	8198661	14	6	127	-0.3843	0.64962	SLC25A35
ENSG00000268553	5	172036245	172036436	1	1	127	-0.38451	0.6497	AC027309.1
ENSG00000134146	15	35509546	35838394	561	27	127	-0.3846	0.64973	DPH6
ENSG00000103742	15	65673802	65715410	51	9	127	-0.3851	0.64992	IGDCC4
ENSG00000169299	4	37828255	37864558	155	15	127	-0.38531	0.65	PGM2
ENSG00000124159	20	43922085	43937169	52	8	127	-0.38543	0.65004	MATN4
ENSG00000251201	5	114914339	114961858	80	10	127	-0.3856	0.6501	TMED7-TICAM2
ENSG00000243414	5	114914339	114961876	80	10	127	-0.3856	0.6501	TICAM2
ENSG00000148344	9	132500610	132515326	52	5	127	-0.38571	0.65014	PTGES
ENSG00000121542	3	122920774	122992977	240	7	127	-0.38592	0.65022	SEC22A
ENSG00000198417	16	56691606	56694610	8	4	127	-0.38606	0.65027	MT1F
ENSG00000121486	1	185087220	185126204	61	5	127	-0.38615	0.65031	TRMT1L
ENSG00000151224	10	82031576	82049440	56	10	127	-0.38623	0.65034	MAT1A
ENSG00000269605	20	43234346	43248126	26	7	127	-0.38624	0.65034	Z97053.1
ENSG00000088986	12	120907653	120936296	77	11	127	-0.38641	0.6504	DYNLL1
ENSG00000141161	17	33474836	33516364	109	16	127	-0.38641	0.6504	UNC45B
ENSG00000065325	17	9725523	9795419	213	16	127	-0.38643	0.65041	GLP2R
ENSG00000147434	8	42607763	42651535	81	8	127	-0.3865	0.65044	CHRNA6
ENSG00000082512	1	211499957	211548288	108	19	127	-0.38705	0.65064	TRAF5
ENSG00000204677	5	177433406	177482560	17	7	127	-0.38706	0.65064	FAM153C
ENSG00000242372	20	33866714	33872788	15	1	127	-0.38711	0.65066	EIF6
ENSG00000173918	17	77018896	77045870	74	7	127	-0.3872	0.6507	C1QTNF1
ENSG00000175279	1	10490159	10512210	46	5	127	-0.38723	0.65071	APITD1
ENSG00000251503	1	10490159	10512210	46	5	127	-0.38723	0.65071	APITD1-CORT
ENSG00000083642	13	33160564	33352157	299	7	127	-0.38723	0.65071	PDS5B
ENSG00000077232	2	183580999	183659191	159	13	127	-0.38786	0.65094	DNAJC10
ENSG00000132465	4	71521258	71547534	15	2	127	-0.38802	0.651	IGJ
ENSG00000269179	19	50412758	50461648	113	19	127	-0.38801	0.651	CTC-326K19.6
ENSG00000117697	1	212899495	212965124	263	12	127	-0.38815	0.65105	NSL1
ENSG00000176515	6	1080164	1105181	77	11	127	-0.38828	0.65109	AL033381.1
ENSG00000163950	4	1694527	1714282	46	9	127	-0.38832	0.65111	SLBP
ENSG00000178522	4	71457973	71473005	26	8	127	-0.38844	0.65115	AMBN
ENSG00000188624	19	46623328	46627931	12	3	127	-0.38843	0.65115	IGFL3
ENSG00000196365	19	5691845	5720583	75	12	127	-0.38852	0.65118	LONP1
ENSG00000197479	5	140579183	140582618	7	3	127	-0.38885	0.65131	PCDHB11
ENSG00000010539	16	3272325	3286221	29	5	127	-0.38888	0.65132	ZNF200
ENSG00000143353	1	219347186	219386207	68	12	127	-0.38891	0.65133	LYPLAL1
ENSG00000167775	19	8367011	8373240	32	3	127	-0.38901	0.65137	CD320
ENSG00000184611	2	163227917	163695240	713	41	127	-0.38908	0.65139	KCNH7
ENSG00000187175	21	46101491	46102078	5	2	127	-0.38914	0.65141	KRTAP12-1
ENSG00000107954	10	105253736	105352309	254	27	127	-0.38948	0.65154	NEURL1
ENSG00000130396	6	168227602	168372703	381	18	127	-0.38952	0.65155	MLLT4
ENSG00000179546	1	23516993	23521222	9	2	127	-0.38962	0.65159	HTR1D
ENSG00000166946	15	43477316	43487396	8	3	127	-0.38961	0.65159	CCNDBP1
ENSG00000163810	3	44916100	44956482	102	11	127	-0.39005	0.65175	TGM4
ENSG00000112679	6	291630	351355	23	9	127	-0.39014	0.65178	DUSP22
ENSG00000121058	17	55015548	55038415	38	7	127	-0.39032	0.65185	COIL
ENSG00000007062	4	15964699	16086001	392	57	127	-0.39062	0.65196	PROM1
ENSG00000151062	12	1901123	2028002	413	43	127	-0.3907	0.65199	CACNA2D4
ENSG00000235942	1	152815344	152816459	1	1	127	-0.39073	0.652	LCE6A
ENSG00000214212	19	10947251	10980466	41	8	127	-0.39092	0.65207	C19orf38
ENSG00000125931	X	71521488	71527037	8	2	127	-0.39108	0.65213	CITED1
ENSG00000177628	1	155204243	155214490	14	2	127	-0.39123	0.65219	GBA
ENSG00000062598	20	44994688	45061704	59	5	127	-0.39168	0.65235	ELMO2
ENSG00000117505	1	93811445	93835055	40	5	127	-0.39179	0.65239	DR1
ENSG00000184465	6	169857307	170102159	673	26	127	-0.39184	0.65241	WDR27
ENSG00000253903	8	26943694	26944766	4	2	127	-0.39214	0.65252	RP11-521M14.2
ENSG00000089902	14	103058998	103196913	320	17	127	-0.39241	0.65262	RCOR1
ENSG00000229474	15	44957930	45003514	17	7	127	-0.39241	0.65262	PATL2
ENSG00000197601	11	13690217	13753893	122	19	127	-0.39286	0.65279	FAR1
ENSG00000168288	2	150426148	150444330	36	6	127	-0.39289	0.6528	MMADHC
ENSG00000173239	10	90562487	90580303	41	12	127	-0.39296	0.65282	LIPM
ENSG00000168228	4	25314407	25372005	147	16	127	-0.39346	0.65301	ZCCHC4
ENSG00000268790	19	16688453	16770926	155	19	127	-0.39349	0.65302	CTC-429P9.4
ENSG00000125814	20	23355159	23402125	166	14	127	-0.3935	0.65302	NAPB
ENSG00000253797	13	52598827	52607736	12	3	127	-0.39351	0.65303	UTP14C
ENSG00000204869	19	46543006	46580376	115	15	127	-0.39385	0.65315	IGFL4
ENSG00000108239	10	96162261	96295687	201	17	127	-0.39391	0.65318	TBC1D12
ENSG00000144043	2	71213068	71222075	31	6	127	-0.39402	0.65322	TEX261
ENSG00000171827	19	37958487	37976260	19	4	127	-0.39405	0.65323	ZNF570
ENSG00000273331	3	196042953	196065244	72	10	127	-0.39412	0.65326	TM4SF19
ENSG00000172113	3	48334754	48343175	15	2	127	-0.39431	0.65332	NME6
ENSG00000102683	13	23755091	23899304	938	62	127	-0.39434	0.65334	SGCG
ENSG00000105953	7	44646171	44748665	161	21	127	-0.39451	0.6534	OGDH
ENSG00000170791	8	57124245	57131357	6	4	127	-0.39488	0.65353	CHCHD7
ENSG00000119888	2	47572297	47614740	120	19	127	-0.39491	0.65354	EPCAM
ENSG00000183036	21	41239243	41301322	280	42	127	-0.39503	0.65359	PCP4
ENSG00000157502	X	105412298	105452949	10	6	127	-0.39513	0.65363	MUM1L1
ENSG00000153294	6	47653600	47689757	137	7	127	-0.39534	0.65371	GPR115
ENSG00000050748	5	179660143	179719099	163	21	127	-0.39547	0.65375	MAPK9
ENSG00000117597	1	210001352	210030910	102	11	127	-0.39554	0.65378	DIEXF
ENSG00000188895	17	38278551	38293042	20	3	127	-0.39562	0.65381	MSL1
ENSG00000081320	2	196998290	197041227	120	7	127	-0.39566	0.65382	STK17B
ENSG00000216560	4	3578596	3592438	6	3	127	-0.39571	0.65384	LINC00955
ENSG00000244094	1	153084590	153085991	2	1	127	-0.39576	0.65386	SPRR2F
ENSG00000223510	17	14138990	14140179	1	1	127	-0.39587	0.6539	CDRT15
ENSG00000205327	12	55886147	55887100	4	2	127	-0.39589	0.65391	OR6C68
ENSG00000007312	17	62006100	62009714	11	2	127	-0.39602	0.65396	CD79B
ENSG00000172339	1	95439963	95538501	259	21	127	-0.39621	0.65403	ALG14
ENSG00000225556	1	151810295	151813033	5	2	127	-0.39632	0.65407	C2CD4D
ENSG00000240344	2	201735630	201754026	28	8	127	-0.39641	0.6541	PPIL3
ENSG00000255346	15	69222864	69355083	130	10	127	-0.39656	0.65415	NOX5
ENSG00000165424	10	81142081	81205383	225	38	127	-0.39664	0.65418	ZCCHC24
ENSG00000188984	1	12776118	12788726	41	6	127	-0.39717	0.65438	AADACL3
ENSG00000268485	2	242167319	242168850	3	2	127	-0.39744	0.65448	AC104841.2
ENSG00000105357	19	50691443	50813802	514	54	127	-0.39758	0.65453	MYH14
ENSG00000184384	11	95709762	96076344	1173	122	127	-0.39762	0.65454	MAML2
ENSG00000196605	19	9862669	9903856	64	6	127	-0.39767	0.65456	ZNF846
ENSG00000133640	12	85430092	85657002	244	15	127	-0.39783	0.65462	LRRIQ1
ENSG00000145321	4	72607410	72669758	134	17	127	-0.39816	0.65474	GC
ENSG00000131398	19	50815194	50836772	41	12	127	-0.39841	0.65483	KCNC3
ENSG00000164483	6	130465460	130686570	973	28	127	-0.39894	0.65503	SAMD3
ENSG00000153721	6	154708638	154831793	522	59	127	-0.39895	0.65503	CNKSR3
ENSG00000087338	2	70056774	70108528	75	6	127	-0.399	0.65505	GMCL1
ENSG00000159259	21	37757676	37791313	99	11	127	-0.39921	0.65513	CHAF1B
ENSG00000105227	19	40899675	40919273	28	8	127	-0.39934	0.65518	PRX
ENSG00000165338	10	93170096	93274586	96	4	127	-0.39954	0.65525	HECTD2
ENSG00000271810	1	113245236	113254055	23	7	127	-0.39965	0.65529	RP11-426L16.10
ENSG00000115687	2	242045514	242089679	195	21	127	-0.39967	0.6553	PASK
ENSG00000130479	19	17830051	17845325	36	4	127	-0.39973	0.65532	MAP1S
ENSG00000144369	2	187558698	187630685	111	15	127	-0.39992	0.65539	FAM171B
ENSG00000065882	4	37892708	38140796	785	65	127	-0.39995	0.6554	TBC1D1
ENSG00000166268	12	70219084	70352877	489	34	127	-0.39998	0.65541	MYRFL
ENSG00000173852	7	34968488	35077883	316	13	127	-0.4	0.65542	DPY19L1
ENSG00000043514	1	40306723	40349183	112	12	127	-0.40028	0.65552	TRIT1
ENSG00000234965	22	42307297	42310570	10	2	127	-0.40026	0.65552	SHISA8
ENSG00000265264	11	6502715	6530208	74	8	127	-0.40046	0.65559	TIMM10B
ENSG00000173110	1	161494036	161496681	8	3	127	-0.40055	0.65562	HSPA6
ENSG00000183570	21	47063608	47362368	629	22	127	-0.40054	0.65562	PCBP3
ENSG00000162290	3	53317447	53381654	104	15	127	-0.40062	0.65565	DCP1A
ENSG00000160691	1	154934774	154946871	13	3	127	-0.40084	0.65573	SHC1
ENSG00000105352	19	42125344	42133442	38	8	127	-0.4009	0.65575	CEACAM4
ENSG00000182472	19	39220827	39260544	142	14	127	-0.40094	0.65577	CAPN12
ENSG00000204571	11	71292901	71314399	64	8	127	-0.40099	0.65579	KRTAP5-11
ENSG00000106462	7	148504475	148581413	124	15	127	-0.40165	0.65603	EZH2
ENSG00000119333	9	131395940	131419066	33	4	127	-0.40179	0.65608	WDR34
ENSG00000121481	1	185014496	185071740	56	12	127	-0.40211	0.6562	RNF2
ENSG00000135218	7	79998891	80308593	811	45	127	-0.40221	0.65624	CD36
ENSG00000174915	11	448268	491393	97	11	127	-0.40239	0.6563	PTDSS2
ENSG00000059804	12	8071826	8088871	24	4	127	-0.40254	0.65635	SLC2A3
ENSG00000167232	19	23487793	23578362	243	11	127	-0.40251	0.65635	ZNF91
ENSG00000176715	16	89154783	89222254	339	21	127	-0.40278	0.65644	ACSF3
ENSG00000182107	14	61744088	61748558	9	4	127	-0.40315	0.65658	TMEM30B
ENSG00000131966	14	58666798	58701750	60	10	127	-0.40321	0.6566	ACTR10
ENSG00000166532	12	8834196	8935691	83	12	127	-0.40386	0.65684	RIMKLB
ENSG00000163864	3	139279022	139396859	233	33	127	-0.40389	0.65685	NMNAT3
ENSG00000135766	1	231499497	231560790	242	7	127	-0.40391	0.65686	EGLN1
ENSG00000147394	X	152082986	152142024	102	12	127	-0.40393	0.65687	ZNF185
ENSG00000172687	19	21541732	21562104	87	4	127	-0.40416	0.65695	ZNF738
ENSG00000160055	1	32680073	32687972	11	4	127	-0.40429	0.657	TMEM234
ENSG00000062725	17	58520520	58603580	7	2	127	-0.40443	0.65705	APPBP2
ENSG00000273217	5	130761584	131132676	457	14	127	-0.40464	0.65713	CTC-432M15.3
ENSG00000107362	9	74477368	74525847	20	2	127	-0.40491	0.65723	ABHD17B
ENSG00000162687	1	196194909	196578355	586	16	127	-0.40502	0.65727	KCNT2
ENSG00000164287	5	54408799	54469005	124	12	127	-0.40545	0.65743	CDC20B
ENSG00000212899	17	39149686	39150385	6	2	127	-0.40562	0.65749	KRTAP3-3
ENSG00000111845	6	10694928	10710015	7	5	127	-0.40571	0.65752	PAK1IP1
ENSG00000147677	8	117654369	117779164	225	21	127	-0.40592	0.6576	EIF3H
ENSG00000138081	2	48016455	48132932	308	19	127	-0.4061	0.65767	FBXO11
ENSG00000260027	17	46684594	46710934	74	15	127	-0.40614	0.65768	HOXB7
ENSG00000169733	17	80005778	80009707	13	1	127	-0.40619	0.6577	RFNG
ENSG00000267699	18	48494389	48584514	90	8	127	-0.40624	0.65772	RP11-729L2.2
ENSG00000139352	12	103351464	103354294	4	2	127	-0.4064	0.65778	ASCL1
ENSG00000105829	7	93592074	93633694	54	11	127	-0.40672	0.65789	BET1
ENSG00000251692	16	1535887	1538982	26	6	127	-0.40698	0.65799	PTX4
ENSG00000070915	16	56899119	56949762	228	27	127	-0.40731	0.65811	SLC12A3
ENSG00000128482	17	19314438	19320589	10	2	127	-0.40731	0.65811	RNF112
ENSG00000011105	12	3186521	3395730	895	84	127	-0.40734	0.65812	TSPAN9
ENSG00000214274	14	21152336	21167130	69	12	127	-0.40744	0.65816	ANG
ENSG00000160799	3	46963216	47023500	64	7	127	-0.40754	0.65819	CCDC12
ENSG00000255748	12	133787246	133787772	1	1	127	-0.40756	0.6582	AC226150.4
ENSG00000123213	5	65018023	65167553	424	36	127	-0.40778	0.65828	NLN
ENSG00000109189	4	53457138	53525502	59	2	127	-0.4078	0.65829	USP46
ENSG00000143612	1	154179182	154193104	17	4	127	-0.40832	0.65848	C1orf43
ENSG00000135925	2	219745085	219764303	13	2	127	-0.40854	0.65856	WNT10A
ENSG00000150269	11	56229945	56230877	7	1	127	-0.40861	0.65859	OR5M9
ENSG00000170779	14	105475910	105487485	59	5	127	-0.40875	0.65864	CDCA4
ENSG00000139644	12	50101508	50158717	136	9	127	-0.40877	0.65865	TMBIM6
ENSG00000028277	19	42590263	42700737	90	4	127	-0.40886	0.65868	POU2F2
ENSG00000139364	12	125671382	126146917	1441	138	127	-0.4089	0.65869	TMEM132B
ENSG00000151715	11	129685714	129729898	124	17	127	-0.40918	0.6588	TMEM45B
ENSG00000101230	20	13202418	13281298	317	46	127	-0.40924	0.65882	ISM1
ENSG00000100246	22	39174513	39190203	19	5	127	-0.40945	0.65889	DNAL4
ENSG00000110367	11	118620034	118661858	73	9	127	-0.40947	0.6589	DDX6
ENSG00000130653	9	140354404	140444986	44	9	127	-0.40987	0.65905	PNPLA7
ENSG00000017427	12	102789645	102874423	133	19	127	-0.40993	0.65907	IGF1
ENSG00000163993	4	6694796	6698897	15	3	127	-0.40994	0.65908	S100P
ENSG00000119844	2	64751465	64820139	116	7	127	-0.41022	0.65918	AFTPH
ENSG00000129152	11	17741115	17743678	5	3	127	-0.41032	0.65921	MYOD1
ENSG00000185989	13	114747194	114898086	508	25	127	-0.41031	0.65921	RASA3
ENSG00000006756	X	2822011	2847392	43	5	127	-0.41037	0.65923	ARSD
ENSG00000162676	1	92940319	92952433	21	5	127	-0.41048	0.65927	GFI1
ENSG00000134243	1	109852192	109940573	110	8	127	-0.41051	0.65928	SORT1
ENSG00000224730	19	55147173	55150343	3	1	127	-0.41055	0.6593	AC009892.10
ENSG00000171530	5	76986991	77164604	605	34	127	-0.41059	0.65931	TBCA
ENSG00000184983	22	42481529	42486959	8	2	127	-0.41083	0.6594	NDUFA6
ENSG00000152402	11	106544738	106889250	978	53	127	-0.41089	0.65942	GUCY1A2
ENSG00000127325	12	70037140	70093256	251	19	127	-0.41107	0.65949	BEST3
ENSG00000070501	8	42195972	42229326	51	6	127	-0.41113	0.65951	POLB
ENSG00000111371	12	46576846	46663800	179	34	127	-0.41116	0.65952	SLC38A1
ENSG00000256349	11	66276550	66301084	45	5	127	-0.41119	0.65953	CTD-3074O7.11
ENSG00000164609	5	159828648	159848718	53	9	127	-0.41166	0.6597	SLU7
ENSG00000173679	9	125423845	125424927	1	1	127	-0.41164	0.6597	OR1L1
ENSG00000049449	11	31833939	32127301	699	67	127	-0.41167	0.65971	RCN1
ENSG00000176988	X	147062849	147108187	79	7	127	-0.41172	0.65973	FMR1NB
ENSG00000177225	11	767220	777488	29	5	127	-0.41193	0.65981	PDDC1
ENSG00000150656	18	72201675	72254448	146	33	127	-0.41197	0.65982	CNDP1
ENSG00000169288	4	78783674	78873944	202	16	127	-0.41205	0.65985	MRPL1
ENSG00000164066	4	128544426	128647892	163	18	127	-0.41208	0.65986	INTU
ENSG00000143742	1	225965531	225978168	35	8	127	-0.41238	0.65997	SRP9
ENSG00000178828	1	20140523	20141771	4	2	127	-0.41267	0.66007	RNF186
ENSG00000205464	5	81575281	81682796	177	22	127	-0.413	0.6602	ATP6AP1L
ENSG00000139719	12	122714111	122751068	78	11	127	-0.4131	0.66023	VPS33A
ENSG00000163719	3	9691117	9744077	83	13	127	-0.41312	0.66024	MTMR14
ENSG00000091640	17	4862521	4871167	16	6	127	-0.41315	0.66025	SPAG7
ENSG00000042493	2	85621871	85645555	105	18	127	-0.41323	0.66028	CAPG
ENSG00000121351	12	21507893	21532912	100	13	127	-0.41362	0.66043	IAPP
ENSG00000181544	X	14861529	14891191	22	4	127	-0.41364	0.66043	FANCB
ENSG00000122417	1	86814344	86862023	129	13	127	-0.41406	0.66058	ODF2L
ENSG00000254466	11	59244846	59245869	1	1	127	-0.4141	0.6606	OR4D10
ENSG00000162396	1	55222571	55230187	26	6	127	-0.41421	0.66064	PARS2
ENSG00000114446	3	107879659	107941417	325	6	127	-0.41421	0.66064	IFT57
ENSG00000120129	5	172195093	172198198	7	2	127	-0.41459	0.66078	DUSP1
ENSG00000100351	22	40297086	40369725	91	18	127	-0.41469	0.66081	GRAP2
ENSG00000160224	21	45705721	45718531	30	8	127	-0.41476	0.66084	AIRE
ENSG00000157927	7	4836686	4923350	353	26	127	-0.41485	0.66087	RADIL
ENSG00000166888	12	57489191	57525922	62	13	127	-0.41497	0.66092	STAT6
ENSG00000131480	17	40996617	41002724	3	2	127	-0.41497	0.66092	AOC2
ENSG00000092964	8	26371791	26515694	589	32	127	-0.41515	0.66098	DPYSL2
ENSG00000234409	22	20135950	20138399	13	4	127	-0.41549	0.66111	AC006547.14
ENSG00000249008	4	178163693	178169927	25	7	127	-0.41564	0.66116	RP11-487E13.1
ENSG00000204960	7	155149680	155160629	65	6	127	-0.41564	0.66116	BLACE
ENSG00000272741	3	195975101	196045093	162	13	127	-0.41577	0.66121	RP11-447L10.1
ENSG00000168314	3	39508689	39570970	275	8	127	-0.4158	0.66122	MOBP
ENSG00000124279	5	7859272	7869150	33	9	127	-0.41578	0.66122	FASTKD3
ENSG00000214530	11	72465774	72504726	73	9	127	-0.41585	0.66124	STARD10
ENSG00000176358	17	47915671	47925379	8	4	127	-0.41597	0.66128	TAC4
ENSG00000242114	22	30821518	30825045	9	4	127	-0.41619	0.66136	MTFP1
ENSG00000105894	7	136912088	137028611	292	37	127	-0.41629	0.6614	PTN
ENSG00000268643	19	42738735	42759284	21	2	127	-0.41647	0.66147	AC006486.9
ENSG00000101546	18	77794358	77806397	41	5	127	-0.41654	0.66149	RBFA
ENSG00000115694	2	242432089	242449145	47	10	127	-0.41658	0.66151	STK25
ENSG00000103005	16	58033450	58055522	37	6	127	-0.4169	0.66162	USB1
ENSG00000266258	18	68002675	68019695	47	9	127	-0.41742	0.66182	RP11-41O4.1
ENSG00000214305	11	107650219	107652316	9	3	127	-0.41745	0.66183	AP001024.1
ENSG00000225119	10	38717074	38736820	18	5	127	-0.41753	0.66185	LINC00999
ENSG00000129910	16	89238175	89261900	82	11	127	-0.41761	0.66188	CDH15
ENSG00000037280	5	180028506	180076624	204	31	127	-0.41782	0.66196	FLT4
ENSG00000214309	7	99724317	99726118	2	1	127	-0.41805	0.66204	MBLAC1
ENSG00000152359	5	74969949	75013313	134	11	127	-0.41808	0.66205	POC5
ENSG00000159398	16	55880066	55989943	108	6	127	-0.41824	0.66211	CES5A
ENSG00000082898	2	61704984	61765761	91	9	127	-0.41826	0.66212	XPO1
ENSG00000273266	12	54447661	54449814	4	2	127	-0.41845	0.66219	HOXC4
ENSG00000165091	9	75136717	75451267	915	30	127	-0.41851	0.66221	TMC1
ENSG00000117280	1	205737114	205744588	29	7	127	-0.41868	0.66228	RAB7L1
ENSG00000171045	8	143293441	143484601	655	35	127	-0.41871	0.66228	TSNARE1
ENSG00000166159	12	1929433	1945918	44	12	127	-0.41896	0.66238	LRTM2
ENSG00000164162	4	145888264	146019693	98	13	127	-0.41905	0.66241	ANAPC10
ENSG00000103460	16	52471917	52581714	218	34	127	-0.41911	0.66243	TOX3
ENSG00000137558	8	75736772	75767264	69	10	127	-0.41917	0.66245	PI15
ENSG00000217075	2	36758948	36779411	52	9	127	-0.41918	0.66246	AC007401.2
ENSG00000103528	16	19179293	19279652	189	25	127	-0.41926	0.66249	SYT17
ENSG00000075391	1	178062864	178448644	559	21	127	-0.41934	0.66252	RASAL2
ENSG00000169836	4	104507188	104640973	336	24	127	-0.41947	0.66256	TACR3
ENSG00000181690	8	57073463	57123883	85	11	127	-0.41955	0.66259	PLAG1
ENSG00000138413	2	209100951	209130798	57	10	127	-0.41965	0.66263	IDH1
ENSG00000159593	16	66836778	66907159	92	7	127	-0.41966	0.66263	NAE1
ENSG00000064651	5	127419458	127525380	166	14	127	-0.4198	0.66269	SLC12A2
ENSG00000145107	3	196046213	196065374	67	10	127	-0.41994	0.66273	TM4SF19
ENSG00000122203	5	175773064	175788971	29	7	127	-0.41996	0.66274	KIAA1191
ENSG00000157093	3	42438570	42452092	27	7	127	-0.42003	0.66277	LYZL4
ENSG00000006283	17	48638429	48704835	142	20	127	-0.42012	0.6628	CACNA1G
ENSG00000258386	14	32476108	32487891	20	6	127	-0.42024	0.66284	RP11-187E13.2
ENSG00000171759	12	103230663	103352188	367	23	127	-0.42032	0.66287	PAH
ENSG00000147123	X	47001615	47004903	1	1	127	-0.42094	0.6631	NDUFB11
ENSG00000052749	10	99116115	99161127	171	8	127	-0.421	0.66312	RRP12
ENSG00000177947	11	196738	200261	9	4	127	-0.42117	0.66318	ODF3
ENSG00000070371	22	19166986	19279239	277	13	127	-0.42233	0.66361	CLTCL1
ENSG00000107537	10	13319796	13344412	95	16	127	-0.42254	0.66368	PHYH
ENSG00000169684	15	78857862	78887611	62	8	127	-0.42271	0.66375	CHRNA5
ENSG00000150722	2	182818968	182996125	379	38	127	-0.42277	0.66377	PPP1R1C
ENSG00000048544	6	42174539	42185603	47	4	127	-0.42298	0.66384	MRPS10
ENSG00000108292	17	36861795	36886056	20	8	127	-0.42297	0.66384	MLLT6
ENSG00000122335	6	158530536	158589312	112	15	127	-0.42327	0.66395	SERAC1
ENSG00000047644	X	9983602	10112518	127	17	127	-0.42365	0.66409	WWC3
ENSG00000161091	19	3538259	3574288	14	3	127	-0.42391	0.66418	MFSD12
ENSG00000166436	11	8633584	8693413	122	12	127	-0.42407	0.66424	TRIM66
ENSG00000197782	19	40575059	40596845	52	3	127	-0.42416	0.66428	ZNF780A
ENSG00000012174	X	21857754	21903542	45	6	127	-0.4244	0.66436	MBTPS2
ENSG00000267893	17	70036164	70036872	4	2	127	-0.42441	0.66437	AC007461.1
ENSG00000255804	14	23102673	23103716	14	3	127	-0.42461	0.66444	OR6J1
ENSG00000254004	19	37001597	37019562	45	9	127	-0.42471	0.66447	ZNF260
ENSG00000132603	16	69373333	69377014	11	3	127	-0.42471	0.66448	NIP7
ENSG00000169006	2	11798304	11810290	25	5	127	-0.42504	0.6646	NTSR2
ENSG00000133142	X	102831159	102842657	8	2	127	-0.42512	0.66463	TCEAL4
ENSG00000142700	1	50883222	50889172	2	1	127	-0.42521	0.66466	DMRTA2
ENSG00000181418	12	49388932	49393092	5	2	127	-0.4255	0.66476	DDN
ENSG00000108960	17	53469974	53499353	60	9	127	-0.42556	0.66479	MMD
ENSG00000111266	12	12628829	12715317	191	21	127	-0.42577	0.66486	DUSP16
ENSG00000124177	20	40030741	40247133	456	24	127	-0.42598	0.66494	CHD6
ENSG00000100348	22	36863083	36878077	61	9	127	-0.426	0.66494	TXN2
ENSG00000156140	4	73146686	73434516	415	20	127	-0.42609	0.66498	ADAMTS3
ENSG00000111261	12	12482198	12503475	85	10	127	-0.42624	0.66503	MANSC1
ENSG00000105223	19	40854363	40886346	75	16	127	-0.42634	0.66507	PLD3
ENSG00000196199	13	20207788	20247599	82	8	127	-0.42637	0.66508	MPHOSPH8
ENSG00000147364	8	356428	421225	258	22	127	-0.42641	0.6651	FBXO25
ENSG00000147145	X	78003206	78012591	13	4	127	-0.42658	0.66516	LPAR4
ENSG00000198771	1	167599330	167675486	280	45	127	-0.42673	0.66521	RCSD1
ENSG00000198743	21	35445870	35478559	49	11	127	-0.42676	0.66522	SLC5A3
ENSG00000272962	21	35445870	35478561	49	11	127	-0.42676	0.66522	SLC5A3
ENSG00000122970	12	110562140	110656602	168	14	127	-0.4269	0.66527	IFT81
ENSG00000179820	19	54369477	54379691	12	1	127	-0.4269	0.66528	MYADM
ENSG00000137745	11	102813724	102826463	19	6	127	-0.42695	0.66529	MMP13
ENSG00000005700	6	82879700	82957471	195	12	127	-0.42727	0.66541	IBTK
ENSG00000071859	X	153672473	153679002	4	1	127	-0.42753	0.6655	FAM50A
ENSG00000268800	5	162866447	162873821	11	4	127	-0.42764	0.66554	AC112205.1
ENSG00000067225	15	72491370	72524164	43	8	127	-0.42786	0.66562	PKM
ENSG00000163481	2	219528587	219537134	19	2	127	-0.42801	0.66568	RNF25
ENSG00000154997	7	55861237	55930482	194	24	127	-0.4281	0.66571	2026-09-14
ENSG00000103089	16	74746853	74808729	212	33	127	-0.42818	0.66574	FA2H
ENSG00000253159	5	140810185	140892546	200	26	127	-0.42826	0.66577	PCDHGA12
ENSG00000009844	6	142468367	142545826	145	10	127	-0.4283	0.66578	VTA1
ENSG00000163590	3	160473390	160796695	671	25	127	-0.42833	0.6658	PPM1L
ENSG00000057019	3	98514785	98620533	244	20	127	-0.42856	0.66588	DCBLD2
ENSG00000171757	3	169511216	169530774	44	4	127	-0.4286	0.66589	LRRC34
ENSG00000121653	11	45907202	45928016	36	14	127	-0.42862	0.6659	MAPK8IP1
ENSG00000149532	11	61170121	61197503	33	5	127	-0.42868	0.66592	CPSF7
ENSG00000269103	22	21358030	21360736	11	4	127	-0.42874	0.66594	AC002472.1
ENSG00000198812	12	70002351	70004942	4	2	127	-0.42881	0.66597	LRRC10
ENSG00000125652	19	6372444	6375042	7	2	127	-0.42904	0.66605	ALKBH7
ENSG00000215440	20	57264187	57294294	107	14	127	-0.42908	0.66607	NPEPL1
ENSG00000158555	11	75145685	75236948	212	21	127	-0.42922	0.66612	GDPD5
ENSG00000141293	17	46210802	46507637	668	27	127	-0.42941	0.66619	SKAP1
ENSG00000142937	1	45240923	45244451	5	3	127	-0.4301	0.66644	RPS8
ENSG00000130957	9	97321002	97356075	180	16	127	-0.43044	0.66656	FBP2
ENSG00000086061	9	33025209	33039905	53	8	127	-0.43049	0.66658	DNAJA1
ENSG00000213215	7	143657027	143658108	3	1	127	-0.43056	0.66661	OR2F1
ENSG00000154359	8	12579403	12613582	86	9	127	-0.43108	0.66679	LONRF1
ENSG00000196290	2	201754050	201768655	12	3	127	-0.43111	0.66681	NIF3L1
ENSG00000160410	19	41082757	41097305	42	9	127	-0.43117	0.66683	SHKBP1
ENSG00000168959	11	88237744	88799113	1664	43	127	-0.43119	0.66684	GRM5
ENSG00000132471	17	73841780	73852588	20	4	127	-0.43149	0.66695	WBP2
ENSG00000125245	13	99906968	99913998	13	5	127	-0.43157	0.66697	GPR18
ENSG00000125149	16	67143861	67182442	22	4	127	-0.43204	0.66715	C16orf70
ENSG00000107719	10	72238577	72328205	354	36	127	-0.43213	0.66718	PALD1
ENSG00000183571	15	99511459	99551024	144	18	127	-0.43218	0.66719	PGPEP1L
ENSG00000163918	3	186507669	186524847	31	5	127	-0.43238	0.66727	RFC4
ENSG00000168488	16	28834356	28848558	24	2	127	-0.43242	0.66728	ATXN2L
ENSG00000178177	4	17842822	18023499	335	15	127	-0.43254	0.66733	LCORL
ENSG00000120937	1	11917521	11918988	1	1	127	-0.43275	0.6674	NPPB
ENSG00000171444	5	112357796	112824527	1727	56	127	-0.43279	0.66741	MCC
ENSG00000161653	17	42081914	42086431	10	3	127	-0.43276	0.66741	NAGS
ENSG00000204852	12	111051832	111087235	60	9	127	-0.43286	0.66744	TCTN1
ENSG00000112183	6	17281577	17294106	23	8	127	-0.43317	0.66755	RBM24
ENSG00000119707	14	73525144	73588122	112	18	127	-0.43331	0.66761	RBM25
ENSG00000158850	1	161141100	161147287	8	3	127	-0.43351	0.66768	B4GALT3
ENSG00000164180	5	87485450	87565293	117	16	127	-0.43404	0.66787	TMEM161B
ENSG00000090530	3	189674517	189840226	545	26	127	-0.43415	0.66791	LEPREL1
ENSG00000183520	1	38474930	38490496	24	9	127	-0.43422	0.66794	UTP11L
ENSG00000156482	8	99037079	99058697	54	11	127	-0.43451	0.66804	RPL30
ENSG00000221840	11	51411378	51412448	7	3	127	-0.43457	0.66806	OR4A5
ENSG00000264058	17	38785049	38821393	52	7	127	-0.4348	0.66815	KRT222
ENSG00000214788	11	59705928	59712807	6	3	127	-0.43505	0.66824	OOSP1
ENSG00000254772	11	62327073	62342401	13	1	127	-0.43532	0.66834	EEF1G
ENSG00000022355	5	161274197	161326975	133	15	127	-0.43557	0.66843	GABRA1
ENSG00000151287	13	103418340	103426161	16	6	127	-0.43578	0.6685	TEX30
ENSG00000100298	22	39493229	39500072	55	6	127	-0.43578	0.6685	APOBEC3H
ENSG00000173876	10	92828	120103	3	1	127	-0.43625	0.66867	TUBB8
ENSG00000198157	X	80369200	80457441	28	8	127	-0.43646	0.66875	HMGN5
ENSG00000198003	19	11531272	11546603	11	2	127	-0.43653	0.66877	CCDC151
ENSG00000130313	19	17622438	17632097	14	2	127	-0.43651	0.66877	PGLS
ENSG00000126603	16	4364762	4389598	30	8	127	-0.43661	0.6688	GLIS2
ENSG00000144366	2	189156396	189460653	474	32	127	-0.43666	0.66882	GULP1
ENSG00000138032	2	44395108	44471523	153	14	127	-0.43669	0.66883	PPM1B
ENSG00000152208	4	93225550	94695707	3417	110	127	-0.43668	0.66883	GRID2
ENSG00000188909	11	122848278	122852428	8	3	127	-0.43685	0.66889	BSX
ENSG00000158516	7	129906667	129929638	60	9	127	-0.43688	0.6689	CPA2
ENSG00000011083	5	149569520	149602351	136	20	127	-0.43689	0.66891	SLC6A7
ENSG00000085063	11	33719807	33757991	118	20	127	-0.4369	0.66891	CD59
ENSG00000168003	11	62623518	62656352	28	7	127	-0.43824	0.66939	SLC3A2
ENSG00000086065	9	33264940	33281977	20	4	127	-0.4383	0.66941	CHMP5
ENSG00000181444	7	149461271	149470568	21	4	127	-0.43835	0.66943	ZNF467
ENSG00000197928	19	53731577	53758151	100	8	127	-0.43861	0.66953	ZNF677
ENSG00000168538	4	184580420	184634745	148	10	127	-0.43876	0.66958	TRAPPC11
ENSG00000221864	21	46086106	46086844	9	2	127	-0.43874	0.66958	KRTAP12-2
ENSG00000166923	15	33010175	33026870	53	9	127	-0.43894	0.66965	GREM1
ENSG00000132463	4	71681499	71705662	59	5	127	-0.43935	0.6698	GRSF1
ENSG00000101446	20	44141101	44144264	5	1	127	-0.43951	0.66985	SPINT3
ENSG00000007944	6	16129356	16148479	36	9	127	-0.43955	0.66987	MYLIP
ENSG00000181652	7	150709297	150721586	22	9	127	-0.43966	0.66991	ATG9B
ENSG00000049759	18	55711599	56068772	999	80	127	-0.43969	0.66992	NEDD4L
ENSG00000205116	1	1361508	1363167	3	1	127	-0.43994	0.67001	TMEM88B
ENSG00000128335	22	36622256	36636000	68	14	127	-0.43999	0.67003	APOL2
ENSG00000140307	15	59930261	59949740	62	6	127	-0.44003	0.67004	GTF2A2
ENSG00000128607	7	129710350	129775560	171	19	127	-0.4401	0.67007	KLHDC10
ENSG00000157353	16	70488324	70514177	16	8	127	-0.44016	0.67009	FUK
ENSG00000129515	14	35030300	35099389	157	14	127	-0.44055	0.67023	SNX6
ENSG00000161573	17	34303529	34308532	12	2	127	-0.44064	0.67026	CCL16
ENSG00000127824	2	220114433	220142892	52	5	127	-0.44078	0.67031	TUBA4A
ENSG00000107984	10	54074056	54077802	7	2	127	-0.44108	0.67042	DKK1
ENSG00000186367	5	129083772	129102425	56	8	127	-0.44138	0.67053	KIAA1024L
ENSG00000197774	16	1823208	1831709	19	5	127	-0.44147	0.67056	EME2
ENSG00000120949	1	12123434	12204264	183	31	127	-0.44149	0.67057	TNFRSF8
ENSG00000120742	3	150259781	150321015	165	19	127	-0.44155	0.67059	SERP1
ENSG00000197124	19	20107867	20150315	140	12	127	-0.44161	0.67061	ZNF682
ENSG00000157551	21	39529128	39679279	368	19	127	-0.44162	0.67062	KCNJ15
ENSG00000269700	10	52152766	52154321	6	3	127	-0.44182	0.67069	AC069547.2
ENSG00000114790	3	153838792	153975616	320	19	127	-0.44184	0.6707	ARHGEF26
ENSG00000204345	17	72575504	72588422	32	7	127	-0.44201	0.67076	CD300LD
ENSG00000103313	16	3292028	3306627	40	4	127	-0.4421	0.67079	MEFV
ENSG00000204406	2	148778580	149275805	900	40	127	-0.44227	0.67085	MBD5
ENSG00000171133	9	114089763	114090800	2	1	127	-0.44226	0.67085	OR2K2
ENSG00000102743	13	41363548	41384247	51	5	127	-0.44273	0.67102	SLC25A15
ENSG00000128805	10	49654077	49864310	706	54	127	-0.44292	0.67109	ARHGAP22
ENSG00000115425	2	216861052	216947678	237	32	127	-0.44317	0.67118	PECR
ENSG00000132589	17	27206353	27224697	23	5	127	-0.44338	0.67126	FLOT2
ENSG00000170425	17	15848231	15879060	41	6	127	-0.44342	0.67127	ADORA2B
ENSG00000145147	4	20254883	20622184	912	104	127	-0.44349	0.67129	SLIT2
ENSG00000170085	5	175665365	175772994	182	15	127	-0.44347	0.67129	SIMC1
ENSG00000134716	1	60358980	60392462	59	9	127	-0.44365	0.67135	CYP2J2
ENSG00000179133	10	23556124	23633774	150	16	127	-0.44366	0.67136	C10orf67
ENSG00000140937	16	64977656	65160015	449	35	127	-0.44369	0.67137	CDH11
ENSG00000168067	11	64556290	64570713	7	2	127	-0.44407	0.6715	MAP4K2
ENSG00000173156	11	66824289	66839484	24	6	127	-0.44419	0.67155	RHOD
ENSG00000148136	9	107288534	107289490	2	1	127	-0.44431	0.67159	OR13C4
ENSG00000124224	20	56806188	56884495	202	16	127	-0.44435	0.6716	PPP4R1L
ENSG00000177398	21	43483068	43563563	406	49	127	-0.44447	0.67165	UMODL1
ENSG00000115875	2	38970741	38978636	6	2	127	-0.44469	0.67173	SRSF7
ENSG00000100982	20	44563267	44576662	26	9	127	-0.44471	0.67174	PCIF1
ENSG00000175018	10	127265091	127371713	169	19	127	-0.44486	0.67179	TEX36
ENSG00000182866	1	32716840	32751766	22	7	127	-0.44494	0.67182	LCK
ENSG00000166938	15	66585555	66626236	97	16	127	-0.44501	0.67184	DIS3L
ENSG00000065427	16	75661622	75682541	69	12	127	-0.44508	0.67187	KARS
ENSG00000166257	11	123499895	123525952	106	19	127	-0.44541	0.67199	SCN3B
ENSG00000148541	10	61005890	61122939	246	26	127	-0.44556	0.67204	FAM13C
ENSG00000180891	17	55938604	56032684	255	37	127	-0.44572	0.6721	CUEDC1
ENSG00000107859	10	103989943	104001231	18	3	127	-0.44578	0.67212	PITX3
ENSG00000139910	14	26912299	27066960	217	10	127	-0.44586	0.67215	NOVA1
ENSG00000239713	22	39436924	39483748	86	10	127	-0.44599	0.6722	APOBEC3G
ENSG00000167895	17	76126851	76139049	59	11	127	-0.44618	0.67227	TMC8
ENSG00000198034	X	71475529	71497150	8	2	127	-0.44623	0.67228	RPS4X
ENSG00000197694	9	131314866	131395941	64	2	127	-0.44626	0.6723	SPTAN1
ENSG00000197437	1	247835320	247836365	7	2	127	-0.44642	0.67235	OR13G1
ENSG00000259171	14	21152746	21168735	66	13	127	-0.4464	0.67235	AL163636.6
ENSG00000163322	4	84382092	84444501	167	8	127	-0.4467	0.67245	FAM175A
ENSG00000143093	1	110574199	110617263	59	7	127	-0.44672	0.67246	STRIP1
ENSG00000080511	19	10123925	10132955	45	7	127	-0.44684	0.6725	RDH8
ENSG00000101004	20	25433341	25566153	288	17	127	-0.44682	0.6725	NINL
ENSG00000124935	11	62009682	62012280	9	4	127	-0.44701	0.67257	SCGB1D2
ENSG00000115350	2	75185619	75197255	27	7	127	-0.44704	0.67258	POLE4
ENSG00000185610	12	45408455	45444882	81	7	127	-0.44712	0.67261	DBX2
ENSG00000104427	8	79578282	79632000	115	11	127	-0.44722	0.67264	ZC2HC1A
ENSG00000113558	5	133484633	133512729	44	6	127	-0.44735	0.67269	SKP1
ENSG00000139194	12	7276280	7281538	13	5	127	-0.44735	0.67269	RBP5
ENSG00000124523	6	13574816	13614790	60	11	127	-0.44738	0.6727	SIRT5
ENSG00000142507	17	4699439	4701790	4	2	127	-0.44749	0.67274	PSMB6
ENSG00000174010	X	24001837	24045303	55	7	127	-0.44759	0.67277	KLHL15
ENSG00000178222	4	1050038	1107350	269	9	127	-0.44784	0.67287	RNF212
ENSG00000129295	8	133584320	133687838	131	14	127	-0.44799	0.67292	LRRC6
ENSG00000148935	11	22647188	22834601	400	30	127	-0.44805	0.67294	GAS2
ENSG00000179178	1	43735665	43739673	7	4	127	-0.44886	0.67323	TMEM125
ENSG00000258941	14	39703106	39820397	250	20	127	-0.44944	0.67344	RP11-407N17.3
ENSG00000197647	19	12125547	12146556	29	4	127	-0.4496	0.6735	ZNF433
ENSG00000133863	8	30689060	30748122	125	10	127	-0.44991	0.67361	TEX15
ENSG00000075711	3	196769431	197026171	610	23	127	-0.44993	0.67362	DLG1
ENSG00000167619	19	42817477	42829214	8	2	127	-0.45004	0.67366	TMEM145
ENSG00000196433	X	1733894	1761974	15	3	127	-0.45014	0.67369	ASMT
ENSG00000111711	12	21654715	21671342	77	13	127	-0.45021	0.67372	GOLT1B
ENSG00000117586	1	173152873	173176452	55	8	127	-0.45038	0.67378	TNFSF4
ENSG00000196976	X	153706028	153707596	1	1	127	-0.45071	0.6739	LAGE3
ENSG00000160282	21	47556176	47575481	29	9	127	-0.4509	0.67397	FTCD
ENSG00000090432	1	20825943	20834654	25	8	127	-0.45096	0.67399	MUL1
ENSG00000214063	11	842808	867116	42	10	127	-0.45109	0.67404	TSPAN4
ENSG00000115507	2	63277192	63284971	9	5	127	-0.45127	0.6741	OTX1
ENSG00000116649	1	11114641	11120081	7	2	127	-0.45132	0.67412	SRM
ENSG00000109063	17	10531843	10560626	90	5	127	-0.45135	0.67413	MYH3
ENSG00000117598	1	99355806	99470588	442	43	127	-0.4515	0.67418	LPPR5
ENSG00000235169	1	3689352	3692546	11	5	127	-0.45161	0.67422	SMIM1
ENSG00000169282	3	155755490	156256545	1278	57	127	-0.45179	0.67429	KCNAB1
ENSG00000198924	10	115594488	115614142	13	4	127	-0.45183	0.6743	DCLRE1A
ENSG00000198286	7	2945775	3083579	499	68	127	-0.45194	0.67434	CARD11
ENSG00000176136	18	13824154	13826861	18	3	127	-0.45215	0.67442	MC5R
ENSG00000185087	15	98980391	99057611	233	21	127	-0.45229	0.67447	FAM169B
ENSG00000125375	14	50779044	50802276	65	5	127	-0.4524	0.67451	ATP5S
ENSG00000148513	10	37414785	37673039	468	29	127	-0.45246	0.67453	ANKRD30A
ENSG00000168589	16	80574631	80584657	44	6	127	-0.45272	0.67462	DYNLRB2
ENSG00000088726	3	12775024	12810956	94	15	127	-0.45289	0.67469	TMEM40
ENSG00000116809	1	16268364	16302627	48	10	127	-0.45298	0.67472	ZBTB17
ENSG00000109534	4	110736666	110745893	19	4	127	-0.45302	0.67473	GAR1
ENSG00000072422	10	62629196	62761198	280	28	127	-0.45321	0.6748	RHOBTB1
ENSG00000163116	4	98105244	99064391	2680	30	127	-0.45348	0.6749	STPG2
ENSG00000125820	20	21491648	21494664	5	2	127	-0.45351	0.67491	NKX2-2
ENSG00000188706	X	128937264	128977885	6	3	127	-0.45361	0.67494	ZDHHC9
ENSG00000153820	2	228844666	229046361	635	26	127	-0.45405	0.6751	SPHKAP
ENSG00000268126	5	147698550	147701891	1	1	127	-0.45404	0.6751	AC091948.1
ENSG00000214087	17	79648204	79650954	9	2	127	-0.45438	0.67522	ARL16
ENSG00000140675	16	31494323	31502181	6	3	127	-0.45458	0.67529	SLC5A2
ENSG00000124227	20	56793551	56803709	22	6	127	-0.4547	0.67534	ANKRD60
ENSG00000163684	3	58291974	58310422	65	8	127	-0.45478	0.67537	RPP14
ENSG00000169777	5	9629109	9712490	225	32	127	-0.45511	0.67548	TAS2R1
ENSG00000175970	12	121148238	121161443	43	8	127	-0.45515	0.6755	UNC119B
ENSG00000107140	9	35605367	35610038	6	3	127	-0.45549	0.67562	TESK1
ENSG00000140104	14	105452112	105476819	71	8	127	-0.45548	0.67562	C14orf79
ENSG00000167612	12	52281744	52285448	19	6	127	-0.456	0.6758	ANKRD33
ENSG00000186074	17	72690452	72709117	21	4	127	-0.45597	0.6758	CD300LF
ENSG00000116852	1	200938520	200992828	137	15	127	-0.45617	0.67586	KIF21B
ENSG00000182952	6	26538633	26546482	17	4	127	-0.45635	0.67593	HMGN4
ENSG00000125637	2	113914902	113966973	163	31	127	-0.45642	0.67596	PSD4
ENSG00000198892	1	201857808	201861434	8	4	127	-0.45667	0.67605	SHISA4
ENSG00000116199	1	178994939	179045697	152	17	127	-0.45676	0.67608	FAM20B
ENSG00000099960	22	21383007	21387129	10	3	127	-0.4568	0.67609	SLC7A4
ENSG00000183077	17	76183398	76203782	106	22	127	-0.45697	0.67615	AFMID
ENSG00000069869	15	56119120	56285944	625	23	127	-0.45708	0.67619	NEDD4
ENSG00000128165	22	50919985	50924869	8	4	127	-0.45711	0.67621	ADM2
ENSG00000064545	19	19229978	19249322	42	8	127	-0.45718	0.67623	TMEM161A
ENSG00000197415	3	156977531	157251408	745	38	127	-0.45722	0.67624	VEPH1
ENSG00000164303	4	185009859	185142383	447	54	127	-0.45727	0.67626	ENPP6
ENSG00000233608	2	239756673	239795893	17	5	127	-0.45752	0.67635	TWIST2
ENSG00000174038	9	35041092	35045988	6	3	127	-0.45755	0.67636	C9orf131
ENSG00000084073	1	40723779	40759856	34	8	127	-0.4576	0.67638	ZMPSTE24
ENSG00000204957	19	42746927	42749125	6	1	127	-0.45777	0.67644	AC006486.1
ENSG00000213066	6	167412670	167466201	152	11	127	-0.45814	0.67657	FGFR1OP
ENSG00000107242	9	71320575	71624092	765	37	127	-0.45814	0.67657	PIP5K1B
ENSG00000166979	21	33784314	33887707	275	20	127	-0.45833	0.67664	EVA1C
ENSG00000143603	1	154669931	154842756	501	85	127	-0.45854	0.67672	KCNN3
ENSG00000077312	19	41256542	41271294	29	7	127	-0.45861	0.67674	SNRPA
ENSG00000103241	16	86544133	86548076	14	5	127	-0.45866	0.67676	FOXF1
ENSG00000186329	3	171561139	171656505	275	19	127	-0.4587	0.67678	TMEM212
ENSG00000255737	12	58120054	58122139	1	1	127	-0.45877	0.6768	AGAP2-AS1
ENSG00000088766	20	5986736	6020699	86	11	127	-0.45885	0.67683	CRLS1
ENSG00000132522	17	7214643	7218883	8	3	127	-0.45887	0.67684	GPS2
ENSG00000064999	6	34857042	35059179	445	36	127	-0.45894	0.67686	ANKS1A
ENSG00000156076	12	65444406	65515346	114	15	127	-0.4591	0.67692	WIF1
ENSG00000140939	16	67204057	67209643	3	1	127	-0.45942	0.67703	NOL3
ENSG00000035681	8	59496063	59572403	169	17	127	-0.45969	0.67713	NSMAF
ENSG00000197658	11	62847412	62911693	253	10	127	-0.45975	0.67715	SLC22A24
ENSG00000198083	17	39411636	39412616	2	1	127	-0.45992	0.67721	KRTAP9-9
ENSG00000009954	7	72854728	72936608	89	8	127	-0.45999	0.67724	BAZ1B
ENSG00000106305	7	6048876	6063465	72	14	127	-0.46025	0.67733	AIMP2
ENSG00000165478	11	124789089	124806308	41	14	127	-0.46039	0.67738	HEPACAM
ENSG00000089022	12	112279782	112334343	95	3	127	-0.46053	0.67743	MAPKAPK5
ENSG00000163644	4	89178772	89205921	30	6	127	-0.46058	0.67745	PPM1K
ENSG00000132881	1	16558195	16563657	13	5	127	-0.46064	0.67747	RSG1
ENSG00000269121	16	12062000	12062333	1	1	127	-0.46072	0.6775	AC007216.2
ENSG00000262664	17	1945327	1946724	5	2	127	-0.46095	0.67758	OVCA2
ENSG00000186723	19	15917817	15918936	3	2	127	-0.46107	0.67763	OR10H1
ENSG00000130487	22	50986462	50989451	11	5	127	-0.4611	0.67764	KLHDC7B
ENSG00000105085	19	16685718	16739873	88	9	127	-0.46126	0.67769	MED26
ENSG00000229183	11	60989688	61018929	8	3	127	-0.46131	0.67771	PGA4
ENSG00000256713	11	61008514	61018920	8	3	127	-0.46131	0.67771	PGA5
ENSG00000248511	4	93218402	93225329	6	2	127	-0.4616	0.67781	RP11-9B6.1
ENSG00000152078	1	95582894	95663163	215	27	127	-0.46179	0.67788	TMEM56
ENSG00000109762	4	186125391	186291339	421	27	127	-0.46184	0.6779	SNX25
ENSG00000140297	15	59887074	59932438	174	24	127	-0.46228	0.67806	GCNT3
ENSG00000149380	11	73946846	74022702	168	16	127	-0.46231	0.67807	P4HA3
ENSG00000238227	9	139006427	139010731	7	4	127	-0.46249	0.67814	C9orf69
ENSG00000184887	14	105714827	105717430	3	1	127	-0.46257	0.67817	BTBD6
ENSG00000135847	1	180244515	180472089	504	17	127	-0.4626	0.67818	ACBD6
ENSG00000173213	18	47225	73545	24	1	127	-0.46293	0.67829	RP11-683L23.1
ENSG00000122783	7	134777115	134855547	198	10	127	-0.46301	0.67832	C7orf49
ENSG00000185038	2	234684370	234742069	221	45	127	-0.46315	0.67837	MROH2A
ENSG00000136939	9	125486269	125487204	1	1	127	-0.46407	0.6787	OR1L4
ENSG00000184012	21	42836478	42903043	293	31	127	-0.46412	0.67872	TMPRSS2
ENSG00000197889	10	15001438	15030049	164	11	127	-0.46426	0.67877	MEIG1
ENSG00000137103	9	35814448	35854844	60	9	127	-0.4645	0.67886	TMEM8B
ENSG00000133958	14	93799565	94174222	794	27	127	-0.46457	0.67888	UNC79
ENSG00000117528	1	94883933	94984222	110	14	127	-0.46459	0.67889	ABCD3
ENSG00000186919	17	74068042	74079747	9	2	127	-0.4647	0.67893	ZACN
ENSG00000161405	17	37921198	38020441	206	5	127	-0.46473	0.67894	IKZF3
ENSG00000144231	2	128603840	128615731	38	7	127	-0.46475	0.67895	POLR2D
ENSG00000215912	1	2567415	2718286	102	9	127	-0.46483	0.67897	TTC34
ENSG00000157350	16	70413338	70473140	48	15	127	-0.46485	0.67898	ST3GAL2
ENSG00000105499	19	48551100	48614074	257	29	127	-0.46511	0.67907	PLA2G4C
ENSG00000133256	4	619373	664571	123	7	127	-0.46515	0.67909	PDE6B
ENSG00000117305	1	24128375	24165110	40	3	127	-0.46531	0.67914	HMGCL
ENSG00000157782	12	121078355	121105127	82	15	127	-0.46533	0.67915	CABP1
ENSG00000176601	2	135722061	135805038	172	13	127	-0.46538	0.67917	MAP3K19
ENSG00000173809	19	33210659	33320483	252	15	127	-0.46541	0.67918	TDRD12
ENSG00000164951	8	94870035	94938294	155	12	127	-0.46547	0.6792	PDP1
ENSG00000106336	7	100181605	100198740	12	4	127	-0.46581	0.67932	FBXO24
ENSG00000141655	18	59992520	60058516	247	42	127	-0.46583	0.67933	TNFRSF11A
ENSG00000112559	6	41604620	41621984	79	15	127	-0.46589	0.67935	MDFI
ENSG00000101197	20	61867235	61871859	23	5	127	-0.46641	0.67954	BIRC7
ENSG00000158483	11	71498556	71512282	50	5	127	-0.46664	0.67962	FAM86C1
ENSG00000171453	6	43477440	43497323	30	5	127	-0.46678	0.67967	POLR1C
ENSG00000156735	8	38034051	38070819	43	2	127	-0.46709	0.67978	BAG4
ENSG00000007001	2	158733214	158992666	748	59	127	-0.46737	0.67988	UPP2
ENSG00000269302	4	187111913	187112626	5	2	127	-0.468	0.68011	AC110771.1
ENSG00000198250	10	47657581	47701443	167	20	127	-0.46805	0.68013	ANTXRL
ENSG00000140153	14	102605840	102691184	170	18	127	-0.4681	0.68014	WDR20
ENSG00000159337	15	42359207	42386752	117	8	127	-0.46842	0.68026	PLA2G4D
ENSG00000141441	18	29704840	30050447	812	47	127	-0.46858	0.68031	GAREM
ENSG00000135213	7	75046066	75115548	85	14	127	-0.46898	0.68046	POM121C
ENSG00000258818	14	21152259	21168761	73	13	127	-0.469	0.68046	RNASE4
ENSG00000160460	19	40972148	41082370	243	36	127	-0.46899	0.68046	SPTBN4
ENSG00000167920	17	38975358	38992522	48	11	127	-0.46945	0.68063	TMEM99
ENSG00000160685	1	154975127	154990998	22	8	127	-0.46977	0.68074	ZBTB7B
ENSG00000104499	8	143915663	143997922	256	10	127	-0.46992	0.68079	GML
ENSG00000182963	17	42875816	42908184	51	11	127	-0.46992	0.6808	GJC1
ENSG00000163492	2	179694484	179914813	590	47	127	-0.46997	0.68081	CCDC141
ENSG00000186260	16	14165178	14360630	413	11	127	-0.47	0.68082	MKL2
ENSG00000165621	13	97637973	97646984	16	5	127	-0.47007	0.68085	OXGR1
ENSG00000151657	10	7792925	7829990	117	16	127	-0.47016	0.68088	KIN
ENSG00000137275	6	3064225	3115421	84	12	127	-0.47024	0.68091	RIPK1
ENSG00000130518	19	18367908	18385319	93	11	127	-0.4704	0.68097	KIAA1683
ENSG00000145888	5	151202074	151304403	199	12	127	-0.47048	0.68099	GLRA1
ENSG00000175544	11	67219877	67226699	11	4	127	-0.47051	0.68101	CABP4
ENSG00000119720	14	90742580	90798481	113	13	127	-0.4706	0.68104	NRDE2
ENSG00000176531	19	43979106	44009087	77	14	127	-0.4706	0.68104	PHLDB3
ENSG00000118520	6	131894284	131905472	19	6	127	-0.47063	0.68105	ARG1
ENSG00000162585	1	2115903	2144159	33	5	127	-0.47067	0.68106	C1orf86
ENSG00000145375	4	123844229	124240605	1186	26	127	-0.47082	0.68111	SPATA5
ENSG00000183826	6	38136227	38607924	1061	60	127	-0.4711	0.68122	BTBD9
ENSG00000100321	22	39745930	39781593	98	13	127	-0.47122	0.68126	SYNGR1
ENSG00000188385	10	133918175	133998313	365	42	127	-0.47152	0.68136	JAKMIP3
ENSG00000114315	3	193853934	193856521	3	1	127	-0.47158	0.68139	HES1
ENSG00000166069	15	38214140	38259925	87	10	127	-0.47176	0.68145	TMCO5A
ENSG00000171557	4	155525286	155534119	6	3	127	-0.47189	0.6815	FGG
ENSG00000171425	19	56146825	56156988	25	7	127	-0.47205	0.68155	ZNF581
ENSG00000198837	1	153901977	153919172	19	3	127	-0.47224	0.68162	DENND4B
ENSG00000177234	10	122357721	122359629	8	4	127	-0.4723	0.68165	C10orf85
ENSG00000164142	4	152330368	152584784	460	12	127	-0.47247	0.6817	FAM160A1
ENSG00000197721	1	207818458	207911761	345	20	127	-0.4725	0.68171	CR1L
ENSG00000177156	11	747329	765024	24	7	127	-0.4726	0.68175	TALDO1
ENSG00000198466	19	58361225	58376480	47	8	127	-0.47263	0.68176	ZNF587
ENSG00000091542	17	18086392	18113268	61	7	127	-0.47264	0.68177	ALKBH5
ENSG00000197816	9	100000765	100140806	384	14	127	-0.47276	0.68181	CCDC180
ENSG00000153944	17	55333212	55762046	1128	144	127	-0.47284	0.68184	MSI2
ENSG00000125898	20	814358	838106	89	18	127	-0.47288	0.68185	FAM110A
ENSG00000126759	X	47483612	47489704	7	2	127	-0.47298	0.68189	CFP
ENSG00000124232	20	43935491	43945803	18	4	127	-0.4736	0.68211	RBPJL
ENSG00000182611	6	27782112	27782607	3	1	127	-0.47365	0.68213	HIST1H2AJ
ENSG00000100346	22	39966758	40085742	261	24	127	-0.4737	0.68214	CACNA1I
ENSG00000103591	15	67493371	67547533	101	9	127	-0.47409	0.68228	AAGAB
ENSG00000121207	4	155548097	155674270	217	14	127	-0.47429	0.68235	LRAT
ENSG00000144895	3	150264465	150302029	93	14	127	-0.47441	0.6824	EIF2A
ENSG00000183734	11	2289725	2292182	6	2	127	-0.47445	0.68241	ASCL2
ENSG00000068323	X	48886242	48901012	2	1	127	-0.47449	0.68242	TFE3
ENSG00000076201	3	47422501	47454931	24	2	127	-0.47456	0.68245	PTPN23
ENSG00000068024	2	239969864	240323348	1090	80	127	-0.47484	0.68255	HDAC4
ENSG00000116791	1	75171170	75199092	73	15	127	-0.47494	0.68259	CRYZ
ENSG00000168994	6	3722848	3752260	79	17	127	-0.47519	0.68267	PXDC1
ENSG00000177674	1	11796141	11814859	40	5	127	-0.47531	0.68272	AGTRAP
ENSG00000198589	4	151185594	151936879	1262	34	127	-0.47599	0.68296	LRBA
ENSG00000046889	8	68864353	69149265	936	74	127	-0.47604	0.68298	PREX2
ENSG00000229859	11	60970779	60980570	1	1	127	-0.4761	0.683	PGA3
ENSG00000134760	18	28898052	28936992	147	9	127	-0.47666	0.6832	DSG1
ENSG00000101391	20	31946645	31989367	46	10	127	-0.47676	0.68323	CDK5RAP1
ENSG00000135931	2	232063260	232239548	407	35	127	-0.47754	0.68351	ARMC9
ENSG00000167842	17	5389605	5394134	26	7	127	-0.47766	0.68356	MIS12
ENSG00000154764	3	13857755	13921618	223	36	127	-0.47806	0.68369	WNT7A
ENSG00000116127	2	73612886	73837920	333	9	127	-0.4781	0.68371	ALMS1
ENSG00000101150	20	62496596	62522898	56	8	127	-0.47816	0.68373	TPD52L2
ENSG00000135677	12	65107225	65153227	54	5	127	-0.47826	0.68377	GNS
ENSG00000108344	17	38137050	38154213	54	6	127	-0.47845	0.68384	PSMD3
ENSG00000241595	17	39405939	39406904	3	1	127	-0.47884	0.68397	KRTAP9-4
ENSG00000144057	2	107418056	107503564	311	22	127	-0.47895	0.68401	ST6GAL2
ENSG00000158864	1	161166894	161184185	34	12	127	-0.47904	0.68404	NDUFS2
ENSG00000112139	6	37600284	37667082	303	37	127	-0.47919	0.6841	MDGA1
ENSG00000110025	11	64794880	64808044	49	6	127	-0.47924	0.68412	SNX15
ENSG00000089597	11	62392298	62414104	14	4	127	-0.47937	0.68416	GANAB
ENSG00000136436	17	46908350	46943884	83	8	127	-0.47936	0.68416	CALCOCO2
ENSG00000103043	16	70721342	70835064	207	26	127	-0.47955	0.68422	VAC14
ENSG00000220575	7	154858777	154863267	16	4	127	-0.47957	0.68423	HTR5A-AS1
ENSG00000110713	11	3692313	3819022	337	20	127	-0.47959	0.68424	NUP98
ENSG00000013288	4	6576902	6625089	123	17	127	-0.47966	0.68427	MAN2B2
ENSG00000018869	19	56887413	56904914	40	13	127	-0.48002	0.68439	ZNF582
ENSG00000204038	10	82009466	82013395	18	4	127	-0.48009	0.68442	AL359195.1
ENSG00000114670	3	130745694	131069309	585	28	127	-0.48018	0.68445	NEK11
ENSG00000182858	22	50293877	50312106	69	5	127	-0.48022	0.68447	ALG12
ENSG00000158715	1	205626979	205649587	59	16	127	-0.48062	0.68461	SLC45A3
ENSG00000168260	14	50550369	50559361	21	6	127	-0.48068	0.68463	C14orf183
ENSG00000255524	16	28648975	28670003	2	1	127	-0.48068	0.68463	NPIPB8
ENSG00000147081	X	49955406	49965664	2	1	127	-0.48068	0.68463	AKAP4
ENSG00000172519	19	15904761	15905892	13	5	127	-0.48101	0.68475	OR10H5
ENSG00000091129	7	107788068	108097161	1049	45	127	-0.48128	0.68484	NRCAM
ENSG00000221961	2	240981230	240982399	4	2	127	-0.48131	0.68485	PRR21
ENSG00000118898	16	4932508	5010742	328	39	127	-0.48132	0.68486	PPL
ENSG00000167183	17	46029333	46035244	18	4	127	-0.48146	0.6849	PRR15L
ENSG00000162804	2	241938255	242034983	248	34	127	-0.48216	0.68515	SNED1
ENSG00000196683	7	22852251	22862470	63	8	127	-0.48231	0.68521	TOMM7
ENSG00000233828	5	86512423	86534822	16	5	127	-0.48245	0.68526	AC008394.1
ENSG00000101331	20	30598245	30619984	41	9	127	-0.48262	0.68532	CCM2L
ENSG00000163959	3	195938358	195970049	102	16	127	-0.48266	0.68533	SLC51A
ENSG00000176046	16	28548606	28550495	7	2	127	-0.48292	0.68542	NUPR1
ENSG00000077254	1	78161672	78225537	91	18	127	-0.48301	0.68545	USP33
ENSG00000079246	2	216972187	217071026	227	25	127	-0.48303	0.68546	XRCC5
ENSG00000187811	11	71292956	71318487	71	8	127	-0.4831	0.68549	AP000867.1
ENSG00000143105	1	111059839	111061797	5	2	127	-0.48321	0.68553	KCNA10
ENSG00000160207	21	44949072	45079374	214	13	127	-0.48339	0.68559	HSF2BP
ENSG00000085978	2	234118697	234204320	211	19	127	-0.48345	0.68561	ATG16L1
ENSG00000166592	16	66955582	66959547	5	2	127	-0.48345	0.68561	RRAD
ENSG00000120907	8	26605667	26724790	507	48	127	-0.48361	0.68567	ADRA1A
ENSG00000173698	X	19007427	19140755	106	11	127	-0.48407	0.68583	GPR64
ENSG00000164620	5	141016517	141020644	11	4	127	-0.48434	0.68593	RELL2
ENSG00000102362	X	99929488	99987110	50	3	127	-0.48455	0.686	SYTL4
ENSG00000169604	2	69240310	69476459	625	63	127	-0.48464	0.68603	ANTXR1
ENSG00000175928	3	3841121	3889387	133	17	127	-0.48477	0.68608	LRRN1
ENSG00000130545	19	6463788	6467232	7	3	127	-0.48511	0.6862	CRB3
ENSG00000073737	2	169921299	169952677	26	6	127	-0.48515	0.68622	DHRS9
ENSG00000154760	17	33762115	33775856	39	9	127	-0.4852	0.68623	SLFN13
ENSG00000104808	19	49436939	49448226	7	1	127	-0.48525	0.68625	DHDH
ENSG00000113391	5	92953775	93447404	563	18	127	-0.48533	0.68628	FAM172A
ENSG00000221972	3	133646992	133648656	1	1	127	-0.48539	0.6863	C3orf36
ENSG00000226757	4	122685740	122687962	9	3	127	-0.48589	0.68648	AC079341.1
ENSG00000137507	11	76368568	76381791	31	9	127	-0.48594	0.68649	LRRC32
ENSG00000145826	5	135257968	135290723	130	16	127	-0.48614	0.68657	LECT2
ENSG00000214107	X	30261847	30270155	11	3	127	-0.48617	0.68658	MAGEB1
ENSG00000132507	17	7210318	7215774	13	4	127	-0.48666	0.68675	EIF5A
ENSG00000149488	20	2517253	2622430	391	28	127	-0.48674	0.68678	TMC2
ENSG00000153558	3	33318517	33445154	211	19	127	-0.48687	0.68682	FBXL2
ENSG00000104361	8	99202061	99306621	213	33	127	-0.48694	0.68685	NIPAL2
ENSG00000101868	X	24712036	25015103	90	10	127	-0.48709	0.6869	POLA1
ENSG00000158158	2	97426639	97477628	66	7	127	-0.48722	0.68695	CNNM4
ENSG00000272104	3	50388323	50405354	11	5	127	-0.48763	0.68709	XXcos-LUCA11.5
ENSG00000132388	17	4172554	4269923	107	5	127	-0.48785	0.68717	UBE2G1
ENSG00000124201	20	47854483	47894963	116	10	127	-0.48796	0.68721	ZNFX1
ENSG00000165092	9	75515578	75695358	298	23	127	-0.48807	0.68725	ALDH1A1
ENSG00000116030	2	203070903	203103331	63	11	127	-0.48812	0.68727	SUMO1
ENSG00000133135	X	105937024	106040223	25	9	127	-0.48825	0.68731	RNF128
ENSG00000148308	9	135906076	135933890	45	4	127	-0.48863	0.68745	GTF3C5
ENSG00000165388	10	48355024	48373866	36	11	127	-0.48866	0.68746	ZNF488
ENSG00000006071	11	17414432	17498449	280	25	127	-0.48871	0.68748	ABCC8
ENSG00000171467	6	43274872	43337216	82	12	127	-0.48877	0.6875	ZNF318
ENSG00000133067	1	202163029	202288909	308	29	127	-0.4889	0.68754	LGR6
ENSG00000117791	1	220921567	220958150	103	9	127	-0.48943	0.68773	2026-03-02
ENSG00000163545	1	205271187	205290883	53	14	127	-0.48979	0.68786	NUAK2
ENSG00000117425	1	45285516	45308735	44	5	127	-0.48985	0.68788	PTCH2
ENSG00000148516	10	31607424	31818742	222	12	127	-0.48996	0.68792	ZEB1
ENSG00000099256	10	25137536	25241533	345	33	127	-0.49022	0.68801	PRTFDC1
ENSG00000129422	8	17501304	17658426	856	60	127	-0.49023	0.68802	MTUS1
ENSG00000169252	5	148206156	148208196	9	3	127	-0.49067	0.68817	ADRB2
ENSG00000172992	17	43100708	43138473	92	12	127	-0.49067	0.68817	DCAKD
ENSG00000111452	12	131438452	131626014	783	54	127	-0.49069	0.68818	GPR133
ENSG00000144357	2	170683968	170940641	875	24	127	-0.49082	0.68822	UBR3
ENSG00000118689	6	108881038	109005977	159	17	127	-0.49108	0.68832	FOXO3
ENSG00000048342	4	15471489	15603180	272	26	127	-0.49111	0.68833	CC2D2A
ENSG00000136897	9	104149915	104160896	26	9	127	-0.49123	0.68837	MRPL50
ENSG00000154174	3	100082275	100120242	75	12	127	-0.49131	0.6884	TOMM70A
ENSG00000111834	6	116937642	116954148	48	10	127	-0.49166	0.68852	RSPH4A
ENSG00000253305	5	140787770	140892546	238	29	127	-0.49172	0.68854	PCDHGB6
ENSG00000108774	17	40276994	40307035	51	4	127	-0.49183	0.68858	RAB5C
ENSG00000178750	3	93733213	93747454	13	4	127	-0.49195	0.68862	STX19
ENSG00000106571	7	42000548	42277469	806	68	127	-0.492	0.68864	GLI3
ENSG00000171603	1	9789084	9884584	109	11	127	-0.49206	0.68866	CLSTN1
ENSG00000101276	20	740724	749131	55	13	127	-0.49252	0.68882	SLC52A3
ENSG00000100664	14	103799881	103811362	25	5	127	-0.49261	0.68886	EIF5
ENSG00000206026	18	73121431	73139658	58	8	127	-0.49345	0.68915	SMIM21
ENSG00000121211	4	154265801	154336270	176	18	127	-0.49382	0.68928	MND1
ENSG00000167074	22	41763337	41795330	56	6	127	-0.49386	0.6893	TEF
ENSG00000113494	5	35048861	35230794	504	30	127	-0.49398	0.68934	PRLR
ENSG00000185009	10	75881524	75910821	51	6	127	-0.4941	0.68938	AP3M1
ENSG00000137441	4	15961866	15970932	32	8	127	-0.49433	0.68946	FGFBP2
ENSG00000251283	4	157555646	157563606	20	6	127	-0.49459	0.68955	RP11-171N4.2
ENSG00000099364	16	30934376	30960104	23	3	127	-0.49459	0.68955	FBXL19
ENSG00000011485	19	46850251	46896238	110	16	127	-0.4947	0.68959	PPP5C
ENSG00000213809	12	10524952	10544473	49	5	127	-0.49504	0.68971	KLRK1
ENSG00000204876	7	155755326	155759037	7	2	127	-0.49506	0.68972	AC021218.2
ENSG00000149927	16	30016830	30034591	28	3	127	-0.4951	0.68973	DOC2A
ENSG00000197563	18	59710800	59854351	518	15	127	-0.49521	0.68978	PIGN
ENSG00000130821	X	152953554	152962048	8	2	127	-0.4953	0.68981	SLC6A8
ENSG00000168779	3	157814948	157824292	25	4	127	-0.4954	0.68984	SHOX2
ENSG00000120669	13	36742345	36871979	504	19	127	-0.49544	0.68986	SOHLH2
ENSG00000163424	3	118864997	118878889	48	10	127	-0.49556	0.6899	C3orf30
ENSG00000185885	11	313506	315272	1	1	127	-0.49585	0.69	IFITM1
ENSG00000185352	13	96743093	97485671	1612	64	127	-0.4959	0.69002	HS6ST3
ENSG00000015475	22	18216906	18257536	117	21	127	-0.49604	0.69007	BID
ENSG00000258804	14	87372122	87389099	52	7	127	-0.49631	0.69016	RP11-322L20.1
ENSG00000258231	12	58937907	59206842	615	50	127	-0.49668	0.69029	RP11-362K2.2
ENSG00000171631	11	72975550	73009662	73	7	127	-0.4967	0.6903	P2RY6
ENSG00000100749	14	97263641	97398059	318	23	127	-0.49676	0.69032	VRK1
ENSG00000196166	8	38368352	38386180	54	7	127	-0.49705	0.69042	C8orf86
ENSG00000180083	20	44277202	44298909	48	5	127	-0.49764	0.69063	WFDC11
ENSG00000171570	19	41284147	41314103	91	16	127	-0.498	0.69076	RAB4B-EGLN2
ENSG00000186895	11	69624992	69633792	36	4	127	-0.49857	0.69096	FGF3
ENSG00000168907	15	42433332	42448839	48	10	127	-0.49859	0.69097	PLA2G4F
ENSG00000158773	1	161009041	161015767	24	6	127	-0.49866	0.69099	USF1
ENSG00000162623	1	75198836	75232362	106	14	127	-0.49903	0.69112	TYW3
ENSG00000145882	5	148737570	148749216	14	4	127	-0.49906	0.69113	PCYOX1L
ENSG00000099246	10	27793197	27831143	47	8	127	-0.49925	0.6912	RAB18
ENSG00000123505	6	111195973	111216916	70	9	127	-0.49936	0.69124	AMD1
ENSG00000267508	19	44886459	44905774	90	9	127	-0.49966	0.69134	ZNF285
ENSG00000115942	2	201773696	201828403	67	10	127	-0.49975	0.69137	ORC2
ENSG00000100568	14	68113792	68141548	58	10	127	-0.5002	0.69153	VTI1B
ENSG00000189233	8	27879481	27941388	169	31	127	-0.50028	0.69156	NUGGC
ENSG00000171824	1	11126675	11159938	81	4	127	-0.5004	0.6916	EXOSC10
ENSG00000115423	2	84743579	85046713	606	15	127	-0.50061	0.69168	DNAH6
ENSG00000154133	11	124753587	124768396	59	11	127	-0.50065	0.69169	ROBO4
ENSG00000117152	1	163038565	163046592	16	6	127	-0.50079	0.69174	RGS4
ENSG00000182070	11	5172239	5207612	137	10	127	-0.50078	0.69174	OR52A1
ENSG00000141504	17	7529552	7531194	3	1	127	-0.50112	0.69186	SAT2
ENSG00000111335	12	113416200	113449528	82	10	127	-0.50141	0.69196	OAS2
ENSG00000206052	18	67068291	67516323	1587	120	127	-0.50158	0.69202	DOK6
ENSG00000242259	22	19338891	19435755	172	14	127	-0.5016	0.69203	C22orf39
ENSG00000163958	3	195924320	195938308	84	13	127	-0.5018	0.69209	ZDHHC19
ENSG00000047932	6	117639374	117923691	930	52	127	-0.50177	0.69209	GOPC
ENSG00000126778	14	61110133	61124977	12	3	127	-0.50186	0.69212	SIX1
ENSG00000169955	16	30537244	30546668	7	3	127	-0.50196	0.69215	ZNF747
ENSG00000221821	6	42858005	42858554	2	1	127	-0.50215	0.69222	C6orf226
ENSG00000145623	5	38845960	38945698	285	32	127	-0.50237	0.69229	OSMR
ENSG00000179044	16	67218269	67224107	6	1	127	-0.50238	0.6923	EXOC3L1
ENSG00000176230	14	20585566	20586597	3	1	127	-0.50246	0.69233	OR4K17
ENSG00000253846	5	140792743	140892546	231	29	127	-0.50295	0.6925	PCDHGA10
ENSG00000181722	3	114056941	114866118	1421	91	127	-0.50348	0.69269	ZBTB20
ENSG00000184428	8	144386554	144442149	171	13	127	-0.50372	0.69277	TOP1MT
ENSG00000184402	20	60718822	60757540	152	10	127	-0.50407	0.69289	SS18L1
ENSG00000134775	18	33877677	34360018	1157	88	127	-0.50416	0.69292	FHOD3
ENSG00000121848	1	145611036	145696218	92	6	127	-0.50436	0.693	RNF115
ENSG00000138293	10	51565108	51590734	16	3	127	-0.50439	0.69301	NCOA4
ENSG00000100918	14	24641062	24649463	16	4	127	-0.50456	0.69307	REC8
ENSG00000187889	1	57184477	57285369	332	44	127	-0.50481	0.69315	C1orf168
ENSG00000198967	1	158576229	158577170	3	2	127	-0.5048	0.69315	OR10Z1
ENSG00000163960	3	196074533	196159345	129	16	127	-0.50502	0.69323	UBXN7
ENSG00000078804	20	33292094	33301243	6	1	127	-0.50533	0.69334	TP53INP2
ENSG00000135775	1	230778235	230829728	163	25	127	-0.50543	0.69337	COG2
ENSG00000110171	11	6469843	6495689	42	8	127	-0.50547	0.69339	TRIM3
ENSG00000119927	10	113909624	113975135	131	17	127	-0.50552	0.6934	GPAM
ENSG00000138083	2	45168902	45173216	15	5	127	-0.50567	0.69346	SIX3
ENSG00000163393	1	116519119	116612675	210	23	127	-0.50572	0.69347	SLC22A15
ENSG00000115808	2	37070783	37193615	289	17	127	-0.50575	0.69348	STRN
ENSG00000126821	14	64150932	64194757	52	4	127	-0.50596	0.69356	SGPP1
ENSG00000075624	7	5566782	5603415	112	24	127	-0.50615	0.69362	ACTB
ENSG00000070081	11	17229700	17371521	281	16	127	-0.50687	0.69388	NUCB2
ENSG00000169964	3	44903361	44907162	2	1	127	-0.50703	0.69393	TMEM42
ENSG00000185823	15	24920541	24928593	23	6	127	-0.50705	0.69394	NPAP1
ENSG00000198053	20	1875154	1920543	125	21	127	-0.50721	0.694	SIRPA
ENSG00000037897	12	58162254	58166576	5	2	127	-0.50738	0.69406	METTL1
ENSG00000119862	2	64681103	64688515	14	7	127	-0.50746	0.69408	LGALSL
ENSG00000153208	2	112656056	112787138	434	18	127	-0.5077	0.69417	MERTK
ENSG00000118564	4	15606162	15683302	214	18	127	-0.50772	0.69417	FBXL5
ENSG00000250709	13	36742931	36871979	503	19	127	-0.50779	0.6942	CCDC169-SOHLH2
ENSG00000268465	19	48969094	48975688	14	3	127	-0.50806	0.69429	CTC-273B12.7
ENSG00000005189	16	20817751	20860987	47	8	127	-0.50848	0.69444	AC004381.6
ENSG00000184208	22	42084943	42094140	4	1	127	-0.50852	0.69446	C22orf46
ENSG00000092445	15	41849873	41871536	35	7	127	-0.50899	0.69462	TYRO3
ENSG00000141569	17	73876416	73893084	41	6	127	-0.50915	0.69468	TRIM65
ENSG00000215183	9	35752987	35756610	4	2	127	-0.50923	0.6947	MSMP
ENSG00000205339	11	9406169	9469673	103	11	127	-0.5092	0.6947	IPO7
ENSG00000196498	12	124808961	125052135	704	101	127	-0.50932	0.69474	NCOR2
ENSG00000125730	19	6677715	6730573	150	19	127	-0.50949	0.6948	C3
ENSG00000064989	2	188207856	188313187	233	21	127	-0.50971	0.69487	CALCRL
ENSG00000114127	3	142025449	142166904	168	16	127	-0.50996	0.69496	XRN1
ENSG00000203908	6	74072400	74073894	5	2	127	-0.51014	0.69502	KHDC3L
ENSG00000110395	11	119076752	119178859	125	13	127	-0.51013	0.69502	CBL
ENSG00000163380	3	69156023	69172183	24	9	127	-0.51042	0.69512	LMOD3
ENSG00000166263	17	53046088	53241646	469	21	127	-0.51098	0.69532	STXBP4
ENSG00000147231	X	105855160	105922672	25	11	127	-0.51104	0.69534	CXorf57
ENSG00000142208	14	105235686	105262088	33	6	127	-0.51114	0.69537	AKT1
ENSG00000232382	3	98188324	98189420	3	2	127	-0.51119	0.69539	OR5K1
ENSG00000187372	5	140593509	140596993	6	2	127	-0.51122	0.6954	PCDHB13
ENSG00000176435	14	38723308	38725574	1	1	127	-0.51122	0.6954	CLEC14A
ENSG00000124333	X	155110956	155173433	121	9	127	-0.51121	0.6954	VAMP7
ENSG00000101425	20	36888551	36965907	202	37	127	-0.51131	0.69543	BPI
ENSG00000196284	6	44777054	45345690	1660	29	127	-0.51142	0.69547	SUPT3H
ENSG00000187690	X	51149767	51151687	1	1	127	-0.5115	0.6955	CXorf67
ENSG00000105472	19	51226586	51228974	5	2	127	-0.51153	0.69551	CLEC11A
ENSG00000261459	16	30537244	30546173	4	2	127	-0.51214	0.69572	ZNF747
ENSG00000156150	1	110602616	110613322	16	3	127	-0.51234	0.69579	ALX3
ENSG00000164961	8	126036502	126104082	142	16	127	-0.51256	0.69587	KIAA0196
ENSG00000155511	5	152869175	153193429	1180	63	127	-0.51264	0.6959	GRIA1
ENSG00000198026	20	44577292	44600833	67	15	127	-0.51279	0.69595	ZNF335
ENSG00000108823	17	48241575	48253292	34	8	127	-0.5128	0.69596	SGCA
ENSG00000170638	22	50624344	50638027	55	12	127	-0.51285	0.69597	TRABD
ENSG00000105220	19	34850385	34893061	83	14	127	-0.51317	0.69609	GPI
ENSG00000138135	10	90965694	90967071	5	2	127	-0.51327	0.69612	CH25H
ENSG00000204237	17	79632066	79633665	2	1	127	-0.51328	0.69612	OXLD1
ENSG00000240694	8	26362202	26371608	17	6	127	-0.51337	0.69616	PNMA2
ENSG00000174791	11	66097713	66104311	19	5	127	-0.51339	0.69616	RIN1
ENSG00000213937	16	3062457	3064506	3	1	127	-0.51345	0.69618	CLDN9
ENSG00000166441	11	8703958	8736306	68	14	127	-0.51354	0.69621	RPL27A
ENSG00000148468	10	15253642	15413061	554	44	127	-0.51368	0.69626	FAM171A1
ENSG00000132911	5	151771093	151812929	145	6	127	-0.5137	0.69627	NMUR2
ENSG00000120539	10	27443753	27475853	112	11	127	-0.5138	0.6963	MASTL
ENSG00000205560	22	51007290	51017899	51	8	127	-0.51399	0.69637	CPT1B
ENSG00000225485	17	36584662	36668628	62	5	127	-0.51406	0.69639	ARHGAP23
ENSG00000213988	19	20188803	20237885	40	6	127	-0.51437	0.6965	ZNF90
ENSG00000102796	13	52342129	52378293	60	16	127	-0.51445	0.69653	DHRS12
ENSG00000160957	8	145736667	145743229	9	1	127	-0.51454	0.69656	RECQL4
ENSG00000196998	X	48929385	48958108	8	4	127	-0.51454	0.69656	WDR45
ENSG00000038219	4	13570362	13629347	96	15	127	-0.51468	0.69661	BOD1L1
ENSG00000224689	19	9800600	9811452	38	4	127	-0.51507	0.69675	ZNF812
ENSG00000114480	3	81538850	81811312	420	25	127	-0.51534	0.69684	GBE1
ENSG00000118507	6	131456806	131604675	283	26	127	-0.51572	0.69698	AKAP7
ENSG00000196208	2	11674242	11782914	311	37	127	-0.51609	0.6971	GREB1
ENSG00000092439	15	50844670	50979012	389	15	127	-0.51607	0.6971	TRPM7
ENSG00000251192	X	46357162	46404892	49	2	127	-0.51616	0.69713	ZNF674
ENSG00000253873	5	140800762	140891835	220	28	127	-0.51652	0.69725	PCDHGA11
ENSG00000176101	9	140083099	140084822	4	1	127	-0.51654	0.69726	SSNA1
ENSG00000119446	9	124999903	125027118	72	9	127	-0.51665	0.6973	RBM18
ENSG00000066135	1	44115829	44171186	79	12	127	-0.51678	0.69735	KDM4A
ENSG00000272162	6	10748027	10930656	418	40	127	-0.51679	0.69735	RP11-637O19.3
ENSG00000106714	9	39072764	39288312	23	2	127	-0.51681	0.69736	CNTNAP3
ENSG00000115233	2	162164549	162268228	141	15	127	-0.51734	0.69754	PSMD14
ENSG00000165730	10	70587298	70655188	181	23	127	-0.51764	0.69764	STOX1
ENSG00000136297	7	4945620	4998844	198	22	127	-0.51768	0.69766	MMD2
ENSG00000132514	17	6977856	6983626	15	4	127	-0.51773	0.69768	CLEC10A
ENSG00000067606	1	1981909	2116834	209	13	127	-0.5178	0.6977	PRKCZ
ENSG00000172890	11	71164155	71235153	211	12	127	-0.51803	0.69778	NADSYN1
ENSG00000173198	X	77526961	77583048	65	6	127	-0.51807	0.69779	CYSLTR1
ENSG00000172986	3	72937224	73047289	302	21	127	-0.51808	0.6978	GXYLT2
ENSG00000164463	5	172483355	172566291	178	16	127	-0.51825	0.69786	CREBRF
ENSG00000166863	12	57403784	57422667	30	5	127	-0.5183	0.69787	TAC3
ENSG00000156172	8	96257147	96281429	114	15	127	-0.51838	0.6979	C8orf37
ENSG00000007933	1	171060018	171086959	95	11	127	-0.51841	0.69791	FMO3
ENSG00000181619	14	59895740	59932060	108	13	127	-0.51845	0.69793	GPR135
ENSG00000172006	19	2819872	2835771	65	9	127	-0.5186	0.69798	ZNF554
ENSG00000143595	1	154293566	154297801	12	4	127	-0.51862	0.69799	AQP10
ENSG00000175093	3	140770244	140867453	169	15	127	-0.5189	0.69809	SPSB4
ENSG00000025800	1	32573639	32642169	60	6	127	-0.51903	0.69813	KPNA6
ENSG00000120733	5	137688285	137772717	185	22	127	-0.51907	0.69814	KDM3B
ENSG00000120647	12	498439	551811	102	16	127	-0.51913	0.69816	CCDC77
ENSG00000134152	15	34432875	34502297	230	15	127	-0.51925	0.69821	KATNBL1
ENSG00000197496	20	45338126	45364965	62	9	127	-0.51954	0.69831	SLC2A10
ENSG00000157087	3	10365707	10749716	1338	113	127	-0.51963	0.69834	ATP2B2
ENSG00000197706	12	55640982	55642086	7	2	127	-0.51981	0.6984	OR6C74
ENSG00000175787	9	97021593	97063736	170	20	127	-0.52007	0.69849	ZNF169
ENSG00000258466	14	68126537	68157084	57	10	127	-0.52014	0.69852	RP11-1012A1.4
ENSG00000168421	4	40192673	40248587	158	27	127	-0.5202	0.69854	RHOH
ENSG00000171806	1	169761670	169764107	7	3	127	-0.52023	0.69855	METTL18
ENSG00000093167	3	37094117	37225180	227	13	127	-0.52033	0.69858	LRRFIP2
ENSG00000006210	16	57406370	57418960	39	9	127	-0.5205	0.69864	CX3CL1
ENSG00000166025	11	94439597	94609918	269	24	127	-0.52062	0.69868	AMOTL1
ENSG00000161048	7	102740223	102790007	62	10	127	-0.52067	0.6987	NAPEPLD
ENSG00000128513	7	124462440	124570037	287	7	127	-0.52091	0.69879	POT1
ENSG00000147697	8	130760442	130799134	110	18	127	-0.52093	0.69879	GSDMC
ENSG00000145354	4	103790135	103810399	32	4	127	-0.5211	0.69885	CISD2
ENSG00000074935	6	112391980	112408732	20	3	127	-0.52112	0.69886	TUBE1
ENSG00000010270	7	38217824	38270272	152	18	127	-0.52116	0.69887	STARD3NL
ENSG00000267261	17	40271692	40306934	60	5	127	-0.52122	0.69889	CTD-2132N18.3
ENSG00000138468	3	101043049	101232085	487	11	127	-0.5213	0.69892	SENP7
ENSG00000254122	5	140797427	140892546	227	28	127	-0.52168	0.69906	PCDHGB7
ENSG00000136478	17	62224587	62340661	211	12	127	-0.52193	0.69914	TEX2
ENSG00000187726	11	73661364	73681411	74	13	127	-0.52233	0.69928	DNAJB13
ENSG00000100316	22	39708887	39716394	29	7	127	-0.52237	0.69929	RPL3
ENSG00000128045	4	53728457	53733000	12	3	127	-0.52241	0.69931	RASL11B
ENSG00000221968	11	61640991	61659523	32	4	127	-0.52251	0.69934	FADS3
ENSG00000198729	6	150464212	150571493	379	49	127	-0.5226	0.69937	PPP1R14C
ENSG00000066027	1	212458879	212535200	159	20	127	-0.52262	0.69938	PPP2R5A
ENSG00000256574	10	45798102	45811056	34	2	127	-0.52268	0.6994	OR13A1
ENSG00000075388	11	69587797	69590171	7	2	127	-0.52272	0.69942	FGF4
ENSG00000179979	4	1385340	1389780	11	3	127	-0.52276	0.69943	CRIPAK
ENSG00000204120	2	233562009	233725285	365	16	127	-0.52278	0.69944	GIGYF2
ENSG00000006611	11	17515442	17565963	144	22	127	-0.52299	0.69951	USH1C
ENSG00000266964	19	35629712	35634013	4	1	127	-0.523	0.69951	FXYD1
ENSG00000115446	2	99225042	99234978	14	3	127	-0.52311	0.69955	UNC50
ENSG00000105722	19	42751724	42759309	8	1	127	-0.52314	0.69956	ERF
ENSG00000132406	4	4237269	4249950	89	4	127	-0.52332	0.69962	TMEM128
ENSG00000166133	15	40861499	40866659	12	4	127	-0.52337	0.69964	RPUSD2
ENSG00000256223	12	133707161	133736051	64	7	127	-0.52339	0.69965	ZNF10
ENSG00000104731	16	87730091	87799598	347	24	127	-0.52348	0.69968	KLHDC4
ENSG00000186908	12	77157368	77247476	297	15	127	-0.52352	0.6997	ZDHHC17
ENSG00000145414	4	164031225	164088073	96	14	127	-0.52356	0.69971	NAF1
ENSG00000269205	16	2031633	2032918	6	1	127	-0.52357	0.69971	AC005606.1
ENSG00000170871	4	6783102	6885897	97	11	127	-0.52373	0.69977	KIAA0232
ENSG00000186854	2	85048774	85134132	245	20	127	-0.52403	0.69987	TRABD2A
ENSG00000173068	9	16409501	16870841	1318	69	127	-0.52402	0.69987	BNC2
ENSG00000008438	19	46522411	46526323	4	1	127	-0.52448	0.70003	PGLYRP1
ENSG00000168925	16	75252898	75258822	28	6	127	-0.52454	0.70005	CTRB1
ENSG00000187821	4	185939995	185941958	7	3	127	-0.52467	0.70009	HELT
ENSG00000240871	17	39240459	39241396	4	1	127	-0.52488	0.70017	KRTAP4-7
ENSG00000007255	19	45666186	45681495	27	6	127	-0.5252	0.70028	TRAPPC6A
ENSG00000150787	11	112097088	112140678	104	6	127	-0.52535	0.70033	PTS
ENSG00000101935	X	109437414	109683461	18	6	127	-0.52543	0.70036	AMMECR1
ENSG00000060656	1	29563028	29653325	217	31	127	-0.52578	0.70048	PTPRU
ENSG00000152332	1	162467041	162499419	71	4	127	-0.52588	0.70051	UHMK1
ENSG00000100387	22	41347351	41369313	16	4	127	-0.52607	0.70058	RBX1
ENSG00000159842	17	906758	1132315	479	59	127	-0.52617	0.70062	ABR
ENSG00000060140	12	10771538	10826917	146	9	127	-0.52634	0.70067	STYK1
ENSG00000133121	13	33677272	33924767	730	59	127	-0.52632	0.70067	STARD13
ENSG00000174358	5	1201710	1225232	97	22	127	-0.52662	0.70077	SLC6A19
ENSG00000112293	6	24424793	24495433	468	31	127	-0.52668	0.70079	GPLD1
ENSG00000166529	7	99647390	99662661	15	2	127	-0.5267	0.7008	ZSCAN21
ENSG00000243667	2	68350068	68384692	61	8	127	-0.52682	0.70084	WDR92
ENSG00000141198	17	52976748	53039310	175	14	127	-0.52696	0.70089	TOM1L1
ENSG00000121310	1	53361656	53392884	25	5	127	-0.52713	0.70095	ECHDC2
ENSG00000163331	2	159651829	159719293	236	26	127	-0.52735	0.70103	DAPL1
ENSG00000172007	4	140374386	140397763	55	6	127	-0.52748	0.70107	RAB33B
ENSG00000143140	1	147228332	147245484	61	10	127	-0.52779	0.70118	GJA5
ENSG00000161638	12	54789045	54813244	24	7	127	-0.5278	0.70118	ITGA5
ENSG00000168496	11	61560109	61564716	3	2	127	-0.52798	0.70124	FEN1
ENSG00000226104	19	10751715	10752093	1	1	127	-0.52843	0.7014	AC011475.1
ENSG00000138641	4	89442199	89629693	340	18	127	-0.52893	0.70157	HERC3
ENSG00000168385	2	242254515	242293442	93	15	127	-0.52901	0.7016	2026-09-02
ENSG00000125812	20	23342787	23353700	29	6	127	-0.52902	0.7016	GZF1
ENSG00000165695	9	135600965	135754164	400	30	127	-0.52909	0.70163	AK8
ENSG00000157873	1	2487078	2496821	20	4	127	-0.52921	0.70167	TNFRSF14
ENSG00000165995	10	18429606	18830798	1493	109	127	-0.52939	0.70173	CACNB2
ENSG00000155886	9	19507450	19786926	786	58	127	-0.52942	0.70174	SLC24A2
ENSG00000100084	22	19318221	19435224	209	15	127	-0.52987	0.7019	HIRA
ENSG00000243709	1	226073982	226099082	79	12	127	-0.5301	0.70198	LEFTY1
ENSG00000197273	1	42628362	42630389	3	2	127	-0.53035	0.70207	GUCA2A
ENSG00000255835	1	226074396	226111978	103	17	127	-0.5304	0.70208	RP4-559A3.7
ENSG00000133318	11	63448918	63527363	76	7	127	-0.53038	0.70208	RTN3
ENSG00000175193	3	183547173	183602721	156	16	127	-0.53061	0.70216	PARL
ENSG00000070214	9	108006903	108201452	398	22	127	-0.5308	0.70222	SLC44A1
ENSG00000180287	1	242246288	242687998	1538	97	127	-0.53091	0.70226	PLD5
ENSG00000221986	1	109834987	109849663	38	9	127	-0.53099	0.70229	MYBPHL
ENSG00000177732	20	306207	310865	13	3	127	-0.53099	0.70229	SOX12
ENSG00000130827	X	153686621	153701989	17	3	127	-0.53106	0.70231	PLXNA3
ENSG00000231031	2	15830906	15884463	182	22	127	-0.53119	0.70236	AC008271.1
ENSG00000167346	11	4726157	5013659	1205	52	127	-0.53125	0.70238	MMP26
ENSG00000139372	12	104359582	104382652	87	15	127	-0.53139	0.70242	TDG
ENSG00000138092	2	25016005	25045245	74	13	127	-0.5314	0.70243	CENPO
ENSG00000133597	7	140372953	140396061	37	5	127	-0.53183	0.70258	ADCK2
ENSG00000268798	19	1440838	1441937	1	1	127	-0.53189	0.7026	AC027307.3
ENSG00000182583	X	7810303	7812184	2	1	127	-0.5319	0.7026	VCX
ENSG00000185101	11	417933	442011	58	8	127	-0.53212	0.70268	ANO9
ENSG00000262039	17	47448102	47554350	280	40	127	-0.53217	0.7027	RP11-81K2.1
ENSG00000189046	12	109525996	109531436	13	5	127	-0.53222	0.70271	ALKBH2
ENSG00000100994	20	25228705	25278650	170	11	127	-0.53266	0.70286	PYGB
ENSG00000132466	4	73939093	74124515	137	22	127	-0.53274	0.70289	ANKRD17
ENSG00000180305	20	44258165	44259835	8	2	127	-0.53283	0.70292	WFDC10A
ENSG00000124334	X	155227246	155240482	24	4	127	-0.53299	0.70298	IL9R
ENSG00000198074	7	134212344	134226160	53	9	127	-0.53332	0.70309	AKR1B10
ENSG00000142634	1	15736391	15756839	56	16	127	-0.53334	0.7031	EFHD2
ENSG00000184990	14	105219437	105234831	16	2	127	-0.5334	0.70312	SIVA1
ENSG00000101670	18	47087069	47119272	78	19	127	-0.53378	0.70325	LIPG
ENSG00000148296	9	136197552	136203235	1	1	127	-0.53392	0.7033	SURF6
ENSG00000180872	6	50011288	50016364	12	4	127	-0.53433	0.70344	DEFB112
ENSG00000130349	6	107349407	107372546	82	10	127	-0.53439	0.70347	C6orf203
ENSG00000184164	22	50311815	50321188	73	4	127	-0.53448	0.70349	CRELD2
ENSG00000198730	11	10772534	10801290	60	13	127	-0.53465	0.70355	CTR9
ENSG00000261934	5	140782520	140892546	252	24	127	-0.53473	0.70358	PCDHGA9
ENSG00000115464	2	61414598	61697904	572	23	127	-0.5349	0.70364	USP34
ENSG00000183323	5	68576002	68628636	24	4	127	-0.53493	0.70365	CCDC125
ENSG00000269190	19	39432044	39466550	95	15	127	-0.53492	0.70365	FBXO17
ENSG00000179253	20	60292562	60294804	16	7	127	-0.53506	0.7037	RP11-429E11.3
ENSG00000146197	6	35182190	35220856	56	10	127	-0.53533	0.70379	SCUBE3
ENSG00000268488	15	44075041	44075231	1	1	127	-0.53565	0.7039	AC018512.1
ENSG00000176422	12	56862301	56864763	5	3	127	-0.53591	0.70399	SPRYD4
ENSG00000128655	2	178487980	178973066	1602	43	127	-0.53657	0.70422	PDE11A
ENSG00000174109	16	1469745	1479345	19	4	127	-0.53677	0.70429	C16orf91
ENSG00000256825	12	133707570	133778955	160	9	127	-0.53694	0.70435	CTD-2140B24.4
ENSG00000165186	X	23352133	23422489	139	28	127	-0.5371	0.7044	PTCHD1
ENSG00000268714	5	115358088	115394625	185	24	127	-0.53725	0.70445	CTD-2287O16.3
ENSG00000152977	3	147111209	147228080	254	18	127	-0.53742	0.70451	ZIC1
ENSG00000151572	12	101111304	101522419	1218	86	127	-0.53745	0.70452	ANO4
ENSG00000165879	10	99079022	99081672	6	2	127	-0.53749	0.70453	FRAT1
ENSG00000185527	17	79617489	79630142	67	8	127	-0.53792	0.70468	PDE6G
ENSG00000089916	14	76618259	76720685	352	24	127	-0.53795	0.7047	GPATCH2L
ENSG00000153802	4	68686594	68749750	147	19	127	-0.53829	0.70481	TMPRSS11D
ENSG00000253767	5	140772381	140892546	280	25	127	-0.53832	0.70482	PCDHGA8
ENSG00000147162	X	70752933	70795747	8	1	127	-0.53852	0.70489	OGT
ENSG00000139168	12	42705880	42719920	27	5	127	-0.53875	0.70497	ZCRB1
ENSG00000182334	11	7846584	7847519	4	2	127	-0.53887	0.70501	OR5P3
ENSG00000071205	4	148653214	148993931	609	36	127	-0.53891	0.70503	ARHGAP10
ENSG00000177600	11	809647	812880	4	2	127	-0.53902	0.70506	RPLP2
ENSG00000188295	1	247263264	247267674	10	2	127	-0.53909	0.70509	ZNF669
ENSG00000182040	17	72912176	72919351	4	2	127	-0.53911	0.70509	USH1G
ENSG00000115221	2	160956177	161128399	437	41	127	-0.53916	0.70511	ITGB6
ENSG00000196141	2	201170604	201346986	400	41	127	-0.53937	0.70518	SPATS2L
ENSG00000006116	16	24266874	24374122	334	49	127	-0.53941	0.7052	CACNG3
ENSG00000143942	2	53994929	54002333	21	7	127	-0.53954	0.70524	CHAC2
ENSG00000124557	6	26501449	26510650	21	4	127	-0.53972	0.7053	BTN1A1
ENSG00000242950	7	92097694	92107300	17	5	127	-0.53984	0.70534	ERVW-1
ENSG00000197385	3	32023263	32033120	41	6	127	-0.5399	0.70537	ZNF860
ENSG00000131097	17	42923721	42927848	14	6	127	-0.54006	0.70542	HIGD1B
ENSG00000179832	8	145202919	145316843	57	4	127	-0.54016	0.70546	MROH1
ENSG00000204956	5	140710252	140892546	411	29	127	-0.5402	0.70547	PCDHGA1
ENSG00000167461	19	16222439	16245044	34	4	127	-0.54023	0.70548	RAB8A
ENSG00000186354	9	91605778	91611055	15	6	127	-0.54037	0.70553	C9orf47
ENSG00000102543	13	49822047	49867618	71	5	127	-0.54069	0.70564	CDADC1
ENSG00000173285	1	158435272	158436344	3	1	127	-0.54097	0.70574	OR10K1
ENSG00000186566	17	42472652	42580798	139	10	127	-0.54098	0.70574	GPATCH8
ENSG00000221954	11	50003009	50004071	2	1	127	-0.54102	0.70575	OR4C12
ENSG00000026036	20	62290653	62330037	154	16	127	-0.54121	0.70582	RTEL1-TNFRSF6B
ENSG00000169575	22	22599087	22599927	6	3	127	-0.54125	0.70583	VPREB1
ENSG00000176293	19	58570607	58597677	65	7	127	-0.54133	0.70586	ZNF135
ENSG00000198128	1	248223984	248224922	5	1	127	-0.54137	0.70587	OR2L3
ENSG00000228804	3	187420101	187451637	111	17	127	-0.54135	0.70587	RP11-211G3.3
ENSG00000153237	2	159027593	159313265	1092	47	127	-0.54152	0.70593	CCDC148
ENSG00000005801	11	3360491	3400448	134	9	127	-0.54157	0.70594	ZNF195
ENSG00000232237	1	201083081	201096312	35	8	127	-0.5416	0.70595	ASCL5
ENSG00000110400	11	119494120	119599794	243	34	127	-0.5416	0.70595	PVRL1
ENSG00000147082	X	49967364	50094909	18	6	127	-0.54158	0.70595	CCNB3
ENSG00000119599	14	73393040	73426411	118	16	127	-0.54212	0.70613	DCAF4
ENSG00000151006	16	31094746	31100949	9	2	127	-0.54213	0.70614	PRSS53
ENSG00000171199	4	71263599	71275911	41	8	127	-0.5422	0.70616	PROL1
ENSG00000133392	16	15797029	15950890	526	53	127	-0.54232	0.7062	MYH11
ENSG00000134291	12	48357352	48362661	15	5	127	-0.5425	0.70626	TMEM106C
ENSG00000120756	3	142315229	142432506	237	19	127	-0.54263	0.70631	PLS1
ENSG00000088832	20	1349622	1373806	58	11	127	-0.54267	0.70632	FKBP1A
ENSG00000198862	21	30300466	30365270	112	15	127	-0.5428	0.70637	LTN1
ENSG00000143367	1	151512781	151556059	92	15	127	-0.54292	0.70641	TUFT1
ENSG00000145908	5	150273954	150284545	23	2	127	-0.54319	0.7065	ZNF300
ENSG00000088387	13	99445741	99738879	879	29	127	-0.5438	0.70671	DOCK9
ENSG00000197683	21	31691452	31692607	5	2	127	-0.5438	0.70671	KRTAP26-1
ENSG00000206053	16	1728257	1752281	34	6	127	-0.54382	0.70672	HN1L
ENSG00000133773	12	82617460	82752584	252	16	127	-0.54398	0.70677	CCDC59
ENSG00000134343	11	26210829	26684835	2329	70	127	-0.54407	0.7068	ANO3
ENSG00000164399	5	131396222	131398897	3	1	127	-0.54441	0.70692	IL3
ENSG00000170561	5	2745959	2752969	7	4	127	-0.54468	0.70701	IRX2
ENSG00000102174	X	22050559	22269427	383	44	127	-0.54482	0.70706	PHEX
ENSG00000049249	1	7979907	8000926	42	6	127	-0.54488	0.70708	TNFRSF9
ENSG00000163904	3	185300284	185351339	116	8	127	-0.54495	0.70711	SENP2
ENSG00000107036	9	5629025	5776557	356	21	127	-0.54533	0.70724	KIAA1432
ENSG00000164603	7	112459202	112579971	160	20	127	-0.5455	0.7073	C7orf60
ENSG00000172046	3	49145479	49158371	8	2	127	-0.54557	0.70732	USP19
ENSG00000137038	9	7796490	7888380	302	33	127	-0.54571	0.70737	TMEM261
ENSG00000186088	7	76940068	77045717	301	21	127	-0.54605	0.70748	GSAP
ENSG00000118271	18	29171689	29178974	10	3	127	-0.54608	0.70749	TTR
ENSG00000138448	2	187454792	187545628	125	17	127	-0.54667	0.7077	ITGAV
ENSG00000186364	1	145586115	145589439	3	1	127	-0.54711	0.70785	NUDT17
ENSG00000088881	20	2673524	2740753	150	19	127	-0.54722	0.70789	EBF4
ENSG00000179397	1	244617679	244804479	517	21	127	-0.54727	0.7079	C1orf101
ENSG00000083857	4	187508937	187647876	399	52	127	-0.54768	0.70804	FAT1
ENSG00000143198	1	165600098	165631033	133	19	127	-0.54775	0.70807	MGST3
ENSG00000163606	3	112640056	112693969	236	25	127	-0.54782	0.70809	CD200R1
ENSG00000181072	7	136553416	136705002	411	31	127	-0.5479	0.70812	CHRM2
ENSG00000112282	6	131895106	131949369	47	9	127	-0.54802	0.70816	MED23
ENSG00000257726	12	115800817	115802550	5	3	127	-0.54823	0.70823	RP11-116D17.1
ENSG00000255622	5	140535577	140538639	6	3	127	-0.5485	0.70833	PCDHB17
ENSG00000169876	7	100663353	100702020	90	13	127	-0.54855	0.70834	MUC17
ENSG00000107263	9	134452157	134615461	398	26	127	-0.5488	0.70843	RAPGEF1
ENSG00000107223	9	139756571	139760738	2	1	127	-0.54905	0.70852	EDF1
ENSG00000114948	2	207308263	207485851	364	37	127	-0.54916	0.70855	ADAM23
ENSG00000111653	12	6759446	6772314	18	4	127	-0.5492	0.70857	ING4
ENSG00000175322	18	14057456	14132489	135	16	127	-0.54933	0.70861	ZNF519
ENSG00000069974	15	55495164	55611311	381	33	127	-0.54992	0.70881	RAB27A
ENSG00000171132	2	45878484	46415129	1916	186	127	-0.55001	0.70884	PRKCE
ENSG00000119318	9	110045418	110094475	152	16	127	-0.55028	0.70894	RAD23B
ENSG00000131771	17	37782993	37792879	21	4	127	-0.55039	0.70898	PPP1R1B
ENSG00000069431	12	21950335	22094336	291	29	127	-0.55053	0.70902	ABCC9
ENSG00000196839	20	43248163	43280874	82	18	127	-0.55068	0.70907	ADA
ENSG00000135441	12	56109820	56113871	4	2	127	-0.55084	0.70913	BLOC1S1
ENSG00000166226	12	69979114	69995350	48	7	127	-0.55092	0.70916	CCT2
ENSG00000054118	1	36690017	36770958	64	3	127	-0.5511	0.70922	THRAP3
ENSG00000146285	6	108025308	108145521	330	23	127	-0.5517	0.70942	SCML4
ENSG00000104967	19	46436992	46476804	63	12	127	-0.55179	0.70945	NOVA2
ENSG00000150753	5	10250033	10266524	71	4	127	-0.55215	0.70958	CCT5
ENSG00000176971	11	27015628	27018630	6	3	127	-0.55232	0.70963	FIBIN
ENSG00000162654	1	89646831	89664615	30	6	127	-0.55237	0.70965	GBP4
ENSG00000151725	4	185615772	185655287	249	5	127	-0.5524	0.70966	CENPU
ENSG00000184545	11	1575274	1593150	59	7	127	-0.5526	0.70973	DUSP8
ENSG00000140650	16	8882680	8943188	255	20	127	-0.55272	0.70977	PMM2
ENSG00000069712	1	92632542	92650280	29	4	127	-0.55277	0.70979	KIAA1107
ENSG00000146859	7	134832824	134850967	46	3	127	-0.55278	0.70979	TMEM140
ENSG00000137561	8	63961112	63998612	95	14	127	-0.55289	0.70983	TTPA
ENSG00000235531	8	72740402	73030628	1082	66	127	-0.553	0.70987	RP11-383H13.1
ENSG00000042286	10	71857979	71892690	97	22	127	-0.55317	0.70993	AIFM2
ENSG00000070761	16	58147496	58163354	39	5	127	-0.55319	0.70993	C16orf80
ENSG00000150637	18	67498394	67629039	279	28	127	-0.55342	0.71001	CD226
ENSG00000101639	18	12991361	13125051	374	20	127	-0.55351	0.71004	CEP192
ENSG00000079691	6	25279306	25620758	1409	75	127	-0.55362	0.71008	LRRC16A
ENSG00000075151	1	21132963	21503377	631	21	127	-0.55382	0.71015	EIF4G3
ENSG00000125089	4	8183799	8243530	178	32	127	-0.554	0.71021	SH3TC1
ENSG00000116883	1	36789335	36794822	10	2	127	-0.55409	0.71024	RP11-268J15.5
ENSG00000163320	3	88101094	88199035	199	5	127	-0.55411	0.71025	CGGBP1
ENSG00000167740	17	4046462	4090605	111	10	127	-0.55415	0.71026	CYB5D2
ENSG00000254986	11	66247484	66277130	55	5	127	-0.55438	0.71034	DPP3
ENSG00000107014	9	5299868	5304969	8	3	127	-0.5545	0.71038	RLN2
ENSG00000143553	1	153631130	153634306	4	2	127	-0.55481	0.71049	SNAPIN
ENSG00000135249	7	105172532	105208124	73	10	127	-0.55482	0.71049	RINT1
ENSG00000171722	1	162342993	162346660	16	6	127	-0.55483	0.7105	C1orf111
ENSG00000180098	1	28879597	28905051	36	6	127	-0.55495	0.71053	TRNAU1AP
ENSG00000160801	3	46919236	46945287	37	7	127	-0.55504	0.71057	PTH1R
ENSG00000123119	8	91803778	91971636	342	15	127	-0.55515	0.7106	NECAB1
ENSG00000070404	19	676392	683385	2	1	127	-0.5552	0.71062	FSTL3
ENSG00000239998	19	55084387	55099027	30	3	127	-0.55541	0.71069	LILRA2
ENSG00000103494	16	53631595	53737850	210	19	127	-0.55585	0.71084	RPGRIP1L
ENSG00000102225	X	47077259	47089396	4	2	127	-0.55592	0.71087	CDK16
ENSG00000153975	6	116956781	116989957	75	11	127	-0.55596	0.71088	ZUFSP
ENSG00000146826	7	99752043	99756338	3	2	127	-0.55604	0.71091	C7orf43
ENSG00000100485	14	50583847	50698276	287	17	127	-0.55611	0.71093	SOS2
ENSG00000140015	14	63173287	63568755	1033	55	127	-0.55642	0.71104	KCNH5
ENSG00000196139	10	5077546	5149878	356	37	127	-0.55647	0.71106	AKR1C3
ENSG00000163898	3	185224050	185270401	137	13	127	-0.55651	0.71107	LIPH
ENSG00000228198	1	248366332	248367392	2	1	127	-0.55673	0.71114	OR2M3
ENSG00000186591	7	129470572	129592789	385	13	127	-0.55671	0.71114	UBE2H
ENSG00000187741	16	89803957	89883065	423	17	127	-0.55673	0.71115	FANCA
ENSG00000158290	X	119658464	119709649	26	6	127	-0.55679	0.71116	CUL4B
ENSG00000132604	16	69389464	69442474	85	15	127	-0.5569	0.7112	TERF2
ENSG00000014824	4	41992489	42092474	346	9	127	-0.55692	0.71121	SLC30A9
ENSG00000198911	22	42229109	42303312	152	20	127	-0.55693	0.71121	SREBF2
ENSG00000189129	10	81891438	81905115	73	12	127	-0.55698	0.71123	PLAC9
ENSG00000131503	5	139781399	139929163	109	20	127	-0.55721	0.71131	ANKHD1
ENSG00000254996	5	139781493	139929154	109	20	127	-0.55721	0.71131	ANKHD1-EIF4EBP3
ENSG00000142765	1	27668513	27680421	25	7	127	-0.55762	0.71145	SYTL1
ENSG00000162972	2	200820040	200873263	93	15	127	-0.55775	0.71149	C2orf47
ENSG00000160633	19	5623046	5668489	74	10	127	-0.55807	0.7116	SAFB
ENSG00000254834	11	56344212	56345263	2	1	127	-0.55809	0.71161	OR5M10
ENSG00000124019	2	225243415	225266802	62	11	127	-0.55822	0.71165	FAM124B
ENSG00000130176	19	11649532	11661138	26	6	127	-0.55824	0.71166	CNN1
ENSG00000090612	12	133707570	133783698	172	9	127	-0.55828	0.71167	ZNF268
ENSG00000171819	1	11249398	11256038	11	1	127	-0.55864	0.7118	ANGPTL7
ENSG00000152779	10	91190051	91316398	335	40	127	-0.55884	0.71186	SLC16A12
ENSG00000160185	21	43824008	43867791	204	23	127	-0.55897	0.71191	UBASH3A
ENSG00000182919	11	93474757	93497915	63	5	127	-0.55903	0.71193	C11orf54
ENSG00000136881	9	104122699	104145801	51	6	127	-0.55907	0.71194	BAAT
ENSG00000163273	2	232786530	232791113	7	2	127	-0.55919	0.71198	NPPC
ENSG00000024048	6	42531800	42661242	187	17	127	-0.55943	0.71206	UBR2
ENSG00000162600	1	58881056	59012474	494	44	127	-0.55985	0.71221	OMA1
ENSG00000088205	2	118572226	118589955	51	10	127	-0.55988	0.71222	DDX18
ENSG00000150527	14	39734488	39856156	266	17	127	-0.55989	0.71222	CTAGE5
ENSG00000253953	5	140767452	140892546	288	26	127	-0.56003	0.71227	PCDHGB4
ENSG00000170385	1	211744910	211752084	12	3	127	-0.56013	0.7123	SLC30A1
ENSG00000170965	X	133699868	133898352	140	17	127	-0.56028	0.71236	PLAC1
ENSG00000091879	8	6357172	6420930	377	32	127	-0.56032	0.71237	ANGPT2
ENSG00000246366	8	71520812	71575514	158	15	127	-0.5604	0.7124	RP11-382J12.1
ENSG00000180884	19	35447258	35454953	24	7	127	-0.56053	0.71244	ZNF792
ENSG00000198077	19	41381344	41388657	42	8	127	-0.56078	0.71253	CYP2A7
ENSG00000169679	2	111395275	111435691	31	4	127	-0.56082	0.71254	BUB1
ENSG00000171189	21	30909254	31312351	1138	55	127	-0.56098	0.71259	GRIK1
ENSG00000134825	11	61535973	61560274	34	8	127	-0.56133	0.71272	TMEM258
ENSG00000102755	13	28874489	29069265	423	35	127	-0.56139	0.71273	FLT1
ENSG00000181963	11	4470525	4471591	3	1	127	-0.56163	0.71282	OR52K2
ENSG00000118491	6	144185573	144259483	153	24	127	-0.56171	0.71284	ZC2HC1B
ENSG00000138767	4	78634541	78740769	168	15	127	-0.5618	0.71287	CNOT6L
ENSG00000100167	22	42372276	42394225	50	8	127	-0.5619	0.71291	2026-09-03
ENSG00000166197	10	103911933	103923627	13	3	127	-0.56202	0.71295	NOLC1
ENSG00000152056	2	224616403	224702744	325	25	127	-0.56223	0.71302	AP1S3
ENSG00000241186	3	46616045	46668033	234	27	127	-0.56223	0.71302	TDGF1
ENSG00000089177	20	16252749	16554078	1041	48	127	-0.56272	0.71319	KIF16B
ENSG00000163288	4	46995740	47428461	1016	63	127	-0.56279	0.71321	GABRB1
ENSG00000157985	2	236402733	237040444	1390	105	127	-0.56341	0.71342	AGAP1
ENSG00000172543	11	65647280	65651212	8	3	127	-0.56355	0.71347	CTSW
ENSG00000131669	9	95883771	95896570	48	10	127	-0.56392	0.7136	NINJ1
ENSG00000182352	17	72580818	72590348	28	5	127	-0.56397	0.71361	C17orf77
ENSG00000112200	6	56951642	57035105	82	5	127	-0.56426	0.71371	ZNF451
ENSG00000269000	2	107099728	107103848	8	3	127	-0.56431	0.71373	AC108868.1
ENSG00000130703	20	60813580	60871268	132	12	127	-0.56433	0.71374	OSBPL2
ENSG00000178734	13	76445187	76457947	74	8	127	-0.56457	0.71382	C13orf45
ENSG00000112186	6	17393447	17558023	394	38	127	-0.56476	0.71388	CAP2
ENSG00000161203	3	183892477	183901879	22	7	127	-0.56481	0.7139	AP2M1
ENSG00000115761	2	10710892	10830101	491	19	127	-0.56511	0.714	NOL10
ENSG00000258890	17	62502706	62538579	6	1	127	-0.5651	0.714	CEP95
ENSG00000118217	1	161736084	161933860	535	16	127	-0.56532	0.71407	ATF6
ENSG00000121440	3	73431584	73674091	593	61	127	-0.56535	0.71408	PDZRN3
ENSG00000113312	5	159436120	159492550	116	11	127	-0.56551	0.71414	TTC1
ENSG00000267001	19	2717767	2740046	39	5	127	-0.56564	0.71418	AC006538.4
ENSG00000111144	12	96394606	96437298	117	13	127	-0.56579	0.71423	LTA4H
ENSG00000184261	2	47743720	47798078	129	32	127	-0.5659	0.71427	KCNK12
ENSG00000075891	10	102495360	102589698	189	24	127	-0.56597	0.71429	PAX2
ENSG00000181392	19	36494209	36499695	6	2	127	-0.56602	0.71431	SYNE4
ENSG00000002587	4	11394774	11431389	107	33	127	-0.56608	0.71433	HS3ST1
ENSG00000146409	6	133090509	133119701	90	10	127	-0.56637	0.71443	SLC18B1
ENSG00000257923	7	101458959	101927249	1057	54	127	-0.56648	0.71446	CUX1
ENSG00000153165	2	107021446	107084832	9	4	127	-0.5665	0.71447	RGPD3
ENSG00000169519	11	28129795	28355054	292	17	127	-0.56667	0.71453	METTL15
ENSG00000254087	8	56792372	56923940	431	32	127	-0.56698	0.71464	LYN
ENSG00000167094	9	130478345	130493879	23	3	127	-0.567	0.71464	TTC16
ENSG00000253537	5	140762467	140892546	304	25	127	-0.56709	0.71467	PCDHGA7
ENSG00000269267	5	60411538	60411762	1	1	127	-0.56717	0.7147	AC008498.1
ENSG00000138036	2	44001178	44037149	132	12	127	-0.56721	0.71472	DYNC2LI1
ENSG00000197024	7	148823508	148880116	151	10	127	-0.56738	0.71477	ZNF398
ENSG00000183864	22	41829496	41843027	17	2	127	-0.56758	0.71484	TOB2
ENSG00000155380	1	113454469	113499635	56	10	127	-0.56847	0.71514	SLC16A1
ENSG00000255537	11	125365110	125369424	6	4	127	-0.56858	0.71518	AP000708.1
ENSG00000082258	2	135675805	135716912	74	6	127	-0.5686	0.71519	CCNT2
ENSG00000186825	2	132552534	132559234	4	1	127	-0.56868	0.71521	C2orf27B
ENSG00000212658	17	39458078	39459103	4	1	127	-0.56881	0.71526	KRTAP29-1
ENSG00000197953	3	151451704	151479127	95	12	127	-0.56891	0.71529	AADACL2
ENSG00000149972	11	98891683	100229616	5271	204	127	-0.56896	0.71531	CNTN5
ENSG00000145349	4	114372188	114683083	727	54	127	-0.569	0.71532	CAMK2D
ENSG00000127412	7	142605267	142630905	51	4	127	-0.56898	0.71532	TRPV5
ENSG00000135924	2	220143989	220151622	14	3	127	-0.56907	0.71535	DNAJB2
ENSG00000255103	1	39876151	39882154	7	3	127	-0.56975	0.71558	KIAA0754
ENSG00000156414	14	104394799	104519004	309	10	127	-0.56977	0.71558	TDRD9
ENSG00000103342	16	11961985	12009939	88	10	127	-0.56979	0.71559	GSPT1
ENSG00000130699	20	60528525	60640866	271	15	127	-0.56986	0.71561	TAF4
ENSG00000187105	14	73945189	74025651	110	21	127	-0.57015	0.71571	HEATR4
ENSG00000137673	11	102391239	102401484	32	7	127	-0.57028	0.71576	MMP7
ENSG00000182601	16	25703347	26149009	1551	144	127	-0.57029	0.71576	HS3ST4
ENSG00000127452	19	9920943	9938492	19	3	127	-0.57028	0.71576	FBXL12
ENSG00000174227	4	492989	533985	125	6	127	-0.57047	0.71582	PIGG
ENSG00000181666	19	37803739	37860267	90	11	127	-0.57057	0.71585	HKR1
ENSG00000273045	2	99757948	99767950	19	4	127	-0.5708	0.71593	C2ORF15
ENSG00000269375	14	101359265	101360646	2	1	127	-0.57103	0.71601	AL117190.3
ENSG00000151320	14	32798479	33300567	1479	128	127	-0.57109	0.71603	AKAP6
ENSG00000166225	12	69864129	69973562	249	19	127	-0.57115	0.71605	FRS2
ENSG00000138622	15	73612200	73661605	130	22	127	-0.57122	0.71607	HCN4
ENSG00000154920	17	48450581	48458844	14	4	127	-0.57121	0.71607	EME1
ENSG00000175582	11	73386683	73472182	228	25	127	-0.57125	0.71609	RAB6A
ENSG00000108953	17	1247566	1303672	183	20	127	-0.57138	0.71613	YWHAE
ENSG00000121749	12	72233487	72320629	163	13	127	-0.57154	0.71618	TBC1D15
ENSG00000182308	4	41983713	41988476	11	3	127	-0.57173	0.71625	DCAF4L1
ENSG00000112659	6	43149913	43192325	84	11	127	-0.57192	0.71631	CUL9
ENSG00000248487	3	52005442	52015212	3	1	127	-0.57195	0.71632	ABHD14A
ENSG00000177943	9	139745395	139755249	5	1	127	-0.572	0.71634	MAMDC4
ENSG00000072682	5	131527531	131631008	230	20	127	-0.57204	0.71635	P4HA2
ENSG00000124469	19	43084393	43099207	8	3	127	-0.57206	0.71636	CEACAM8
ENSG00000213471	15	90792762	90808199	52	5	127	-0.57219	0.7164	TTLL13
ENSG00000169221	16	30368423	30381585	12	4	127	-0.5722	0.71641	TBC1D10B
ENSG00000205544	17	7306294	7307456	4	2	127	-0.57242	0.71648	TMEM256
ENSG00000128510	7	129932974	129964020	86	11	127	-0.57292	0.71665	CPA4
ENSG00000170801	4	8271492	8308838	130	14	127	-0.57341	0.71682	HTRA3
ENSG00000171368	5	660883	693510	97	11	127	-0.57345	0.71683	TPPP
ENSG00000181036	1	159770301	159786041	53	7	127	-0.57404	0.71703	FCRL6
ENSG00000133789	11	9685624	9774538	270	10	127	-0.57421	0.71709	SWAP70
ENSG00000135930	2	233414762	233448354	93	7	127	-0.57443	0.71716	EIF4E2
ENSG00000149970	X	21392536	21672813	97	21	127	-0.57502	0.71736	CNKSR2
ENSG00000146856	7	134671259	134832715	318	12	127	-0.57517	0.71741	AGBL3
ENSG00000162771	1	212797789	212800120	8	4	127	-0.57526	0.71744	FAM71A
ENSG00000197430	10	98102973	98119092	50	8	127	-0.57553	0.71753	OPALIN
ENSG00000147144	X	48911101	48927509	5	2	127	-0.57565	0.71757	CCDC120
ENSG00000185640	12	53215194	53228079	24	8	127	-0.57567	0.71758	KRT79
ENSG00000170291	17	7154735	7163259	12	2	127	-0.57614	0.71774	ELP5
ENSG00000162391	1	55074855	55089229	43	12	127	-0.57631	0.7178	FAM151A
ENSG00000135951	2	99613724	99771427	325	14	127	-0.57646	0.71785	TSGA10
ENSG00000127578	16	679239	684116	11	2	127	-0.57693	0.71801	WFIKKN1
ENSG00000222017	2	198557830	198639547	83	7	127	-0.57715	0.71808	AC011997.1
ENSG00000055211	6	149887430	149912884	17	4	127	-0.57752	0.7182	GINM1
ENSG00000112530	6	163148164	163736524	1769	120	127	-0.57752	0.71821	PACRG
ENSG00000085449	2	224720433	224810104	224	13	127	-0.57769	0.71826	WDFY1
ENSG00000139163	12	22778009	22843599	90	9	127	-0.57786	0.71832	ETNK1
ENSG00000165914	14	91006932	91282823	861	69	127	-0.57804	0.71838	TTC7B
ENSG00000139223	12	48866448	48866843	2	1	127	-0.57839	0.7185	ANP32D
ENSG00000154035	17	21142183	21156722	32	7	127	-0.5784	0.7185	C17orf103
ENSG00000179041	8	67341263	67342966	5	2	127	-0.57856	0.71856	RRS1
ENSG00000133678	10	81838402	81852313	45	8	127	-0.57921	0.71878	TMEM254
ENSG00000067840	X	153067621	153096020	34	6	127	-0.57921	0.71878	PDZD4
ENSG00000148482	10	18240768	18332221	340	36	127	-0.57925	0.71879	SLC39A12
ENSG00000143621	1	153634512	153643524	10	2	127	-0.57941	0.71884	ILF2
ENSG00000104974	19	55105047	55113555	39	3	127	-0.57948	0.71887	LILRA1
ENSG00000179059	4	188916925	188926204	25	7	127	-0.57965	0.71892	ZFP42
ENSG00000214402	9	139876356	139880862	11	2	127	-0.57963	0.71892	LCNL1
ENSG00000086205	11	49168187	49230222	182	15	127	-0.57988	0.719	FOLH1
ENSG00000005513	16	1031808	1036979	22	5	127	-0.58005	0.71906	SOX8
ENSG00000140538	15	88418230	88799999	823	61	127	-0.58024	0.71913	NTRK3
ENSG00000148735	10	115511213	115543188	97	10	127	-0.58032	0.71915	PLEKHS1
ENSG00000165197	X	15363713	15402498	22	5	127	-0.58038	0.71917	FIGF
ENSG00000114767	3	51967446	51975957	11	3	127	-0.58065	0.71926	RRP9
ENSG00000066185	1	42896000	42921938	84	8	127	-0.58074	0.71929	ZMYND12
ENSG00000116497	1	33282368	33324476	52	8	127	-0.5808	0.71931	S100PBP
ENSG00000151651	10	135075907	135090372	36	3	127	-0.58078	0.71931	ADAM8
ENSG00000103404	16	23072727	23160591	202	13	127	-0.58081	0.71932	USP31
ENSG00000143183	1	165696032	165796992	167	28	127	-0.58087	0.71933	TMCO1
ENSG00000178252	3	49044495	49053386	7	2	127	-0.58135	0.7195	WDR6
ENSG00000179021	3	88198893	88217879	37	4	127	-0.58139	0.71951	C3orf38
ENSG00000148690	10	95427640	95462329	95	9	127	-0.58141	0.71952	FRA10AC1
ENSG00000229729	3	88108424	88188123	159	4	127	-0.58177	0.71964	RP11-159G9.5
ENSG00000198925	2	220074494	220094439	25	4	127	-0.58182	0.71966	ATG9A
ENSG00000119013	2	201936156	201950473	35	6	127	-0.58186	0.71967	NDUFB3
ENSG00000119684	14	75480467	75518235	42	3	127	-0.58192	0.71969	MLH3
ENSG00000146802	7	112402437	112430647	29	4	127	-0.58229	0.71981	TMEM168
ENSG00000165799	14	21510385	21512393	6	3	127	-0.58236	0.71984	RNASE7
ENSG00000230873	6	17102489	17131603	78	8	127	-0.5828	0.71999	STMND1
ENSG00000175387	18	45357922	45457515	170	11	127	-0.58283	0.72	SMAD2
ENSG00000131061	20	32319463	32380075	83	12	127	-0.58293	0.72003	ZNF341
ENSG00000118707	20	35201891	35222353	11	6	127	-0.58318	0.72011	TGIF2
ENSG00000116035	2	71127720	71160576	99	19	127	-0.58319	0.72012	VAX2
ENSG00000106125	7	30811033	30932002	428	25	127	-0.58328	0.72015	FAM188B
ENSG00000185245	17	4835592	4838325	7	4	127	-0.58333	0.72016	GP1BA
ENSG00000205186	8	82370576	82373814	9	5	127	-0.58361	0.72026	FABP9
ENSG00000077782	8	38268656	38326352	76	14	127	-0.58392	0.72036	FGFR1
ENSG00000155066	2	95940201	95957056	16	5	127	-0.584	0.72039	PROM2
ENSG00000244537	17	39333698	39334460	5	2	127	-0.58399	0.72039	KRTAP4-2
ENSG00000100626	14	69725994	69821183	325	39	127	-0.58402	0.7204	GALNT16
ENSG00000141404	18	11688955	11885684	567	33	127	-0.58431	0.7205	GNAL
ENSG00000118946	13	58205944	58303445	193	26	127	-0.58443	0.72053	PCDH17
ENSG00000135913	2	219314974	219433084	163	6	127	-0.58475	0.72064	USP37
ENSG00000185033	15	90703836	90772911	226	20	127	-0.58491	0.72069	SEMA4B
ENSG00000175189	12	57828543	57844611	28	5	127	-0.58499	0.72072	INHBC
ENSG00000185252	22	20748405	20762745	41	4	127	-0.58501	0.72073	ZNF74
ENSG00000074582	2	219523487	219528166	7	2	127	-0.58503	0.72074	BCS1L
ENSG00000141682	18	57567180	57571538	8	4	127	-0.58509	0.72076	PMAIP1
ENSG00000131196	18	77155856	77289325	364	21	127	-0.58529	0.72082	NFATC1
ENSG00000165233	9	95858500	95875565	48	8	127	-0.58531	0.72083	C9orf89
ENSG00000159388	1	203274619	203278730	6	2	127	-0.58542	0.72087	BTG2
ENSG00000197233	9	125273081	125274022	1	1	127	-0.58552	0.7209	OR1J2
ENSG00000102145	X	48644962	48652716	1	1	127	-0.58552	0.7209	GATA1
ENSG00000182795	1	207191866	207206101	10	6	127	-0.58553	0.72091	C1orf116
ENSG00000273155	2	99771461	99811761	91	9	127	-0.58567	0.72095	MRPL30
ENSG00000137936	1	94027347	94312706	862	32	127	-0.58572	0.72097	BCAR3
ENSG00000116285	1	8064464	8086368	30	5	127	-0.58575	0.72098	ERRFI1
ENSG00000123892	11	87846410	87908635	244	25	127	-0.58575	0.72098	RAB38
ENSG00000244291	7	156431057	156433348	5	2	127	-0.58595	0.72105	C7orf13
ENSG00000104517	8	103265240	103425069	412	29	127	-0.58604	0.72108	UBR5
ENSG00000134028	8	24241798	24263526	29	6	127	-0.58622	0.72114	ADAMDEC1
ENSG00000198168	11	22835345	22851845	23	5	127	-0.58646	0.72122	SVIP
ENSG00000183653	21	30968360	31003067	107	15	127	-0.58653	0.72124	GRIK1-AS2
ENSG00000170482	5	138702885	138720242	17	3	127	-0.58655	0.72125	SLC23A1
ENSG00000172346	22	41956767	41973745	30	3	127	-0.5868	0.72133	CSDC2
ENSG00000077152	1	202300785	202311108	11	3	127	-0.58686	0.72135	UBE2T
ENSG00000203780	10	127585108	127698161	279	14	127	-0.58699	0.72139	FANK1
ENSG00000178026	22	24981588	24989175	10	3	127	-0.58701	0.7214	FAM211B
ENSG00000171100	X	149737069	149841795	127	15	127	-0.58703	0.72141	MTM1
ENSG00000140995	16	90014333	90034468	84	13	127	-0.58706	0.72142	DEF8
ENSG00000134809	11	57295936	57298276	2	1	127	-0.58718	0.72146	TIMM10
ENSG00000157014	3	10289707	10322902	89	12	127	-0.58729	0.72149	TATDN2
ENSG00000081248	1	201008642	201081694	255	40	127	-0.5877	0.72163	CACNA1S
ENSG00000050165	11	11984653	12031316	178	46	127	-0.58794	0.72171	DKK3
ENSG00000109667	4	9772777	10056560	1089	25	127	-0.58833	0.72184	SLC2A9
ENSG00000153107	2	112523848	112642267	136	10	127	-0.58837	0.72186	ANAPC1
ENSG00000042753	19	47341393	47354249	9	3	127	-0.58856	0.72192	AP2S1
ENSG00000137145	9	19230433	19374139	409	24	127	-0.58868	0.72196	DENND4C
ENSG00000142959	1	45249257	45253377	2	1	127	-0.58879	0.722	BEST4
ENSG00000100644	14	62162231	62214976	75	9	127	-0.5892	0.72214	HIF1A
ENSG00000114956	2	74153953	74186088	79	8	127	-0.58927	0.72216	DGUOK
ENSG00000163328	2	175296966	175351822	96	12	127	-0.58932	0.72218	GPR155
ENSG00000181192	10	12110971	12165224	153	15	127	-0.58986	0.72236	DHTKD1
ENSG00000174628	16	19727778	19868907	220	10	127	-0.59034	0.72252	IQCK
ENSG00000173801	17	39775692	39943183	150	12	127	-0.59047	0.72256	JUP
ENSG00000255508	11	62327075	62359003	23	3	127	-0.59055	0.72259	MIR3654
ENSG00000008869	2	37195526	37311485	313	23	127	-0.59058	0.7226	HEATR5B
ENSG00000066422	3	101367733	101396339	45	7	127	-0.59079	0.72267	ZBTB11
ENSG00000254995	20	57226490	57290466	157	20	127	-0.59086	0.72269	STX16-NPEPL1
ENSG00000156968	16	15489611	15507125	50	12	127	-0.59128	0.72283	MPV17L
ENSG00000086159	12	50360977	50370922	15	4	127	-0.59158	0.72294	AQP6
ENSG00000092009	14	24974559	24977471	9	3	127	-0.59166	0.72296	CMA1
ENSG00000151914	6	56322785	56819426	834	22	127	-0.59169	0.72297	DST
ENSG00000125848	20	14303634	14318262	28	8	127	-0.59201	0.72308	FLRT3
ENSG00000143147	1	168053997	168106821	100	12	127	-0.59206	0.72309	GPR161
ENSG00000074800	1	8921061	8939308	23	4	127	-0.59225	0.72316	ENO1
ENSG00000131781	1	146646930	146714700	321	17	127	-0.59227	0.72317	FMO5
ENSG00000110665	11	2316875	2324279	36	6	127	-0.5924	0.72321	C11orf21
ENSG00000170231	5	159614374	159665742	235	24	127	-0.59253	0.72325	FABP6
ENSG00000008282	7	105730949	105753022	58	14	127	-0.59257	0.72326	SYPL1
ENSG00000221823	2	68405989	68483369	141	10	127	-0.59258	0.72327	PPP3R1
ENSG00000164684	8	81540686	81787016	299	16	127	-0.59258	0.72327	ZNF704
ENSG00000189164	19	37861963	37883968	31	7	127	-0.59261	0.72328	ZNF527
ENSG00000166341	11	6642556	6677085	89	19	127	-0.59274	0.72332	DCHS1
ENSG00000111713	12	21689123	21757781	258	18	127	-0.59275	0.72332	GYS2
ENSG00000137868	15	74471807	74504608	75	10	127	-0.59276	0.72333	STRA6
ENSG00000099783	19	8509651	8553998	124	13	127	-0.59276	0.72333	HNRNPM
ENSG00000099769	16	1840414	1844972	25	3	127	-0.5929	0.72337	IGFALS
ENSG00000168386	3	99548985	99833357	348	19	127	-0.59294	0.72339	FILIP1L
ENSG00000177551	1	116378998	116386538	21	4	127	-0.59307	0.72343	NHLH2
ENSG00000081014	15	51200869	51298097	229	17	127	-0.5932	0.72348	AP4E1
ENSG00000196476	20	251504	271390	117	14	127	-0.59331	0.72351	C20orf96
ENSG00000163453	4	57896939	57976551	425	39	127	-0.59353	0.72359	IGFBP7
ENSG00000142233	19	49164664	49176338	19	4	127	-0.59361	0.72361	NTN5
ENSG00000048140	5	176074388	176086058	40	6	127	-0.5937	0.72365	TSPAN17
ENSG00000102030	X	153194695	153200676	8	2	127	-0.59392	0.72372	NAA10
ENSG00000185608	22	19419425	19423598	13	3	127	-0.59461	0.72395	MRPL40
ENSG00000106078	7	51083909	51384515	579	36	127	-0.5947	0.72398	COBL
ENSG00000268206	17	26638667	26642323	1	1	127	-0.59477	0.724	AC061975.10
ENSG00000159495	15	43568478	43594453	26	3	127	-0.59493	0.72406	TGM7
ENSG00000116147	1	175284330	175712906	1179	102	127	-0.59502	0.72409	TNR
ENSG00000151131	12	105380088	105443515	211	17	127	-0.59512	0.72412	C12orf45
ENSG00000112640	6	42952237	42980080	73	11	127	-0.59524	0.72416	PPP2R5D
ENSG00000171864	20	4702556	4709106	29	10	127	-0.59541	0.72421	PRND
ENSG00000100353	22	36906897	36925483	95	11	127	-0.59561	0.72428	EIF3D
ENSG00000148180	9	123970072	124095121	289	20	127	-0.59567	0.7243	GSN
ENSG00000148175	9	124101355	124132531	78	15	127	-0.59628	0.72451	STOM
ENSG00000182054	15	90626277	90645736	41	6	127	-0.59636	0.72453	IDH2
ENSG00000138801	4	108511433	108641608	362	23	127	-0.59642	0.72455	PAPSS1
ENSG00000180370	3	196466728	196559518	348	28	127	-0.59666	0.72463	PAK2
ENSG00000123453	9	136528682	136605077	265	26	127	-0.59744	0.72489	SARDH
ENSG00000076555	12	109554400	109706031	455	42	127	-0.59764	0.72496	ACACB
ENSG00000185821	12	55820038	55820976	1	1	127	-0.59806	0.7251	OR6C76
ENSG00000089234	12	112079950	112123790	33	6	127	-0.59842	0.72522	BRAP
ENSG00000161652	19	50655805	50666452	6	1	127	-0.59861	0.72528	IZUMO2
ENSG00000101132	20	52824386	52844591	41	8	127	-0.59863	0.72529	PFDN4
ENSG00000167193	17	1323983	1366456	99	11	127	-0.59882	0.72536	CRK
ENSG00000159182	17	46799084	46799884	3	2	127	-0.59886	0.72537	PRAC1
ENSG00000103260	16	765115	769655	10	2	127	-0.59893	0.72539	METRN
ENSG00000196408	16	2028918	2034193	20	3	127	-0.59893	0.72539	NOXO1
ENSG00000090975	12	123468027	123634562	132	13	127	-0.5997	0.72565	PITPNM2
ENSG00000149016	11	62342517	62359649	10	3	127	-0.60009	0.72578	TUT1
ENSG00000130052	X	67867508	67945684	11	3	127	-0.60019	0.72581	STARD8
ENSG00000141294	17	45908993	45915079	20	7	127	-0.60029	0.72584	LRRC46
ENSG00000166199	11	43902361	43941816	155	18	127	-0.60035	0.72586	ALKBH3
ENSG00000198663	6	36839646	36896740	162	14	127	-0.60051	0.72592	C6orf89
ENSG00000104313	8	72109668	72274467	397	51	127	-0.60059	0.72594	EYA1
ENSG00000125970	20	32581452	32696114	139	14	127	-0.60078	0.72601	RALY
ENSG00000124343	X	2670091	2734539	213	48	127	-0.60088	0.72604	XG
ENSG00000164105	4	174291120	174298683	5	2	127	-0.601	0.72608	SAP30
ENSG00000171298	17	78075355	78093678	94	9	127	-0.60187	0.72637	GAA
ENSG00000271092	1	95583479	95712781	351	25	127	-0.60191	0.72638	TMEM56-RWDD3
ENSG00000173372	1	22962999	22966101	5	2	127	-0.60227	0.7265	C1QA
ENSG00000103495	16	29817427	29823649	2	1	127	-0.60251	0.72658	MAZ
ENSG00000197540	19	544034	549919	7	1	127	-0.60251	0.72658	GZMM
ENSG00000116678	1	65886248	66107242	555	22	127	-0.60264	0.72663	LEPR
ENSG00000185507	11	612553	615999	12	2	127	-0.60273	0.72666	IRF7
ENSG00000124222	20	57226328	57254582	55	10	127	-0.60289	0.72671	STX16
ENSG00000146414	6	146185381	146285559	142	8	127	-0.60295	0.72673	SHPRH
ENSG00000099260	1	100111499	100160097	125	16	127	-0.60313	0.72679	PALMD
ENSG00000214706	3	50325163	50330349	3	2	127	-0.60398	0.72707	IFRD2
ENSG00000127314	12	69004619	69054372	59	14	127	-0.60442	0.72722	RAP1B
ENSG00000204186	2	207139387	207179148	56	8	127	-0.60457	0.72727	ZDBF2
ENSG00000090905	16	24741016	24838953	161	17	127	-0.60496	0.7274	TNRC6A
ENSG00000110844	12	49962001	50038449	73	7	127	-0.60498	0.72741	PRPF40B
ENSG00000131069	20	33459949	33515769	81	6	127	-0.60587	0.7277	ACSS2
ENSG00000273003	11	64781654	64808042	81	11	127	-0.60598	0.72773	RP11-399J13.3
ENSG00000176605	14	99177950	99184098	14	6	127	-0.60623	0.72782	C14orf177
ENSG00000064692	5	121647049	121799914	202	17	127	-0.60641	0.72788	SNCAIP
ENSG00000110172	11	89934328	89956532	68	8	127	-0.6065	0.72791	CHORDC1
ENSG00000255482	11	102337986	102369532	110	14	127	-0.6065	0.72791	RP11-315O6.2
ENSG00000108654	17	62495734	62504317	3	1	127	-0.60654	0.72792	DDX5
ENSG00000196296	16	28889726	28915830	23	4	127	-0.607	0.72807	ATP2A1
ENSG00000174579	3	135867764	135916083	48	11	127	-0.60704	0.72809	MSL2
ENSG00000147119	X	46433219	46457843	23	2	127	-0.60791	0.72838	CHST7
ENSG00000145649	5	54398476	54406080	10	2	127	-0.60826	0.72849	GZMA
ENSG00000170471	20	37101459	37207504	154	14	127	-0.60839	0.72854	RALGAPB
ENSG00000251012	3	118866222	118906654	144	23	127	-0.60846	0.72856	RP11-484M3.5
ENSG00000181027	19	47249303	47280245	83	12	127	-0.60855	0.72859	FKRP
ENSG00000063978	4	2463947	2627047	345	30	127	-0.60866	0.72862	RNF4
ENSG00000213123	3	196018090	196045170	62	8	127	-0.60899	0.72873	TCTEX1D2
ENSG00000184220	3	99536678	99897447	434	25	127	-0.60932	0.72884	CMSS1
ENSG00000167080	17	47209822	47247351	100	21	127	-0.60931	0.72884	B4GALNT2
ENSG00000258572	14	95982473	95984248	7	3	127	-0.60942	0.72888	RP11-1070N10.3
ENSG00000099804	19	531714	542097	18	1	127	-0.60957	0.72893	CDC34
ENSG00000130203	19	45409011	45412650	2	1	127	-0.60975	0.72899	APOE
ENSG00000102890	16	67233014	67237932	10	3	127	-0.61015	0.72912	ELMO3
ENSG00000144771	3	54952264	55001115	125	17	127	-0.61044	0.72922	LRTM1
ENSG00000076258	1	171283347	171311223	36	8	127	-0.61071	0.7293	FMO4
ENSG00000166012	11	93463114	93517557	126	8	127	-0.61088	0.72936	TAF1D
ENSG00000125618	2	113973574	114036527	205	22	127	-0.61103	0.72941	PAX8
ENSG00000080709	5	113696642	113832337	303	33	127	-0.61143	0.72954	KCNN2
ENSG00000101166	20	57608200	57617964	15	6	127	-0.61144	0.72955	SLMO2
ENSG00000145423	4	154701744	154710272	12	4	127	-0.61196	0.72972	SFRP2
ENSG00000162949	2	30945637	31043408	362	55	127	-0.61215	0.72978	CAPN13
ENSG00000197958	9	130209953	130213684	7	1	127	-0.61216	0.72978	RPL12
ENSG00000130204	19	45393826	45406946	26	4	127	-0.61221	0.7298	TOMM40
ENSG00000228208	1	218683438	218699320	53	3	127	-0.6125	0.7299	C1orf143
ENSG00000081853	5	140718539	140892546	397	30	127	-0.61263	0.72994	PCDHGA2
ENSG00000258366	20	62289163	62328416	151	16	127	-0.61286	0.73001	RTEL1
ENSG00000158806	8	21881636	21894408	28	8	127	-0.61295	0.73005	NPM2
ENSG00000198001	12	44152747	44183346	76	10	127	-0.61303	0.73007	IRAK4
ENSG00000204178	1	25757388	25826700	76	1	127	-0.61308	0.73009	TMEM57
ENSG00000204352	9	96080481	96108696	98	17	127	-0.61315	0.73011	C9orf129
ENSG00000182247	3	23244511	23633284	1198	25	127	-0.6132	0.73013	UBE2E2
ENSG00000153933	17	54911460	54946036	72	4	127	-0.61334	0.73018	DGKE
ENSG00000265303	17	57274927	57292587	22	5	127	-0.61335	0.73018	CTD-2510F5.6
ENSG00000144452	2	215796266	216003151	417	47	127	-0.61346	0.73021	ABCA12
ENSG00000167468	19	1103936	1106787	6	3	127	-0.61355	0.73024	GPX4
ENSG00000114654	3	128720472	128759585	43	8	127	-0.61362	0.73027	EFCC1
ENSG00000180532	19	58180303	58190520	25	4	127	-0.61376	0.73031	ZSCAN4
ENSG00000167978	16	2802330	2822539	14	2	127	-0.61403	0.7304	SRRM2
ENSG00000168615	8	38854388	38962663	195	18	127	-0.61406	0.73041	ADAM9
ENSG00000143761	1	228270361	228286912	28	7	127	-0.61418	0.73045	ARF1
ENSG00000120942	1	11333263	11356106	25	2	127	-0.61433	0.7305	UBIAD1
ENSG00000147676	8	120177273	120257913	243	29	127	-0.61433	0.7305	MAL2
ENSG00000185532	10	52750945	54058110	4064	213	127	-0.61436	0.73051	PRKG1
ENSG00000132837	5	78293438	78531861	554	28	127	-0.61448	0.73055	DMGDH
ENSG00000077044	2	234263153	234380750	220	23	127	-0.61457	0.73058	DGKD
ENSG00000114857	3	42642106	42690227	105	9	127	-0.61461	0.73059	NKTR
ENSG00000169218	1	38076951	38100595	69	13	127	-0.61462	0.7306	RSPO1
ENSG00000139914	14	24600484	24602058	2	1	127	-0.61468	0.73062	FITM1
ENSG00000227450	17	36905613	36906969	3	2	127	-0.61473	0.73063	CTB-58E17.5
ENSG00000074181	19	15270444	15311792	107	8	127	-0.61485	0.73067	NOTCH3
ENSG00000136535	2	162272605	162282381	8	3	127	-0.61489	0.73068	TBR1
ENSG00000136942	9	127620159	127624260	6	2	127	-0.61494	0.7307	RPL35
ENSG00000167281	17	77085427	77613550	1690	206	127	-0.61521	0.73079	RBFOX3
ENSG00000186272	19	57922531	57933307	20	6	127	-0.61524	0.7308	ZNF17
ENSG00000181195	8	57349233	57359293	32	6	127	-0.61541	0.73086	PENK
ENSG00000136448	17	43128978	43186384	165	16	127	-0.6156	0.73092	NMT1
ENSG00000168748	16	66878282	66888056	11	2	127	-0.61561	0.73093	CA7
ENSG00000165501	14	50065415	50081390	41	4	127	-0.61567	0.73094	LRR1
ENSG00000159459	15	43235095	43398311	130	10	127	-0.61565	0.73094	UBR1
ENSG00000118816	4	77968311	77997158	50	10	127	-0.61574	0.73097	CCNI
ENSG00000172410	1	67263424	67266939	7	2	127	-0.61596	0.73104	INSL5
ENSG00000125998	20	33873534	33880204	6	2	127	-0.61595	0.73104	FAM83C
ENSG00000230778	15	40573645	40574787	1	1	127	-0.61614	0.7311	ANKRD63
ENSG00000251655	12	11504757	11548500	70	10	127	-0.61644	0.7312	PRB1
ENSG00000228032	14	104710541	104712473	1	1	127	-0.61645	0.7312	C14orf144
ENSG00000186998	22	29601840	29655586	172	26	127	-0.61666	0.73127	EMID1
ENSG00000138399	2	170386259	170430385	112	18	127	-0.61688	0.73134	FASTKD1
ENSG00000267303	19	10426147	10431354	14	5	127	-0.61705	0.7314	CTD-2369P2.12
ENSG00000171502	1	86194916	86622626	1419	56	127	-0.61718	0.73144	COL24A1
ENSG00000198894	14	77564440	77583630	34	7	127	-0.61724	0.73146	CIPC
ENSG00000112561	6	41651716	41703997	150	25	127	-0.6173	0.73148	TFEB
ENSG00000171792	12	2985424	2998626	27	2	127	-0.61784	0.73166	RHNO1
ENSG00000185338	16	11348262	11350036	3	2	127	-0.61783	0.73166	SOCS1
ENSG00000160991	7	102073553	102097268	50	10	127	-0.61798	0.73171	ORAI2
ENSG00000122824	X	51075083	51080377	8	2	127	-0.61812	0.73175	NUDT10
ENSG00000115539	2	101179152	101193197	39	6	127	-0.61868	0.73194	PDCL3
ENSG00000149507	11	59807748	59815517	13	5	127	-0.61875	0.73196	OOSP2
ENSG00000135436	12	49976668	49999422	26	5	127	-0.61879	0.73197	FAM186B
ENSG00000171791	18	60790579	60987361	488	78	127	-0.6188	0.73197	BCL2
ENSG00000136856	9	130159421	130170703	24	4	127	-0.61893	0.73202	SLC2A8
ENSG00000108829	17	48452420	48474914	45	8	127	-0.61893	0.73202	LRRC59
ENSG00000198768	20	57034157	57090187	142	27	127	-0.61899	0.73204	APCDD1L
ENSG00000130768	1	28261504	28285668	65	9	127	-0.61906	0.73206	SMPDL3B
ENSG00000099139	9	78505560	78977255	1662	183	127	-0.61907	0.73206	PCSK5
ENSG00000170835	9	135937365	135947248	2	1	127	-0.61911	0.73208	CEL
ENSG00000137133	9	35812957	35815351	1	1	127	-0.61918	0.7321	HINT2
ENSG00000153234	2	157180944	157198860	14	5	127	-0.61919	0.73211	NR4A2
ENSG00000110321	11	10818597	10830657	25	6	127	-0.61919	0.73211	EIF4G2
ENSG00000130227	8	21777180	21864096	159	10	127	-0.61987	0.73233	XPO7
ENSG00000188559	20	20370196	20693131	312	14	127	-0.6199	0.73234	RALGAPA2
ENSG00000170522	4	110967002	111120355	466	61	127	-0.62093	0.73268	ELOVL6
ENSG00000169397	14	21359558	21360507	3	1	127	-0.62111	0.73274	RNASE3
ENSG00000269476	19	58388133	58427959	72	10	127	-0.6216	0.7329	CTD-2583A14.9
ENSG00000175893	9	14611069	14693469	309	29	127	-0.62163	0.73291	ZDHHC21
ENSG00000206483	3	126290625	126327398	98	16	127	-0.62193	0.73301	TXNRD3NB
ENSG00000161572	17	34261522	34270703	27	3	127	-0.62199	0.73303	LYZL6
ENSG00000189099	4	152198323	152212605	32	6	127	-0.62207	0.73305	PRSS48
ENSG00000159263	21	38071433	38122218	110	24	127	-0.62237	0.73315	SIM2
ENSG00000141744	17	37824234	37826728	4	2	127	-0.62263	0.73324	PNMT
ENSG00000172349	15	81451916	81605104	371	26	127	-0.62309	0.73339	IL16
ENSG00000181408	17	80332153	80333462	1	1	127	-0.62313	0.7334	UTS2R
ENSG00000180447	9	89559279	89562104	4	2	127	-0.62346	0.73351	GAS1
ENSG00000248458	1	67131547	67142710	29	6	127	-0.62378	0.73362	AL139147.1
ENSG00000175643	16	11343476	11445619	439	23	127	-0.62398	0.73368	RMI2
ENSG00000148840	10	103892787	103910082	20	8	127	-0.62468	0.73391	PPRC1
ENSG00000158691	6	28346732	28367511	60	7	127	-0.62491	0.73399	ZSCAN12
ENSG00000112984	5	137514408	137523404	11	5	127	-0.62499	0.73401	KIF20A
ENSG00000144488	2	239008798	239041928	150	17	127	-0.62505	0.73403	ESPNL
ENSG00000187555	16	8985951	9058371	165	15	127	-0.62505	0.73403	USP7
ENSG00000171408	6	136172834	136516712	482	45	127	-0.62513	0.73406	PDE7B
ENSG00000142449	19	8130286	8214730	294	28	127	-0.62529	0.73411	FBN3
ENSG00000033122	1	70034081	70617628	1522	65	127	-0.62551	0.73418	LRRC7
ENSG00000172139	3	111859734	112013105	607	14	127	-0.62551	0.73418	SLC9C1
ENSG00000124181	20	39765600	39811629	62	16	127	-0.62579	0.73427	PLCG1
ENSG00000100906	14	35870717	35873955	11	4	127	-0.62593	0.73432	NFKBIA
ENSG00000120068	17	46688739	46692478	6	3	127	-0.62612	0.73438	HOXB8
ENSG00000261147	15	90792788	90815440	58	6	127	-0.6266	0.73454	RP11-697E2.6
ENSG00000085982	2	234384166	234475428	156	8	127	-0.62668	0.73457	USP40
ENSG00000007541	16	616995	634136	45	2	127	-0.62673	0.73458	PIGQ
ENSG00000145996	6	20534688	21232635	2115	78	127	-0.62684	0.73462	CDKAL1
ENSG00000062096	X	2959512	3030767	113	10	127	-0.62687	0.73463	ARSF
ENSG00000176248	9	140069236	140082989	19	1	127	-0.627	0.73467	ANAPC2
ENSG00000251322	22	51112843	51171726	115	24	127	-0.62727	0.73476	SHANK3
ENSG00000112276	6	105544697	105585049	107	9	127	-0.62744	0.73482	BVES
ENSG00000168785	4	99391518	99579780	527	51	127	-0.62749	0.73483	TSPAN5
ENSG00000175482	11	67118248	67124443	8	2	127	-0.62767	0.73489	POLD4
ENSG00000100138	22	42069934	42086508	26	2	127	-0.62767	0.73489	NHP2L1
ENSG00000130283	19	18979361	19006905	52	12	127	-0.62771	0.7349	GDF1
ENSG00000223802	19	18979361	19007536	52	12	127	-0.62771	0.7349	CERS1
ENSG00000143771	1	224544552	224567161	38	5	127	-0.62779	0.73493	CNIH4
ENSG00000189403	13	31032884	31191734	312	49	127	-0.62836	0.73512	HMGB1
ENSG00000081386	9	99518147	99540411	27	3	127	-0.62874	0.73524	ZNF510
ENSG00000125831	20	23431040	23433494	4	2	127	-0.62885	0.73528	CST11
ENSG00000177414	1	64669310	64733051	148	14	127	-0.62901	0.73533	UBE2U
ENSG00000101251	20	13829893	13977089	407	38	127	-0.62933	0.73543	SEL1L2
ENSG00000116478	1	32757687	32799236	10	5	127	-0.62943	0.73547	HDAC1
ENSG00000130054	X	68725084	68752351	47	13	127	-0.62945	0.73547	FAM155B
ENSG00000134905	13	111293759	111365950	273	15	127	-0.6295	0.73549	CARS2
ENSG00000197603	5	37106330	37249530	149	13	127	-0.62975	0.73557	C5orf42
ENSG00000162669	1	91726323	91870426	295	21	127	-0.6301	0.73569	HFM1
ENSG00000196782	4	140637907	141075338	1034	100	127	-0.63019	0.73572	MAML3
ENSG00000188672	1	25688740	25756683	49	1	127	-0.63031	0.73575	RHCE
ENSG00000205047	16	87731749	87739290	37	8	127	-0.63036	0.73577	FLJ00104
ENSG00000115839	2	135809835	135933964	161	11	127	-0.63045	0.7358	RAB3GAP1
ENSG00000167985	11	61197514	61215001	22	3	127	-0.63058	0.73584	SDHAF2
ENSG00000074660	17	1537152	1549041	16	3	127	-0.63092	0.73595	SCARF1
ENSG00000134030	18	46065417	46389588	998	118	127	-0.63113	0.73602	CTIF
ENSG00000188215	16	20866247	20911706	61	7	127	-0.63125	0.73606	DCUN1D3
ENSG00000120289	X	30260057	30262293	2	1	127	-0.63198	0.7363	MAGEB4
ENSG00000160972	8	145703352	145727504	14	1	127	-0.63211	0.73634	PPP1R16A
ENSG00000156261	21	30428126	30446118	24	6	127	-0.63227	0.73639	CCT8
ENSG00000197353	8	143831568	143833952	10	2	127	-0.6325	0.73647	LYPD2
ENSG00000108518	17	4848947	4852356	11	5	127	-0.63281	0.73657	PFN1
ENSG00000108506	17	59942731	60005377	82	10	127	-0.63282	0.73657	INTS2
ENSG00000268194	2	121221911	121223697	6	2	127	-0.63283	0.73658	LINC01101
ENSG00000146232	6	44225903	44233500	12	4	127	-0.63285	0.73658	NFKBIE
ENSG00000131951	14	60386431	60530277	236	12	127	-0.63306	0.73665	LRRC9
ENSG00000109193	4	70676498	70725870	137	19	127	-0.63319	0.7367	SULT1E1
ENSG00000138439	2	203499901	203634480	160	21	127	-0.63338	0.73676	FAM117B
ENSG00000160191	21	44073746	44195619	487	44	127	-0.63347	0.73679	PDE9A
ENSG00000100884	14	24540046	24547309	1	1	127	-0.63351	0.7368	CPNE6
ENSG00000142327	2	241505221	241520789	42	14	127	-0.63354	0.73681	RNPEPL1
ENSG00000196935	12	64238073	64541613	586	70	127	-0.63363	0.73684	SRGAP1
ENSG00000184489	8	142402093	142441620	95	12	127	-0.63386	0.73691	PTP4A3
ENSG00000269533	19	57901252	57931362	58	12	127	-0.63386	0.73691	AC003002.6
ENSG00000268975	19	41277553	41292590	46	9	127	-0.63396	0.73695	MIA-RAB4B
ENSG00000135480	12	52626304	52645970	56	10	127	-0.63414	0.737	KRT7
ENSG00000251184	9	131703757	131719300	11	2	127	-0.63436	0.73708	RP11-101E3.5
ENSG00000126215	14	104163946	104181841	26	5	127	-0.63492	0.73726	XRCC3
ENSG00000189186	X	27608499	27766908	206	12	127	-0.63504	0.7373	DCAF8L2
ENSG00000103544	16	19566562	19718115	437	33	127	-0.63553	0.73746	C16orf62
ENSG00000085788	8	38082736	38133076	37	4	127	-0.63577	0.73754	DDHD2
ENSG00000172458	13	21276266	21297237	42	5	127	-0.63583	0.73756	IL17D
ENSG00000108773	17	40265126	40273376	12	2	127	-0.63597	0.7376	KAT2A
ENSG00000081181	14	68086515	68118437	72	10	127	-0.63609	0.73764	ARG2
ENSG00000173769	3	44283378	44373590	180	12	127	-0.6363	0.73771	TOPAZ1
ENSG00000108309	17	42385781	42396039	17	7	127	-0.63641	0.73775	RUNDC3A
ENSG00000100122	22	26995242	27014052	55	9	127	-0.6365	0.73778	CRYBB1
ENSG00000120242	9	21409146	21410184	1	1	127	-0.63658	0.7378	IFNA8
ENSG00000117602	1	24829387	24867530	106	13	127	-0.63719	0.738	RCAN3
ENSG00000101624	18	12661832	12702776	99	10	127	-0.63722	0.73801	CEP76
ENSG00000135144	12	113494514	113535833	148	27	127	-0.63733	0.73804	DTX1
ENSG00000198374	6	27833034	27833606	2	1	127	-0.63743	0.73808	HIST1H2AL
ENSG00000168116	6	56911347	56920023	5	2	127	-0.6379	0.73823	KIAA1586
ENSG00000162006	16	819428	833370	7	1	127	-0.63811	0.7383	MSLNL
ENSG00000183578	15	51348795	51397473	103	13	127	-0.63839	0.73839	TNFAIP8L3
ENSG00000151576	3	113724680	113807269	127	16	127	-0.6389	0.73856	QTRTD1
ENSG00000155115	6	111279763	111289093	58	4	127	-0.63901	0.73859	GTF3C6
ENSG00000114805	3	155093369	155462856	1033	31	127	-0.63911	0.73862	PLCH1
ENSG00000172031	1	92495539	92529093	71	11	127	-0.63929	0.73868	EPHX4
ENSG00000213995	13	111267881	111292340	101	8	127	-0.63939	0.73871	CARKD
ENSG00000204464	1	15490840	15497813	24	6	127	-0.63952	0.73876	C1orf195
ENSG00000161791	12	50031724	50101948	75	5	127	-0.63954	0.73876	FMNL3
ENSG00000152642	3	32147181	32210205	231	18	127	-0.63964	0.7388	GPD1L
ENSG00000147246	X	113818551	114144624	403	7	127	-0.63993	0.73889	HTR2C
ENSG00000140527	15	90234028	90286869	160	8	127	-0.63997	0.7389	WDR93
ENSG00000107551	10	45454855	45491339	94	15	127	-0.64001	0.73892	RASSF4
ENSG00000165204	9	125562370	125563395	2	1	127	-0.64006	0.73893	OR1K1
ENSG00000179934	3	39371197	39375171	3	2	127	-0.64007	0.73894	CCR8
ENSG00000172269	11	118967213	118979041	29	5	127	-0.64014	0.73896	DPAGT1
ENSG00000187510	12	93115281	93166231	108	15	127	-0.64019	0.73897	PLEKHG7
ENSG00000118596	12	59989848	60176395	438	25	127	-0.64058	0.7391	SLC16A7
ENSG00000204514	19	58360099	58400442	93	11	127	-0.64069	0.73914	ZNF814
ENSG00000164946	9	14734664	14910993	693	81	127	-0.64083	0.73918	FREM1
ENSG00000105072	19	16607122	16632163	58	7	127	-0.64093	0.73922	C19orf44
ENSG00000182035	20	37209838	37217106	8	3	127	-0.64111	0.73928	ADIG
ENSG00000166821	15	90220995	90234014	27	5	127	-0.64117	0.7393	PEX11A
ENSG00000170632	7	102715328	102740205	27	10	127	-0.64124	0.73932	ARMC10
ENSG00000160401	9	130469268	130478281	6	2	127	-0.64132	0.73934	C9orf117
ENSG00000082212	18	48405419	48474691	119	13	127	-0.64137	0.73936	ME2
ENSG00000165272	9	33441152	33447609	18	7	127	-0.64147	0.73939	AQP3
ENSG00000204060	1	41827594	41849262	56	12	127	-0.64172	0.73947	FOXO6
ENSG00000146555	7	3341080	4308632	3632	107	127	-0.64178	0.73949	SDK1
ENSG00000009950	7	73007524	73038873	66	8	127	-0.64184	0.73951	MLXIPL
ENSG00000180488	1	78245309	78344106	151	25	127	-0.64208	0.73959	FAM73A
ENSG00000163092	2	167744997	168116263	1155	32	127	-0.64215	0.73961	XIRP2
ENSG00000169372	12	94071151	94288616	524	46	127	-0.64214	0.73961	CRADD
ENSG00000080815	14	73603126	73690399	171	20	127	-0.64216	0.73962	PSEN1
ENSG00000128833	15	52484519	52587995	235	32	127	-0.64254	0.73974	MYO5C
ENSG00000123975	9	91926113	91931618	17	7	127	-0.64263	0.73977	CKS2
ENSG00000136696	2	113779668	113810444	94	11	127	-0.64272	0.7398	IL36B
ENSG00000244752	22	25615489	25627836	47	14	127	-0.64275	0.73981	CRYBB2
ENSG00000173418	20	19997760	20014299	32	7	127	-0.64297	0.73988	NAA20
ENSG00000125170	16	57505863	57521239	45	13	127	-0.6435	0.74005	DOK4
ENSG00000221887	18	61616535	61649008	98	13	127	-0.64357	0.74007	HMSD
ENSG00000183340	11	96123153	96240738	274	20	127	-0.64373	0.74013	JRKL
ENSG00000082805	12	1099675	1605099	1452	39	127	-0.64381	0.74015	ERC1
ENSG00000084070	1	40810522	40888998	177	29	127	-0.6439	0.74018	SMAP2
ENSG00000198964	10	52065360	52384923	791	33	127	-0.64389	0.74018	SGMS1
ENSG00000160075	1	1477053	1510249	43	2	127	-0.64407	0.74024	SSU72
ENSG00000171680	1	6526152	6580121	115	17	127	-0.64423	0.74029	PLEKHG5
ENSG00000174886	19	5891287	5904017	41	8	127	-0.64449	0.74037	NDUFA11
ENSG00000269113	1	48226200	48462567	576	31	127	-0.64454	0.74039	TRABD2B
ENSG00000176148	11	33060963	33127489	248	14	127	-0.64459	0.7404	TCP11L1
ENSG00000180644	10	72357104	72362531	15	6	127	-0.64483	0.74048	PRF1
ENSG00000145901	5	150409506	150473138	232	33	127	-0.64485	0.74049	TNIP1
ENSG00000186283	1	179050512	179067158	45	12	127	-0.64493	0.74051	TOR3A
ENSG00000147121	X	46306292	46356857	56	2	127	-0.64503	0.74055	KRBOX4
ENSG00000010295	12	6647541	6665239	45	6	127	-0.64532	0.74064	IFFO1
ENSG00000268111	20	44095910	44107452	36	6	127	-0.64545	0.74068	AL031663.1
ENSG00000172175	18	56338618	56417371	195	19	127	-0.64556	0.74072	MALT1
ENSG00000213658	16	28996147	29002104	3	2	127	-0.64584	0.74081	LAT
ENSG00000134324	2	11817721	11967535	437	45	127	-0.64616	0.74091	LPIN1
ENSG00000128059	4	57259528	57301781	95	12	127	-0.64623	0.74094	PPAT
ENSG00000141582	17	77806955	77813228	10	3	127	-0.64689	0.74115	CBX4
ENSG00000249992	3	45265958	45267770	3	2	127	-0.64714	0.74123	TMEM158
ENSG00000107959	10	3179920	3215003	155	16	127	-0.64737	0.7413	PITRM1
ENSG00000204131	X	71130938	71363424	179	21	127	-0.64781	0.74145	NHSL2
ENSG00000125398	17	70117161	70122561	8	2	127	-0.64791	0.74148	SOX9
ENSG00000204740	10	19492779	20079330	2089	82	127	-0.64814	0.74155	MALRD1
ENSG00000047936	6	117609463	117747018	428	45	127	-0.64815	0.74156	ROS1
ENSG00000185905	16	29753784	29757327	4	1	127	-0.64858	0.7417	C16orf54
ENSG00000082929	4	5526296	5529528	5	2	127	-0.64883	0.74178	C4orf6
ENSG00000185130	6	27775257	27775709	2	1	127	-0.64883	0.74178	HIST1H2BL
ENSG00000205439	21	46077849	46078258	2	1	127	-0.64901	0.74183	KRTAP12-3
ENSG00000109684	4	10488019	10686489	682	34	127	-0.6492	0.74189	CLNK
ENSG00000072163	2	128395956	128439360	161	29	127	-0.64968	0.74205	LIMS2
ENSG00000182732	14	72399156	73030654	2197	108	127	-0.64974	0.74207	RGS6
ENSG00000255223	11	56309746	56310757	5	2	127	-0.64978	0.74208	OR5M11
ENSG00000123095	12	26272959	26278060	9	4	127	-0.64992	0.74213	BHLHE41
ENSG00000105699	19	35739233	35758867	50	9	127	-0.64991	0.74213	LSR
ENSG00000063244	19	56165512	56186081	42	6	127	-0.64998	0.74215	U2AF2
ENSG00000118420	6	83602117	83775560	452	20	127	-0.65015	0.7422	UBE3D
ENSG00000181626	18	12093852	12129748	105	7	127	-0.65019	0.74221	ANKRD62
ENSG00000189060	22	38201114	38203442	4	2	127	-0.65019	0.74222	H1F0
ENSG00000173209	2	61404553	61418338	25	7	127	-0.65035	0.74227	AHSA2
ENSG00000181499	11	123813492	123814580	4	1	127	-0.65086	0.74243	OR6T1
ENSG00000179943	19	56102746	56113336	24	7	127	-0.65085	0.74243	FIZ1
ENSG00000132122	1	48761044	48937845	293	24	127	-0.65094	0.74246	SPATA6
ENSG00000100483	14	50575350	50583318	26	5	127	-0.65098	0.74247	VCPKMT
ENSG00000158887	1	161274525	161279762	12	4	127	-0.65111	0.74251	MPZ
ENSG00000269955	7	139026106	139107345	233	6	127	-0.65136	0.74259	LUC7L2
ENSG00000142784	1	27561007	27635110	84	10	127	-0.6516	0.74267	WDTC1
ENSG00000141316	17	31297394	31324895	110	24	127	-0.65164	0.74268	SPACA3
ENSG00000101082	20	35240721	35274619	29	13	127	-0.6518	0.74274	SLA2
ENSG00000112195	6	41158015	41168932	43	9	127	-0.652	0.7428	TREML2
ENSG00000214854	22	39656865	39657063	2	1	127	-0.65204	0.74281	AL031590.1
ENSG00000189306	22	42905974	42915808	35	6	127	-0.65218	0.74286	RRP7A
ENSG00000105479	19	48799714	48825151	82	9	127	-0.6524	0.74293	CCDC114
ENSG00000254413	22	51007298	51021394	60	10	127	-0.65242	0.74294	CHKB-CPT1B
ENSG00000105991	7	27132612	27135615	4	2	127	-0.65265	0.74301	HOXA1
ENSG00000010610	12	6896024	6929974	106	16	127	-0.65272	0.74303	CD4
ENSG00000116574	1	228870824	228882416	40	5	127	-0.65319	0.74318	RHOU
ENSG00000196793	10	44051792	44070066	45	5	127	-0.6532	0.74319	ZNF239
ENSG00000124693	6	26031817	26032288	1	1	127	-0.65324	0.7432	HIST1H3B
ENSG00000033030	12	122957417	122985518	40	7	127	-0.65328	0.74321	ZCCHC8
ENSG00000167987	11	60897728	60929089	103	7	127	-0.65342	0.74326	VPS37C
ENSG00000230797	X	21874105	21876845	4	1	127	-0.65344	0.74326	YY2
ENSG00000124614	6	34385231	34393902	12	3	127	-0.65365	0.74333	RPS10
ENSG00000110046	11	64662007	64684722	37	3	127	-0.65371	0.74335	ATG2A
ENSG00000154358	1	228395831	228566577	466	25	127	-0.65397	0.74343	OBSCN
ENSG00000163605	3	73045936	73118350	231	9	127	-0.65407	0.74347	PPP4R2
ENSG00000126016	X	112017731	112084043	57	8	127	-0.65479	0.7437	AMOT
ENSG00000136653	1	206680879	206762616	182	25	127	-0.65505	0.74378	RASSF5
ENSG00000159335	12	6874682	6880116	9	2	127	-0.65524	0.74384	PTMS
ENSG00000262209	5	140749831	140892546	333	28	127	-0.65539	0.74389	PCDHGB3
ENSG00000164398	5	131142683	131347936	269	13	127	-0.65564	0.74397	ACSL6
ENSG00000182768	15	90808891	90816463	5	2	127	-0.65565	0.74397	NGRN
ENSG00000253910	5	140739703	140892546	351	28	127	-0.65578	0.74402	PCDHGB2
ENSG00000118733	1	102268130	102462586	658	63	127	-0.65593	0.74407	OLFM3
ENSG00000241935	10	99344080	99372559	70	15	127	-0.65635	0.7442	HOGA1
ENSG00000141551	17	80196899	80231607	4	2	127	-0.65652	0.74426	CSNK1D
ENSG00000153162	6	7727030	7881655	511	54	127	-0.65667	0.7443	BMP6
ENSG00000157330	1	12806163	12823847	39	6	127	-0.65714	0.74445	C1orf158
ENSG00000163166	2	128193783	128284462	218	21	127	-0.65767	0.74463	IWS1
ENSG00000154493	10	128113566	128359079	703	76	127	-0.65782	0.74467	C10orf90
ENSG00000178172	5	147582357	147594700	11	4	127	-0.65792	0.7447	SPINK6
ENSG00000100068	22	25747385	25801344	166	24	127	-0.6583	0.74483	LRP5L
ENSG00000107317	9	139871956	139879887	15	3	127	-0.65875	0.74497	PTGDS
ENSG00000109674	4	178230990	178284097	176	32	127	-0.65896	0.74504	NEIL3
ENSG00000102144	X	77320685	77384793	71	5	127	-0.65933	0.74516	PGK1
ENSG00000015479	5	138609441	138667360	41	5	127	-0.65975	0.74529	MATR3
ENSG00000164199	5	89825161	90460038	1424	65	127	-0.66028	0.74546	GPR98
ENSG00000126822	14	65170820	65213610	91	12	127	-0.66055	0.74555	PLEKHG3
ENSG00000146678	7	45927956	45933267	17	5	127	-0.66069	0.74559	IGFBP1
ENSG00000121940	1	109472130	109506111	109	19	127	-0.66072	0.7456	CLCC1
ENSG00000119321	9	115923286	115983641	227	22	127	-0.66075	0.74561	FKBP15
ENSG00000272410	3	10291056	10327480	101	13	127	-0.66107	0.74572	RP11-438J1.1
ENSG00000158481	1	158259576	158263420	3	2	127	-0.66112	0.74573	CD1C
ENSG00000156959	3	9543481	9595486	187	17	127	-0.66112	0.74573	LHFPL4
ENSG00000155792	8	120885957	121063152	703	29	127	-0.6613	0.74579	DEPTOR
ENSG00000124209	20	56884752	56942563	169	19	127	-0.66144	0.74584	RAB22A
ENSG00000174640	3	133651540	133771028	344	46	127	-0.66175	0.74594	SLCO2A1
ENSG00000213085	1	159842154	159869953	71	11	127	-0.66199	0.74601	CCDC19
ENSG00000117226	1	89472349	89488577	25	5	127	-0.66231	0.74612	GBP3
ENSG00000154438	7	117003276	117068177	85	13	127	-0.66234	0.74612	ASZ1
ENSG00000196344	4	100333418	100356894	68	18	127	-0.66237	0.74613	ADH7
ENSG00000168140	16	4421849	4433529	21	4	127	-0.6627	0.74624	VASN
ENSG00000171561	11	74799758	74800799	1	1	127	-0.66289	0.7463	OR2AT4
ENSG00000186951	22	46546424	46639653	144	17	127	-0.66293	0.74631	PPARA
ENSG00000124214	20	47729878	47804904	141	16	127	-0.66303	0.74634	STAU1
ENSG00000100228	22	23487513	23506537	59	4	127	-0.663	0.74634	RAB36
ENSG00000268310	17	76210462	76220740	58	8	127	-0.6631	0.74637	AC087645.1
ENSG00000229833	19	7694623	7696842	4	1	127	-0.66326	0.74642	PET100
ENSG00000171130	7	149570057	149577784	31	4	127	-0.66343	0.74647	ATP6V0E2
ENSG00000232941	8	52730143	52730969	1	1	127	-0.66352	0.7465	AC090186.1
ENSG00000135424	12	56078352	56109827	54	6	127	-0.66376	0.74658	ITGA7
ENSG00000116906	1	231376953	231413719	84	8	127	-0.6639	0.74662	GNPAT
ENSG00000010165	1	171750788	171783163	98	7	127	-0.66455	0.74683	METTL13
ENSG00000188293	19	46733009	46734500	5	2	127	-0.66464	0.74686	IGFL1
ENSG00000161692	17	42785976	42829632	76	16	127	-0.66467	0.74687	DBF4B
ENSG00000120903	8	27317279	27337400	81	15	127	-0.66476	0.7469	CHRNA2
ENSG00000134684	1	33240840	33283754	64	8	127	-0.66479	0.74691	YARS
ENSG00000094796	17	39549976	39553844	16	4	127	-0.66487	0.74693	KRT31
ENSG00000197961	19	9671029	9695209	48	3	127	-0.66492	0.74695	ZNF121
ENSG00000184575	12	64798130	64844907	68	12	127	-0.665	0.74697	XPOT
ENSG00000175170	20	25744102	25848861	53	6	127	-0.665	0.74697	FAM182B
ENSG00000187778	12	49950327	49961936	17	4	127	-0.66552	0.74714	MCRS1
ENSG00000113300	5	179921412	180005405	316	15	127	-0.6656	0.74717	CNOT6
ENSG00000155897	8	131792547	132054672	897	53	127	-0.66575	0.74722	ADCY8
ENSG00000273398	2	68358370	68488362	229	14	127	-0.66579	0.74723	RP11-474G23.1
ENSG00000183844	21	42676139	42729358	154	22	127	-0.66591	0.74727	FAM3B
ENSG00000183307	22	17597189	17602257	19	5	127	-0.66593	0.74727	CECR6
ENSG00000080298	9	3218297	3526004	749	37	127	-0.66598	0.74729	RFX3
ENSG00000152430	2	198591603	198651486	56	6	127	-0.66609	0.74732	BOLL
ENSG00000075461	17	64961026	65029514	199	35	127	-0.66607	0.74732	CACNG4
ENSG00000134115	3	1134260	1445901	1372	103	127	-0.66612	0.74733	CNTN6
ENSG00000135040	9	88556061	88637213	66	13	127	-0.66615	0.74734	NAA35
ENSG00000075142	7	87834433	87856308	30	7	127	-0.66619	0.74735	SRI
ENSG00000269402	17	30506379	30506885	2	1	127	-0.66617	0.74735	AC116407.2
ENSG00000086300	7	26331541	26413949	221	27	127	-0.66628	0.74738	SNX10
ENSG00000166819	15	90207596	90222658	29	7	127	-0.66646	0.74744	PLIN1
ENSG00000196136	14	95078714	95090392	34	10	127	-0.66662	0.74749	SERPINA3
ENSG00000174238	17	1421012	1466110	109	9	127	-0.66685	0.74757	PITPNA
ENSG00000023191	11	494512	507300	54	7	127	-0.66693	0.74759	RNH1
ENSG00000123136	19	14519631	14530192	4	2	127	-0.66721	0.74768	DDX39A
ENSG00000138463	3	122513642	122599986	171	20	127	-0.66725	0.74769	DIRC2
ENSG00000090020	1	27425306	27493472	58	4	127	-0.6675	0.74777	SLC9A1
ENSG00000150433	11	124966398	124981659	55	12	127	-0.66749	0.74777	TMEM218
ENSG00000162755	1	161068151	161070136	5	3	127	-0.6676	0.74781	KLHDC9
ENSG00000072042	14	68143518	68162531	30	8	127	-0.66764	0.74782	RDH11
ENSG00000110881	12	50451331	50477394	43	6	127	-0.66767	0.74783	ASIC1
ENSG00000126945	X	100663283	100669121	3	1	127	-0.66792	0.74791	HNRNPH2
ENSG00000145431	4	157681606	157892546	297	22	127	-0.66807	0.74795	PDGFC
ENSG00000117592	1	173446405	173457946	14	3	127	-0.66828	0.74802	PRDX6
ENSG00000121454	1	180199421	180249380	202	37	127	-0.66836	0.74805	LHX4
ENSG00000184881	11	5344541	5345582	10	2	127	-0.66838	0.74805	OR51B2
ENSG00000129673	17	74449433	74466199	51	12	127	-0.66851	0.74809	AANAT
ENSG00000248099	19	17927321	17932383	1	1	127	-0.66884	0.7482	INSL3
ENSG00000125872	20	6021424	6034695	41	7	127	-0.66924	0.74833	LRRN4
ENSG00000253731	5	140753651	140892546	326	28	127	-0.66933	0.74836	PCDHGA6
ENSG00000137101	9	35609530	35646807	85	17	127	-0.66959	0.74844	CD72
ENSG00000158417	2	99953816	100017789	131	15	127	-0.66963	0.74845	EIF5B
ENSG00000204195	X	69454505	69460477	9	3	127	-0.66963	0.74845	AWAT1
ENSG00000111271	12	112123857	112194903	55	5	127	-0.66988	0.74853	ACAD10
ENSG00000010017	6	13621730	13711796	121	18	127	-0.6699	0.74854	RANBP9
ENSG00000127377	7	151125921	151137899	26	7	127	-0.67	0.74857	CRYGN
ENSG00000119729	2	46768945	46810260	95	17	127	-0.67055	0.74875	RHOQ
ENSG00000125304	13	100153671	100216260	130	17	127	-0.67061	0.74877	TM9SF2
ENSG00000124532	6	24403153	24425810	108	10	127	-0.67072	0.7488	MRS2
ENSG00000198513	14	50999227	51099786	181	20	127	-0.67076	0.74881	ATL1
ENSG00000101811	X	100075384	100095921	12	1	127	-0.67086	0.74885	CSTF2
ENSG00000198721	6	4115923	4135831	58	7	127	-0.67092	0.74887	ECI2
ENSG00000125971	20	33104214	33128762	21	5	127	-0.67097	0.74888	DYNLRB1
ENSG00000137161	6	42896938	42907025	21	5	127	-0.67123	0.74896	CNPY3
ENSG00000111142	12	95867296	95909615	139	16	127	-0.67128	0.74898	METAP2
ENSG00000173599	11	66615704	66725847	185	21	127	-0.67134	0.749	PC
ENSG00000146083	5	175953698	175965026	16	6	127	-0.67177	0.74913	RNF44
ENSG00000205323	12	56146247	56211540	64	10	127	-0.67197	0.7492	SARNP
ENSG00000120798	12	95414005	95467479	129	21	127	-0.67224	0.74928	NR2C1
ENSG00000131737	17	39533902	39538655	10	4	127	-0.67241	0.74934	KRT34
ENSG00000182230	5	175487692	175559261	25	6	127	-0.67252	0.74937	FAM153B
ENSG00000126062	3	50392180	50397041	2	1	127	-0.67264	0.74941	TMEM115
ENSG00000179772	20	30432103	30433420	2	1	127	-0.67262	0.74941	FOXS1
ENSG00000100902	14	35747839	35786699	115	13	127	-0.67265	0.74942	PSMA6
ENSG00000089009	12	112842994	112856642	13	5	127	-0.67268	0.74943	RPL6
ENSG00000167774	19	8373167	8386263	36	4	127	-0.67277	0.74945	NDUFA7
ENSG00000084636	1	32117848	32169920	90	16	127	-0.67288	0.74949	COL16A1
ENSG00000166167	10	103113820	103317078	394	14	127	-0.673	0.74953	BTRC
ENSG00000167880	17	74000583	74023533	55	10	127	-0.67312	0.74957	EVPL
ENSG00000051825	12	123636867	123728561	219	9	127	-0.67319	0.74959	MPHOSPH9
ENSG00000221900	7	53103349	53104617	9	2	127	-0.67335	0.74964	POM121L12
ENSG00000169989	4	153690506	153700916	21	4	127	-0.67356	0.74971	TIGD4
ENSG00000115183	2	159825146	160089170	776	46	127	-0.67377	0.74977	TANC1
ENSG00000108588	17	61822610	61853711	59	5	127	-0.67392	0.74982	CCDC47
ENSG00000065057	16	2089816	2097867	6	2	127	-0.67401	0.74985	NTHL1
ENSG00000134057	5	68462837	68474072	29	3	127	-0.67413	0.74989	CCNB1
ENSG00000167863	17	73034958	73043080	24	7	127	-0.67431	0.74994	ATP5H
ENSG00000176473	14	100842755	100996640	205	24	127	-0.67461	0.75004	WDR25
ENSG00000269099	13	25591541	25591675	1	1	127	-0.6748	0.7501	LSP1
ENSG00000116299	1	109656301	109749401	314	31	127	-0.67511	0.7502	KIAA1324
ENSG00000227729	14	104406763	104408645	5	1	127	-0.67527	0.75025	RD3L
ENSG00000167447	17	57286761	57292608	6	3	127	-0.67531	0.75026	SMG8
ENSG00000134900	13	103249353	103331521	294	13	127	-0.67562	0.75036	TPP2
ENSG00000185928	16	29827285	29841948	15	2	127	-0.67562	0.75036	PAGR1
ENSG00000204634	2	101624079	101869328	560	32	127	-0.67581	0.75042	TBC1D8
ENSG00000253485	5	140743898	140892546	344	28	127	-0.67592	0.75045	PCDHGA5
ENSG00000217555	16	66586466	66600154	24	4	127	-0.67646	0.75063	CKLF
ENSG00000203727	6	147830063	148058683	953	60	127	-0.67663	0.75068	SAMD5
ENSG00000075073	10	71163659	71176623	39	6	127	-0.67666	0.75069	TACR2
ENSG00000164270	5	147830595	148056798	540	32	127	-0.6767	0.7507	HTR4
ENSG00000135423	12	56864736	56882198	22	6	127	-0.67669	0.7507	GLS2
ENSG00000158315	1	39351479	39407471	173	24	127	-0.67724	0.75087	RHBDL2
ENSG00000118402	6	80624529	80657297	103	10	127	-0.67723	0.75087	ELOVL4
ENSG00000164466	5	174904065	174956745	195	16	127	-0.67757	0.75098	SFXN1
ENSG00000146963	7	139025105	139108198	239	6	127	-0.67757	0.75098	C7orf55-LUC7L2
ENSG00000113578	5	141971743	142077617	267	33	127	-0.67762	0.75099	FGF1
ENSG00000163808	3	44803209	44914868	114	14	127	-0.67817	0.75117	KIF15
ENSG00000196458	12	133498019	133532892	16	3	127	-0.67831	0.75121	ZNF605
ENSG00000105486	19	48618702	48673860	171	11	127	-0.67836	0.75123	LIG1
ENSG00000186187	16	75032928	75144892	211	19	127	-0.67839	0.75124	ZNRF1
ENSG00000243364	1	155036207	155042029	4	2	127	-0.6785	0.75127	EFNA4
ENSG00000203392	15	75970672	75973093	5	2	127	-0.67878	0.75136	AC105020.1
ENSG00000128654	2	177134123	177202753	119	13	127	-0.67904	0.75144	MTX2
ENSG00000222018	21	35772615	35773370	1	1	127	-0.67922	0.7515	C21orf140
ENSG00000128714	2	176957619	176960666	4	2	127	-0.67949	0.75159	HOXD13
ENSG00000166321	10	74870217	74891586	37	1	127	-0.67959	0.75162	NUDT13
ENSG00000079102	8	92967203	93115514	162	6	127	-0.67996	0.75173	RUNX1T1
ENSG00000156574	10	72192071	72207707	39	8	127	-0.68046	0.75189	NODAL
ENSG00000103254	16	770581	772601	6	1	127	-0.6805	0.75191	FAM173A
ENSG00000056998	X	2746829	2800859	145	16	127	-0.68074	0.75198	GYG2
ENSG00000086200	5	61699799	61924409	374	20	127	-0.68102	0.75207	IPO11
ENSG00000101213	20	62159778	62168723	17	3	127	-0.68107	0.75209	PTK6
ENSG00000186115	19	15988833	16008930	79	8	127	-0.68124	0.75214	CYP4F2
ENSG00000108821	17	48260650	48278993	50	14	127	-0.68127	0.75215	COL1A1
ENSG00000107554	10	101635334	101769676	389	21	127	-0.68145	0.75221	DNMBP
ENSG00000147606	8	92221722	92410378	364	30	127	-0.68168	0.75228	SLC26A7
ENSG00000161921	17	4636821	4643217	26	4	127	-0.6822	0.75244	CXCL16
ENSG00000113583	5	133291201	133304478	19	8	127	-0.68222	0.75245	C5orf15
ENSG00000163535	2	201374731	201448505	152	19	127	-0.68233	0.75248	SGOL2
ENSG00000198793	1	11166592	11322564	285	7	127	-0.68248	0.75253	MTOR
ENSG00000167549	17	27941774	27949925	9	3	127	-0.68256	0.75256	CORO6
ENSG00000121988	2	135894486	136288806	531	10	127	-0.68288	0.75266	ZRANB3
ENSG00000109205	4	71062213	71070293	23	4	127	-0.68338	0.75282	ODAM
ENSG00000188493	19	41246761	41257458	34	8	127	-0.68366	0.75291	C19orf54
ENSG00000232478	X	134847185	134857354	8	3	127	-0.68376	0.75294	CT45A1
ENSG00000183850	19	23258012	23330021	137	12	127	-0.68382	0.75296	ZNF730
ENSG00000146067	5	176946789	176981542	24	1	127	-0.68394	0.75299	FAM193B
ENSG00000269058	19	16589868	16607003	44	4	127	-0.68404	0.75302	CALR3
ENSG00000124466	19	43964939	43969812	10	3	127	-0.68469	0.75323	LYPD3
ENSG00000122557	7	35672269	35735181	134	15	127	-0.68485	0.75328	HERPUD2
ENSG00000157653	9	116172334	116191964	51	5	127	-0.68539	0.75345	C9orf43
ENSG00000153292	6	46965440	47010099	84	16	127	-0.68543	0.75346	GPR110
ENSG00000134326	2	6980701	7006766	17	6	127	-0.68549	0.75348	CMPK2
ENSG00000141524	17	76106539	76128488	44	14	127	-0.68549	0.75348	TMC6
ENSG00000117472	1	46640745	46651630	10	3	127	-0.68551	0.75349	TSPAN1
ENSG00000072609	12	133398773	133532890	332	18	127	-0.6856	0.75352	CHFR
ENSG00000162194	11	62430287	62439727	16	3	127	-0.68574	0.75356	C11orf48
ENSG00000067829	X	153051221	153059978	10	3	127	-0.68586	0.7536	IDH3G
ENSG00000183773	22	21319396	21335649	52	12	127	-0.68594	0.75363	AIFM3
ENSG00000248713	4	100557686	100575805	56	13	127	-0.68624	0.75372	RP11-766F14.2
ENSG00000117906	15	77223960	77242601	27	10	127	-0.68624	0.75372	RCN2
ENSG00000166986	12	57869228	57911352	56	6	127	-0.68628	0.75373	MARS
ENSG00000212933	21	46074130	46074576	2	1	127	-0.68658	0.75383	KRTAP12-4
ENSG00000137709	11	120107349	120190653	191	25	127	-0.68681	0.7539	POU2F3
ENSG00000166920	15	45722727	45740959	18	5	127	-0.68683	0.7539	C15orf48
ENSG00000139410	12	113860042	113876081	30	2	127	-0.68697	0.75395	SDSL
ENSG00000108854	17	62538413	62658186	44	1	127	-0.68721	0.75403	SMURF2
ENSG00000091972	3	112051194	112081659	92	13	127	-0.68727	0.75404	CD200
ENSG00000184357	6	27834570	27835359	3	1	127	-0.68734	0.75407	HIST1H1B
ENSG00000130988	X	46937775	46952712	18	3	127	-0.68755	0.75413	RGN
ENSG00000204969	5	140174444	140391929	394	18	127	-0.68785	0.75423	PCDHA2
ENSG00000102996	16	58059470	58080805	27	6	127	-0.68843	0.75441	MMP15
ENSG00000196584	7	152341864	152373250	83	12	127	-0.68857	0.75445	XRCC2
ENSG00000156395	10	106400859	107024993	1752	47	127	-0.68858	0.75446	SORCS3
ENSG00000131475	17	40925454	40931617	2	1	127	-0.6886	0.75446	VPS25
ENSG00000019169	2	119699742	119752236	177	21	127	-0.68886	0.75454	MARCO
ENSG00000268926	9	98534605	98537013	9	4	127	-0.68949	0.75474	DKFZP434H0512
ENSG00000259900	16	69369179	69385633	30	7	127	-0.68954	0.75476	RP11-343C2.7
ENSG00000051596	5	175344876	175461683	8	3	127	-0.68963	0.75479	THOC3
ENSG00000196666	11	47608198	47610746	2	1	127	-0.68999	0.7549	FAM180B
ENSG00000112294	6	24495080	24537435	171	25	127	-0.69044	0.75504	ALDH5A1
ENSG00000166510	18	52568740	52626739	116	13	127	-0.69079	0.75515	CCDC68
ENSG00000117560	1	172628154	172636014	10	4	127	-0.6909	0.75519	FASLG
ENSG00000262576	5	140734768	140892546	363	28	127	-0.69113	0.75526	PCDHGA4
ENSG00000117834	1	48688357	48714316	42	9	127	-0.69118	0.75528	SLC5A9
ENSG00000153266	3	62355356	62359999	3	2	127	-0.69146	0.75536	FEZF2
ENSG00000198898	7	116451124	116562103	172	19	127	-0.69155	0.75539	CAPZA2
ENSG00000140416	15	63334831	63364114	93	13	127	-0.69164	0.75542	TPM1
ENSG00000258973	14	24801516	24806588	14	4	127	-0.69172	0.75544	RP11-934B9.3
ENSG00000100034	22	22273793	22307209	78	10	127	-0.69229	0.75562	PPM1F
ENSG00000171476	4	57514155	57548065	124	21	127	-0.6925	0.75569	HOPX
ENSG00000128585	7	130794855	131181395	923	88	127	-0.6926	0.75572	MKLN1
ENSG00000155755	2	202484907	202508293	33	9	127	-0.69277	0.75577	TMEM237
ENSG00000267855	19	8373490	8386280	35	4	127	-0.69308	0.75587	NDUFA7
ENSG00000234719	16	12021230	12070500	124	13	127	-0.69333	0.75595	RP11-166B2.1
ENSG00000106013	7	117854727	117882785	61	7	127	-0.69356	0.75602	ANKRD7
ENSG00000185728	8	64081112	64125346	57	12	127	-0.6937	0.75606	YTHDF3
ENSG00000100814	14	20779527	20801471	63	11	127	-0.69376	0.75608	CCNB1IP1
ENSG00000204140	6	35748794	35761452	37	8	127	-0.69377	0.75609	CLPSL1
ENSG00000263563	17	21729601	21731762	6	2	127	-0.69392	0.75613	UBBP4
ENSG00000185448	X	34147869	34150447	1	1	127	-0.69509	0.7565	FAM47A
ENSG00000144063	2	110841447	110874143	29	9	127	-0.69541	0.7566	MALL
ENSG00000103152	16	127006	135852	14	2	127	-0.6955	0.75663	MPG
ENSG00000156030	14	74181825	74256988	190	31	127	-0.69556	0.75665	ELMSAN1
ENSG00000100565	14	77292715	77336645	142	30	127	-0.69557	0.75665	C14orf166B
ENSG00000174950	1	27705666	27709870	3	1	127	-0.6956	0.75666	CD164L2
ENSG00000143228	1	163236366	163325554	386	25	127	-0.69569	0.75669	NUF2
ENSG00000256463	18	76740275	76762677	18	4	127	-0.69577	0.75671	SALL3
ENSG00000054267	1	235294949	235491534	381	12	127	-0.69592	0.75676	ARID4B
ENSG00000164306	4	185570767	185616117	154	7	127	-0.69634	0.75689	PRIMPOL
ENSG00000124541	6	42989383	43001894	22	4	127	-0.69647	0.75693	RRP36
ENSG00000213638	19	1905377	1913444	29	4	127	-0.69663	0.75698	ADAT3
ENSG00000135124	12	121647660	121671909	85	11	127	-0.69678	0.75703	P2RX4
ENSG00000106809	9	95146249	95166978	48	6	127	-0.69696	0.75709	OGN
ENSG00000176125	7	100486346	100487339	2	1	127	-0.697	0.7571	UFSP1
ENSG00000235878	21	47612391	47613673	1	1	127	-0.697	0.7571	AP001468.1
ENSG00000145879	5	147691982	147695485	9	2	127	-0.69717	0.75715	SPINK7
ENSG00000268098	21	37402368	37417818	36	6	127	-0.69722	0.75717	AP000688.1
ENSG00000165716	9	139607022	139618502	31	7	127	-0.69763	0.75729	FAM69B
ENSG00000116981	1	40124793	40137710	17	6	127	-0.69782	0.75736	NT5C1A
ENSG00000005844	16	30483979	30534506	81	18	127	-0.69782	0.75736	ITGAL
ENSG00000080986	18	2571510	2616634	117	14	127	-0.69794	0.75739	NDC80
ENSG00000254245	5	140723601	140892546	385	28	127	-0.69795	0.7574	PCDHGA3
ENSG00000078140	4	39699664	39784412	239	18	127	-0.6981	0.75744	UBE2K
ENSG00000107331	9	139901686	139923367	28	6	127	-0.69809	0.75744	ABCA2
ENSG00000069018	5	135548999	135732730	405	25	127	-0.69814	0.75746	TRPC7
ENSG00000254221	5	140729828	140892546	376	29	127	-0.69834	0.75752	PCDHGB1
ENSG00000159516	1	153122058	153123345	4	1	127	-0.69838	0.75753	SPRR2G
ENSG00000160256	21	46359925	46396904	114	13	127	-0.69848	0.75756	FAM207A
ENSG00000113083	5	121398890	121413980	20	4	127	-0.69853	0.75758	LOX
ENSG00000112812	6	27215480	27224403	18	6	127	-0.69859	0.75759	PRSS16
ENSG00000125246	13	100258919	100549387	777	72	127	-0.69908	0.75775	CLYBL
ENSG00000119938	10	93388199	93392811	7	5	127	-0.69911	0.75776	PPP1R3C
ENSG00000004939	17	42325753	42345509	41	13	127	-0.69922	0.75779	SLC4A1
ENSG00000165886	10	99258625	99330966	142	16	127	-0.69982	0.75798	UBTD1
ENSG00000180573	6	26124373	26139344	46	9	127	-0.7	0.75804	HIST1H2AC
ENSG00000174586	19	58865723	58874214	7	1	127	-0.70002	0.75804	ZNF497
ENSG00000036448	8	1993155	2113475	108	9	127	-0.70049	0.75819	MYOM2
ENSG00000112208	6	57037124	57054631	16	3	127	-0.70056	0.75821	BAG2
ENSG00000100234	22	33197687	33259030	121	23	127	-0.70066	0.75824	TIMP3
ENSG00000196850	12	110969120	111021125	98	8	127	-0.70067	0.75825	PPTC7
ENSG00000141424	18	33688495	33709348	38	4	127	-0.70072	0.75826	SLC39A6
ENSG00000163032	2	17720393	17838285	394	17	127	-0.70078	0.75828	VSNL1
ENSG00000162039	16	1883984	1934295	319	5	127	-0.70089	0.75831	MEIOB
ENSG00000249160	5	10505108	10522196	54	7	127	-0.70091	0.75832	RP11-1C1.5
ENSG00000267976	21	37858165	37860058	11	6	127	-0.70099	0.75834	AP000695.1
ENSG00000132517	17	4935895	4955304	63	9	127	-0.7011	0.75838	SLC52A1
ENSG00000187753	9	88835180	88874572	74	13	127	-0.70137	0.75846	C9orf153
ENSG00000101292	20	5282317	5297378	120	6	127	-0.70173	0.75858	PROKR2
ENSG00000122482	1	91380859	91487829	173	15	127	-0.70203	0.75867	ZNF644
ENSG00000180481	12	75784850	75826468	124	7	127	-0.70203	0.75867	GLIPR1L2
ENSG00000136811	9	131217465	131263571	48	4	127	-0.70233	0.75876	ODF2
ENSG00000146039	6	25754927	25781419	95	13	127	-0.70239	0.75878	SLC17A4
ENSG00000138075	2	44039611	44066004	93	15	127	-0.70254	0.75883	ABCG5
ENSG00000157823	15	90373831	90437574	110	8	127	-0.70258	0.75884	AP3S2
ENSG00000174567	1	204167288	204183220	36	9	127	-0.70282	0.75892	GOLT1A
ENSG00000142798	1	22148738	22263790	316	29	127	-0.70289	0.75894	HSPG2
ENSG00000180205	20	44236578	44259907	86	10	127	-0.70309	0.759	WFDC9
ENSG00000137628	4	169137444	169239958	312	19	127	-0.7032	0.75903	DDX60
ENSG00000102109	X	48689504	48694035	4	2	127	-0.70318	0.75903	PCSK1N
ENSG00000137154	9	19375713	19380252	10	3	127	-0.70329	0.75906	RPS6
ENSG00000185933	10	105213144	105218645	11	4	127	-0.70332	0.75907	CALHM1
ENSG00000135569	6	132909731	132910877	3	2	127	-0.70339	0.75909	TAAR5
ENSG00000185963	9	95473645	95527094	125	10	127	-0.70341	0.7591	BICD2
ENSG00000140406	15	81293295	81296342	3	1	127	-0.7035	0.75913	MESDC1
ENSG00000197093	7	99756867	99766373	11	3	127	-0.7036	0.75916	GAL3ST4
ENSG00000132703	1	159557615	159558655	2	1	127	-0.7041	0.75931	APCS
ENSG00000256100	11	63742092	63755818	22	3	127	-0.70416	0.75933	AP000721.4
ENSG00000131469	17	41150290	41154976	7	2	127	-0.70417	0.75934	RPL27
ENSG00000165131	7	142636440	142637955	5	1	127	-0.70432	0.75938	C7orf34
ENSG00000181773	1	27719148	27722318	1	1	127	-0.70437	0.7594	GPR3
ENSG00000222011	7	102389418	102449672	91	15	127	-0.70463	0.75948	FAM185A
ENSG00000132950	13	20397622	20437776	111	6	127	-0.70482	0.75954	ZMYM5
ENSG00000214265	15	25200181	25245423	99	11	127	-0.70513	0.75963	SNURF
ENSG00000148925	11	13409548	13484844	164	12	127	-0.70549	0.75975	BTBD10
ENSG00000188379	9	21384254	21385396	1	1	127	-0.70566	0.7598	IFNA2
ENSG00000166783	16	15688243	15737023	78	18	127	-0.70566	0.7598	KIAA0430
ENSG00000113070	5	139712428	139726216	31	8	127	-0.70589	0.75987	HBEGF
ENSG00000110536	11	47586982	47595013	8	3	127	-0.70645	0.76005	PTPMT1
ENSG00000171813	10	134210672	134231367	73	16	127	-0.70667	0.76011	PWWP2B
ENSG00000089685	17	76210267	76221717	64	8	127	-0.70666	0.76011	BIRC5
ENSG00000168890	2	85825671	85830319	5	2	127	-0.70669	0.76012	TMEM150A
ENSG00000128254	22	32329507	32341504	35	9	127	-0.70671	0.76013	C22orf24
ENSG00000184752	12	95290831	95397546	541	36	127	-0.70681	0.76016	NDUFA12
ENSG00000180869	1	85093913	85100703	14	5	127	-0.70691	0.76019	C1orf180
ENSG00000115514	2	99935445	99957165	44	7	127	-0.70692	0.76019	TXNDC9
ENSG00000172985	2	109745804	110262207	1110	65	127	-0.70748	0.76036	SH3RF3
ENSG00000143224	1	161136200	161147803	21	7	127	-0.70752	0.76038	PPOX
ENSG00000108551	17	17397751	17399709	6	3	127	-0.70773	0.76044	RASD1
ENSG00000185955	7	100054238	100061894	4	2	127	-0.70774	0.76045	C7orf61
ENSG00000258986	14	104941015	105071984	351	25	127	-0.70784	0.76048	TMEM179
ENSG00000105755	19	44010871	44031396	52	8	127	-0.70828	0.76061	ETHE1
ENSG00000088992	12	117476728	117537284	189	17	127	-0.70831	0.76062	TESC
ENSG00000184271	12	51580719	51611477	70	14	127	-0.70844	0.76066	POU6F1
ENSG00000101222	20	3758151	3762095	7	3	127	-0.70876	0.76076	SPEF1
ENSG00000183807	6	117073363	117086886	46	11	127	-0.70919	0.7609	FAM162B
ENSG00000138759	4	78978724	79465423	1553	46	127	-0.70951	0.761	FRAS1
ENSG00000149489	11	62379194	62382592	7	2	127	-0.70971	0.76106	ROM1
ENSG00000205791	12	12508342	12510001	6	3	127	-0.70978	0.76108	LOH12CR2
ENSG00000236624	1	45959538	45965751	8	2	127	-0.70986	0.76111	CCDC163P
ENSG00000128159	22	50656118	50683421	97	14	127	-0.70993	0.76113	TUBGCP6
ENSG00000163536	3	167453031	167543356	268	17	127	-0.71043	0.76128	SERPINI1
ENSG00000166233	15	72766667	72879692	110	13	127	-0.71052	0.76131	ARIH1
ENSG00000152527	2	43864412	43995126	461	37	127	-0.7106	0.76133	PLEKHH2
ENSG00000089159	12	120648250	120703574	67	9	127	-0.71098	0.76145	PXN
ENSG00000169660	17	80376194	80400521	47	6	127	-0.71102	0.76146	HEXDC
ENSG00000220032	18	74207477	74210045	2	1	127	-0.71112	0.76149	RP11-17M16.1
ENSG00000154783	3	14860469	14975895	479	30	127	-0.71167	0.76166	FGD5
ENSG00000103932	15	41809374	41836467	83	11	127	-0.71189	0.76173	RPAP1
ENSG00000122691	7	19060614	19157295	195	17	127	-0.71199	0.76176	TWIST1
ENSG00000058404	7	44256749	44374176	283	22	127	-0.71198	0.76176	CAMK2B
ENSG00000222028	14	23511376	23513269	1	1	127	-0.7121	0.7618	PSMB11
ENSG00000081870	1	54382247	54411602	59	6	127	-0.71219	0.76183	HSPB11
ENSG00000080823	14	102690837	102771537	188	15	127	-0.7123	0.76186	MOK
ENSG00000106031	7	27233122	27239725	11	4	127	-0.71252	0.76193	HOXA13
ENSG00000204970	5	140165876	140391929	413	20	127	-0.71277	0.76201	PCDHA1
ENSG00000183134	11	60618413	60623444	25	7	127	-0.71283	0.76203	PTGDR2
ENSG00000147684	8	125551344	125580751	123	19	127	-0.71287	0.76204	NDUFB9
ENSG00000135316	6	86318053	86353510	52	11	127	-0.713	0.76208	SYNCRIP
ENSG00000167302	17	79202077	79212891	21	5	127	-0.71302	0.76208	ENTHD2
ENSG00000007350	X	153524024	153558700	25	4	127	-0.7131	0.76211	TKTL1
ENSG00000143001	1	55446465	55457966	34	3	127	-0.71349	0.76223	TMEM61
ENSG00000137033	9	6215805	6257983	135	18	127	-0.71369	0.76229	IL33
ENSG00000158747	1	19967048	19984945	55	15	127	-0.71376	0.76231	NBL1
ENSG00000059691	4	152591656	152682175	196	9	127	-0.71383	0.76233	PET112
ENSG00000152217	18	42260138	42648475	724	85	127	-0.71386	0.76234	SETBP1
ENSG00000154342	1	228194752	228248961	104	14	127	-0.71391	0.76236	WNT3A
ENSG00000137078	9	35649292	35650937	3	2	127	-0.71391	0.76236	SIT1
ENSG00000226976	6	37012607	37013177	2	1	127	-0.71422	0.76245	COX6A1P2
ENSG00000111218	12	3490515	3703139	487	72	127	-0.71429	0.76248	PRMT8
ENSG00000130303	19	17513748	17516457	8	3	127	-0.71455	0.76256	BST2
ENSG00000198000	9	95059640	95087918	61	7	127	-0.71477	0.76262	NOL8
ENSG00000261667	8	144161874	144164418	3	1	127	-0.71484	0.76265	RP11-520P18.5
ENSG00000167676	19	4502204	4517716	16	3	127	-0.71524	0.76277	PLIN4
ENSG00000146857	7	134916731	134943244	41	5	127	-0.71561	0.76288	STRA8
ENSG00000259658	15	102277302	102285913	14	5	127	-0.71563	0.76289	RP11-89K11.1
ENSG00000162704	1	183592401	183604892	69	3	127	-0.7157	0.76291	ARPC5
ENSG00000172967	22	17264302	17302589	75	10	127	-0.71598	0.763	XKR3
ENSG00000269738	9	125148344	125148928	2	1	127	-0.71603	0.76301	AL162424.1
ENSG00000197818	20	48429250	48508779	237	21	127	-0.71638	0.76312	SLC9A8
ENSG00000005884	17	48133332	48167845	75	11	127	-0.71641	0.76313	ITGA3
ENSG00000124225	20	56223448	56286592	175	27	127	-0.71651	0.76316	PMEPA1
ENSG00000176142	3	119148347	119187677	99	12	127	-0.71677	0.76324	TMEM39A
ENSG00000158411	2	99777890	99797521	36	5	127	-0.71777	0.76355	MITD1
ENSG00000115266	19	1446300	1473243	1	1	127	-0.71826	0.7637	APC2
ENSG00000183166	7	71244476	71912136	1811	60	127	-0.71832	0.76372	CALN1
ENSG00000136425	15	78396948	78423886	89	14	127	-0.7189	0.7639	CIB2
ENSG00000196967	19	37597636	37663643	121	10	127	-0.71897	0.76392	ZNF585A
ENSG00000166508	7	99690351	99699563	21	4	127	-0.71905	0.76394	MCM7
ENSG00000180185	16	1876968	1890208	112	3	127	-0.71913	0.76397	FAHD1
ENSG00000166589	16	66942025	66952887	11	3	127	-0.7192	0.76399	CDH16
ENSG00000268702	14	23790839	23791484	1	1	127	-0.71923	0.764	AL049829.1
ENSG00000089123	20	13246709	13619587	999	51	127	-0.71926	0.76401	TASP1
ENSG00000167754	19	51446559	51456349	16	3	127	-0.7194	0.76405	KLK5
ENSG00000145604	5	36152091	36184421	98	13	127	-0.71952	0.76409	SKP2
ENSG00000055609	7	151832010	152133090	191	4	127	-0.71977	0.76417	KMT2C
ENSG00000170412	17	72420990	72447792	53	11	127	-0.71992	0.76421	GPRC5C
ENSG00000156232	15	83478380	83503611	80	18	127	-0.71998	0.76423	WHAMM
ENSG00000219607	6	5085720	5087455	7	2	127	-0.7201	0.76427	PPP1R3G
ENSG00000073584	17	38781214	38804760	37	8	127	-0.72038	0.76435	SMARCE1
ENSG00000111361	12	124104953	124118313	37	6	127	-0.72054	0.7644	EIF2B1
ENSG00000153086	2	135596117	135659604	98	5	127	-0.72064	0.76443	ACMSD
ENSG00000174669	11	66129992	66139685	17	3	127	-0.7207	0.76445	SLC29A2
ENSG00000173581	19	56152428	56164527	24	5	127	-0.72093	0.76452	CCDC106
ENSG00000165389	14	34901995	34931562	83	8	127	-0.72152	0.7647	SPTSSA
ENSG00000180113	6	46655612	46672056	13	6	127	-0.72155	0.76471	TDRD6
ENSG00000151748	14	51098776	51135049	95	12	127	-0.72194	0.76483	SAV1
ENSG00000172461	6	96463860	96663488	662	35	127	-0.72235	0.76496	FUT9
ENSG00000149021	11	62172575	62190667	55	11	127	-0.72277	0.76509	SCGB1A1
ENSG00000214140	17	74523668	74549660	47	5	127	-0.72283	0.76511	PRCD
ENSG00000170606	5	132387654	132442141	104	8	127	-0.72287	0.76512	HSPA4
ENSG00000122574	7	29846102	29956682	365	31	127	-0.72294	0.76514	WIPF3
ENSG00000197309	11	124055923	124056952	6	2	127	-0.72298	0.76515	OR10D3
ENSG00000205930	21	34144411	34266043	288	20	127	-0.72333	0.76526	C21orf49
ENSG00000080854	11	133778459	133826880	132	22	127	-0.72378	0.7654	IGSF9B
ENSG00000198408	10	103544200	103578696	41	8	127	-0.72386	0.76542	MGEA5
ENSG00000184304	14	30045687	30661104	1437	107	127	-0.72384	0.76542	PRKD1
ENSG00000165617	14	59100685	59115039	28	7	127	-0.72406	0.76549	DACT1
ENSG00000183751	16	2022038	2032934	44	4	127	-0.72409	0.76549	TBL3
ENSG00000181013	17	56618948	56621729	5	2	127	-0.72447	0.76561	C17orf47
ENSG00000183255	21	46269500	46293752	97	17	127	-0.72466	0.76567	PTTG1IP
ENSG00000271786	10	18931405	18944123	37	6	127	-0.72479	0.76571	RP11-139J15.7
ENSG00000118181	11	118886422	118889401	14	2	127	-0.72481	0.76572	RPS25
ENSG00000170088	4	165995574	166129701	450	30	127	-0.7251	0.7658	TMEM192
ENSG00000125384	14	52781023	52795324	40	6	127	-0.7252	0.76583	PTGER2
ENSG00000163170	2	74362525	74375121	29	4	127	-0.72528	0.76586	BOLA3
ENSG00000187912	19	14693896	14721969	91	14	127	-0.72561	0.76596	CLEC17A
ENSG00000174917	19	5678432	5680907	5	2	127	-0.7257	0.76599	C19orf70
ENSG00000115657	2	220074490	220083712	5	2	127	-0.72647	0.76622	ABCB6
ENSG00000130255	19	5674958	5691887	27	7	127	-0.7269	0.76636	RPL36
ENSG00000112992	5	43602794	43707507	241	11	127	-0.72693	0.76637	NNT
ENSG00000170948	19	8943074	8954016	16	4	127	-0.72698	0.76638	MBD3L1
ENSG00000131828	X	19362011	19379823	34	1	127	-0.72758	0.76656	PDHA1
ENSG00000143631	1	152274651	152297679	65	6	127	-0.72792	0.76667	FLG
ENSG00000128050	4	57301907	57327534	53	7	127	-0.728	0.76669	PAICS
ENSG00000101464	20	33148346	33264910	138	11	127	-0.72813	0.76673	PIGU
ENSG00000197891	11	64358113	64369820	35	4	127	-0.72846	0.76683	SLC22A12
ENSG00000187980	1	20487746	20503917	52	11	127	-0.72849	0.76684	PLA2G2C
ENSG00000180881	12	75669759	75784708	183	19	127	-0.72958	0.76718	CAPS2
ENSG00000184845	5	174867042	174871211	9	3	127	-0.72963	0.76719	DRD1
ENSG00000149328	11	134201768	134248235	136	36	127	-0.73006	0.76732	GLB1L2
ENSG00000164830	8	107282473	107764922	1195	54	127	-0.73033	0.7674	OXR1
ENSG00000179862	1	41326729	41328018	8	3	127	-0.73041	0.76743	CITED4
ENSG00000112218	6	97242002	97285353	112	14	127	-0.73055	0.76747	GPR63
ENSG00000102384	X	100353178	100418670	135	11	127	-0.73056	0.76748	CENPI
ENSG00000075239	11	107992243	108018503	48	8	127	-0.73109	0.76764	ACAT1
ENSG00000119147	2	106679702	106694615	51	15	127	-0.73127	0.76769	C2orf40
ENSG00000203883	20	62679076	62680994	1	1	127	-0.73195	0.7679	SOX18
ENSG00000083520	13	73329540	73356234	56	12	127	-0.732	0.76791	DIS3
ENSG00000130559	9	138700333	138799074	111	11	127	-0.7322	0.76798	CAMSAP1
ENSG00000148803	10	135168658	135171529	1	1	127	-0.73228	0.768	FUOM
ENSG00000135577	6	142379467	142409936	55	7	127	-0.73231	0.76801	NMBR
ENSG00000162040	16	1961464	1968441	26	2	127	-0.73238	0.76803	HS3ST6
ENSG00000125877	20	3189514	3204516	58	9	127	-0.73237	0.76803	ITPA
ENSG00000165556	13	28536274	28545276	17	4	127	-0.73251	0.76807	CDX2
ENSG00000117748	1	28218035	28241257	48	4	127	-0.73294	0.7682	RPA2
ENSG00000267937	21	38888740	38888973	1	1	127	-0.73293	0.7682	AP001421.1
ENSG00000171495	5	40998119	41071444	303	26	127	-0.73322	0.76829	MROH2B
ENSG00000161847	19	10426888	10444316	49	10	127	-0.73328	0.76831	RAVER1
ENSG00000185825	X	152965947	152990152	17	3	127	-0.73349	0.76837	BCAP31
ENSG00000118855	3	158449987	158547508	243	27	127	-0.73355	0.76839	MFSD1
ENSG00000268000	19	50003781	50004614	2	1	127	-0.73373	0.76844	hsa-mir-150
ENSG00000110031	11	58294344	58345693	84	13	127	-0.73387	0.76849	LPXN
ENSG00000213523	5	139916925	139937895	25	7	127	-0.73395	0.76851	SRA1
ENSG00000118515	6	134490384	134639250	406	58	127	-0.7341	0.76855	SGK1
ENSG00000129116	4	169418217	169849608	1291	98	127	-0.73415	0.76857	PALLD
ENSG00000176984	11	120039685	120042387	11	4	127	-0.73415	0.76857	AP000679.2
ENSG00000164037	4	103806205	103940896	234	8	127	-0.7342	0.76859	SLC9B1
ENSG00000130717	9	134399188	134406655	19	5	127	-0.73426	0.7686	UCK1
ENSG00000168404	16	74705753	74734858	80	21	127	-0.73446	0.76867	MLKL
ENSG00000130005	19	1397091	1401569	4	2	127	-0.73447	0.76867	GAMT
ENSG00000152253	2	169690642	169769881	176	22	127	-0.73451	0.76868	SPC25
ENSG00000006042	17	31254928	31272124	45	8	127	-0.73457	0.7687	TMEM98
ENSG00000198807	14	37126773	37148920	70	13	127	-0.73468	0.76873	PAX9
ENSG00000010072	1	231472850	231490769	35	4	127	-0.73543	0.76896	SPRTN
ENSG00000213465	11	64781585	64789656	18	4	127	-0.73549	0.76898	ARL2
ENSG00000159339	1	17634690	17690499	275	24	127	-0.73569	0.76904	PADI4
ENSG00000131067	20	33432523	33460663	49	7	127	-0.73601	0.76914	GGT7
ENSG00000196591	6	114254192	114332472	182	24	127	-0.73657	0.76931	HDAC2
ENSG00000103154	16	84002237	84036381	253	18	127	-0.73657	0.76931	NECAB2
ENSG00000033170	14	65877310	66210839	704	28	127	-0.73668	0.76934	FUT8
ENSG00000169020	4	666225	668127	3	2	127	-0.73715	0.76948	ATP5I
ENSG00000134042	18	48324574	48351772	105	22	127	-0.7372	0.7695	MRO
ENSG00000117450	1	45976708	45988719	33	4	127	-0.73747	0.76958	PRDX1
ENSG00000176567	11	48285413	48286330	4	2	127	-0.73746	0.76958	OR4X1
ENSG00000145331	4	100467866	100485189	66	12	127	-0.73752	0.7696	TRMT10A
ENSG00000067057	10	3108525	3179904	467	57	127	-0.73764	0.76963	PFKP
ENSG00000134769	18	32073254	32471808	896	27	127	-0.73772	0.76966	DTNA
ENSG00000186910	14	94908801	94919127	36	7	127	-0.73778	0.76968	SERPINA11
ENSG00000167664	19	4292229	4302428	3	1	127	-0.73787	0.7697	TMIGD2
ENSG00000084623	1	32687529	32697205	12	2	127	-0.73807	0.76976	EIF3I
ENSG00000179144	7	150211918	150218161	27	7	127	-0.73856	0.76991	GIMAP7
ENSG00000090447	16	4307187	4323076	19	3	127	-0.73865	0.76994	TFAP4
ENSG00000047662	4	17630929	17783135	367	13	127	-0.739	0.77005	FAM184B
ENSG00000262003	17	812872	814452	7	2	127	-0.73956	0.77022	RP11-676J12.7
ENSG00000124228	20	47835884	47860614	77	10	127	-0.7396	0.77023	DDX27
ENSG00000122952	10	58116989	58121036	8	3	127	-0.73979	0.77029	ZWINT
ENSG00000101574	18	2537524	2571508	115	11	127	-0.7398	0.77029	METTL4
ENSG00000184785	X	134124968	134126501	2	1	127	-0.74045	0.77049	SMIM10
ENSG00000180245	4	110749150	110765760	40	3	127	-0.74071	0.77057	RRH
ENSG00000143222	1	161122566	161128646	10	3	127	-0.74077	0.77058	UFC1
ENSG00000122359	10	81910645	81965328	212	21	127	-0.74088	0.77062	ANXA11
ENSG00000196678	16	20791515	20911671	151	14	127	-0.74094	0.77063	ERI2
ENSG00000117395	1	43629846	43736607	365	26	127	-0.74097	0.77064	EBNA1BP2
ENSG00000135069	9	80912059	80945009	140	17	127	-0.74098	0.77065	PSAT1
ENSG00000165125	7	142568956	142583507	43	2	127	-0.74107	0.77067	TRPV6
ENSG00000187242	17	39017555	39023462	11	5	127	-0.74117	0.7707	KRT12
ENSG00000139044	12	569530	672675	405	63	127	-0.74123	0.77072	B4GALNT3
ENSG00000101972	X	123094062	123556514	606	60	127	-0.74124	0.77072	STAG2
ENSG00000269650	20	34756461	34758180	4	1	127	-0.7414	0.77078	AL121895.1
ENSG00000163093	2	170335688	170382432	111	18	127	-0.7416	0.77084	BBS5
ENSG00000251569	2	170335990	170382432	111	18	127	-0.7416	0.77084	RP11-724O16.1
ENSG00000143774	1	228327663	228336685	16	6	127	-0.74176	0.77088	GUK1
ENSG00000059378	7	139723544	139763521	139	19	127	-0.74175	0.77088	PARP12
ENSG00000183690	X	44007128	44202918	183	20	127	-0.74194	0.77094	EFHC2
ENSG00000143653	1	246887349	246931439	123	15	127	-0.74224	0.77103	SCCPDH
ENSG00000187837	6	26055968	26056699	3	2	127	-0.74232	0.77105	HIST1H1C
ENSG00000136003	12	108956358	108963160	19	4	127	-0.74284	0.77121	ISCU
ENSG00000125899	20	11008408	11010014	3	2	127	-0.74289	0.77122	C20orf187
ENSG00000126814	14	61438169	61448076	4	2	127	-0.74325	0.77133	TRMT5
ENSG00000119778	2	23971534	24149984	477	21	127	-0.74331	0.77135	ATAD2B
ENSG00000100395	22	41601209	41627275	85	5	127	-0.74352	0.77142	L3MBTL2
ENSG00000103021	16	58265061	58317740	180	16	127	-0.74393	0.77154	CCDC113
ENSG00000122882	10	74889913	74928813	80	1	127	-0.74402	0.77157	ECD
ENSG00000090565	16	475619	573011	208	17	127	-0.74423	0.77163	RAB11FIP3
ENSG00000171903	19	16023177	16045677	103	8	127	-0.74446	0.7717	CYP4F11
ENSG00000196074	20	58438618	58508710	113	2	127	-0.74473	0.77178	SYCP2
ENSG00000136937	9	100395908	100436030	30	10	127	-0.74493	0.77184	NCBP1
ENSG00000130635	9	137533620	137736686	798	61	127	-0.74492	0.77184	COL5A1
ENSG00000269883	14	77607026	77609339	6	2	127	-0.74497	0.77185	AC007375.1
ENSG00000198825	10	121485609	121588652	212	16	127	-0.74503	0.77187	INPP5F
ENSG00000136068	3	57994127	58157982	369	29	127	-0.74515	0.77191	FLNB
ENSG00000122565	7	26240782	26252976	26	5	127	-0.74535	0.77197	CBX3
ENSG00000179088	12	103631369	103889749	549	27	127	-0.74535	0.77197	C12orf42
ENSG00000131375	3	15247659	15294425	42	13	127	-0.74579	0.7721	CAPN7
ENSG00000166260	17	53029263	53046146	63	6	127	-0.74581	0.77211	COX11
ENSG00000080845	20	34894258	35157040	209	28	127	-0.74583	0.77212	DLGAP4
ENSG00000067113	5	54720682	54830878	239	11	127	-0.74617	0.77222	PPAP2A
ENSG00000174808	4	75669969	75719896	182	12	127	-0.74622	0.77223	BTC
ENSG00000005194	16	57462081	57481440	61	12	127	-0.74622	0.77223	CIAPIN1
ENSG00000135114	12	121458095	121477045	49	13	127	-0.74627	0.77225	OASL
ENSG00000053501	19	17326155	17330638	8	5	127	-0.74639	0.77228	USE1
ENSG00000145965	6	3982909	3984372	4	1	127	-0.74658	0.77234	C6ORF50
ENSG00000155729	2	201353675	201384507	69	17	127	-0.74698	0.77246	KCTD18
ENSG00000133119	13	34392186	34540695	315	22	127	-0.74714	0.77251	RFC3
ENSG00000137434	6	10671651	10695030	10	6	127	-0.74741	0.77259	C6orf52
ENSG00000108561	17	5336097	5352150	43	9	127	-0.74751	0.77262	C1QBP
ENSG00000111875	6	119215384	119230332	36	7	127	-0.74763	0.77266	ASF1A
ENSG00000117010	1	40997233	41013841	56	8	127	-0.7477	0.77268	ZNF684
ENSG00000143850	1	204187979	204346793	492	37	127	-0.7477	0.77268	PLEKHA6
ENSG00000105205	19	40221890	40228668	42	3	127	-0.74803	0.77278	CLC
ENSG00000116685	1	11979648	11986485	20	6	127	-0.74807	0.77279	KIAA2013
ENSG00000177556	5	151121877	151152093	52	7	127	-0.74806	0.77279	ATOX1
ENSG00000149609	20	32250090	32253425	1	1	127	-0.7481	0.7728	C20orf144
ENSG00000175318	15	72452148	72490126	42	7	127	-0.74814	0.77281	GRAMD2
ENSG00000235109	6	28292470	28324048	96	13	127	-0.74854	0.77293	ZSCAN31
ENSG00000182162	X	1581465	1656000	39	2	127	-0.74926	0.77315	P2RY8
ENSG00000180596	6	26115101	26124154	29	6	127	-0.7494	0.77319	HIST1H2BC
ENSG00000145217	4	972861	987228	33	10	127	-0.7495	0.77322	SLC26A1
ENSG00000121022	8	67955314	67996018	20	7	127	-0.74963	0.77326	COPS5
ENSG00000120327	5	140602931	140605858	5	3	127	-0.74985	0.77333	PCDHB14
ENSG00000198910	X	153126969	153174677	58	7	127	-0.74989	0.77334	L1CAM
ENSG00000162923	1	224572845	224624735	71	6	127	-0.75023	0.77344	WDR26
ENSG00000111799	6	75794042	75915767	167	24	127	-0.75033	0.77347	COL12A1
ENSG00000109079	17	26662628	26674035	19	7	127	-0.75038	0.77349	TNFAIP1
ENSG00000227500	19	1905213	1926016	56	7	127	-0.75047	0.77352	SCAMP4
ENSG00000187626	6	28212401	28227011	30	8	127	-0.75055	0.77354	ZKSCAN4
ENSG00000150687	11	86502101	86663952	569	52	127	-0.75076	0.7736	PRSS23
ENSG00000164815	7	103766788	103848495	226	18	127	-0.75083	0.77362	ORC5
ENSG00000168903	5	180415845	180433727	24	5	127	-0.75088	0.77364	BTNL3
ENSG00000187742	9	91933421	91974557	71	14	127	-0.7512	0.77373	SECISBP2
ENSG00000169925	9	136895427	136933657	107	12	127	-0.75117	0.77373	BRD3
ENSG00000138685	4	123747863	123819391	261	27	127	-0.75138	0.77379	FGF2
ENSG00000099968	22	18111621	18213388	303	15	127	-0.75148	0.77382	BCL2L13
ENSG00000136813	9	114122972	114247025	300	20	127	-0.75163	0.77386	KIAA0368
ENSG00000131459	5	179727690	179780387	214	26	127	-0.75186	0.77393	GFPT2
ENSG00000146830	7	100277130	100287071	19	6	127	-0.75209	0.774	GIGYF1
ENSG00000164808	8	48173167	48648868	269	15	127	-0.75232	0.77407	SPIDR
ENSG00000088833	20	1422807	1454487	61	13	127	-0.75259	0.77415	NSFL1C
ENSG00000163902	3	128338817	128399918	160	15	127	-0.75302	0.77428	RPN1
ENSG00000239887	1	162336698	162356600	73	21	127	-0.75309	0.7743	C1orf226
ENSG00000172208	11	48266608	48267622	1	1	127	-0.75308	0.7743	OR4X2
ENSG00000135314	6	73951037	74020088	229	16	127	-0.75324	0.77435	KHDC1
ENSG00000125861	20	3639939	3644046	16	5	127	-0.75331	0.77437	GFRA4
ENSG00000158301	X	101967104	101973607	3	2	127	-0.75344	0.77441	GPRASP2
ENSG00000178772	3	194060494	194072057	68	8	127	-0.75371	0.77449	CPN2
ENSG00000243710	1	43637820	43720029	291	22	127	-0.75395	0.77456	WDR65
ENSG00000107593	10	102047903	102090243	103	17	127	-0.75406	0.77459	PKD2L1
ENSG00000124172	20	57600522	57607437	9	4	127	-0.75432	0.77467	ATP5E
ENSG00000188386	9	104353897	104357283	8	4	127	-0.75463	0.77477	PPP3R2
ENSG00000128283	22	37956454	37965412	22	6	127	-0.75505	0.77489	CDC42EP1
ENSG00000169764	2	64068074	64118696	109	19	127	-0.75511	0.77491	UGP2
ENSG00000214239	6	159047471	159049322	4	2	127	-0.7551	0.77491	AL591025.1
ENSG00000196376	6	118228689	118638839	1024	61	127	-0.75549	0.77502	SLC35F1
ENSG00000135387	11	34073230	34122703	123	4	127	-0.75552	0.77503	CAPRIN1
ENSG00000005339	16	3775055	3930727	93	27	127	-0.75567	0.77508	CREBBP
ENSG00000196557	16	1203241	1271771	115	15	127	-0.75575	0.7751	CACNA1H
ENSG00000143740	1	227916240	227968927	127	17	127	-0.75577	0.77511	SNAP47
ENSG00000154928	3	134316643	134979309	1919	132	127	-0.75593	0.77515	EPHB1
ENSG00000138834	16	1756184	1820318	107	12	127	-0.75621	0.77524	MAPK8IP3
ENSG00000122965	12	114254543	114404176	590	33	127	-0.75632	0.77527	RBM19
ENSG00000126107	1	45468212	45477001	17	3	127	-0.7565	0.77532	HECTD3
ENSG00000164039	4	104000592	104021040	44	6	127	-0.7566	0.77536	BDH2
ENSG00000122778	7	138516126	138666064	439	38	127	-0.75684	0.77543	KIAA1549
ENSG00000132975	13	27329341	27334922	13	5	127	-0.75686	0.77543	GPR12
ENSG00000138152	10	124030821	124097677	240	24	127	-0.75718	0.77553	BTBD16
ENSG00000117691	1	212606229	212619714	43	7	127	-0.75723	0.77554	NENF
ENSG00000163348	1	154929502	154936329	4	2	127	-0.75739	0.77559	PYGO2
ENSG00000123352	12	49760367	49921205	290	16	127	-0.75742	0.7756	SPATS2
ENSG00000162402	1	55532032	55680786	282	18	127	-0.75747	0.77562	USP24
ENSG00000223638	19	56270380	56274541	8	3	127	-0.75768	0.77568	RFPL4A
ENSG00000145730	5	102089685	102366809	521	18	127	-0.75783	0.77572	PAM
ENSG00000091164	18	54264439	54318831	104	9	127	-0.75785	0.77573	TXNL1
ENSG00000260371	16	69368994	69390209	31	7	127	-0.75829	0.77586	RP11-343C2.9
ENSG00000048392	8	103216730	103251346	108	14	127	-0.75838	0.77589	RRM2B
ENSG00000178607	17	62116502	62208179	138	14	127	-0.75878	0.77601	ERN1
ENSG00000125363	X	11311533	11318881	7	2	127	-0.75905	0.77609	AMELX
ENSG00000137720	11	111749659	111756699	11	1	127	-0.75926	0.77615	C11orf1
ENSG00000100665	14	95027428	95036250	36	6	127	-0.75929	0.77616	SERPINA4
ENSG00000176834	12	118501398	118573831	236	40	127	-0.75936	0.77618	VSIG10
ENSG00000247626	2	198570087	198573113	1	1	127	-0.75942	0.7762	MARS2
ENSG00000166851	16	23688977	23701688	26	6	127	-0.75947	0.77622	PLK1
ENSG00000162772	1	212738676	212794119	200	33	127	-0.75953	0.77623	ATF3
ENSG00000112874	5	102884556	102898494	38	6	127	-0.75961	0.77626	NUDT12
ENSG00000145920	5	175223313	175311023	218	32	127	-0.76013	0.77641	CPLX2
ENSG00000173145	10	96075004	96122716	119	13	127	-0.76022	0.77644	NOC3L
ENSG00000172264	20	13976015	16033842	5924	294	127	-0.76026	0.77645	MACROD2
ENSG00000115540	2	198380295	198418423	36	5	127	-0.76034	0.77647	MOB4
ENSG00000115556	2	219472488	219501907	39	4	127	-0.76102	0.77668	PLCD4
ENSG00000188155	21	46011149	46012386	2	1	127	-0.76106	0.77669	KRTAP10-6
ENSG00000163064	2	119599747	119605254	7	3	127	-0.76132	0.77677	EN1
ENSG00000141497	17	4643319	4649411	11	5	127	-0.76194	0.77695	ZMYND15
ENSG00000101003	20	25388363	25433264	106	9	127	-0.76229	0.77706	GINS1
ENSG00000004809	6	110745890	110797844	196	29	127	-0.76259	0.77715	SLC22A16
ENSG00000177932	5	178487416	178510538	49	10	127	-0.76271	0.77718	ZNF354C
ENSG00000183092	14	101003486	101053750	107	13	127	-0.7629	0.77724	BEGAIN
ENSG00000105989	7	116916685	116963343	85	21	127	-0.76297	0.77726	WNT2
ENSG00000104946	19	50380682	50392005	15	4	127	-0.76304	0.77728	TBC1D17
ENSG00000153012	4	25000469	25032501	146	22	127	-0.76349	0.77741	LGI2
ENSG00000182307	8	146277764	146281416	3	1	127	-0.76355	0.77743	C8orf33
ENSG00000174938	16	29882480	29910868	18	3	127	-0.7636	0.77745	SEZ6L2
ENSG00000087085	7	100487615	100494594	14	5	127	-0.76371	0.77748	ACHE
ENSG00000152669	5	54526980	54529508	5	2	127	-0.76376	0.77749	CCNO
ENSG00000148704	10	118888032	118897812	6	1	127	-0.76376	0.77749	VAX1
ENSG00000156110	10	75910960	76469061	720	21	127	-0.76407	0.77759	ADK
ENSG00000196475	4	80327508	80329372	1	1	127	-0.76411	0.7776	GK2
ENSG00000188167	3	33131913	33138293	6	4	127	-0.76421	0.77763	TMPPE
ENSG00000188958	3	190984957	191048325	282	19	127	-0.7644	0.77769	UTS2B
ENSG00000091947	17	42088556	42101314	27	7	127	-0.76447	0.77771	TMEM101
ENSG00000160838	1	156890442	156902886	31	5	127	-0.76474	0.77779	LRRC71
ENSG00000164284	5	148724993	148734146	15	5	127	-0.76474	0.77779	GRPEL2
ENSG00000175592	11	65659520	65668044	22	6	127	-0.76495	0.77785	FOSL1
ENSG00000265818	6	8015959	8102763	286	22	127	-0.76505	0.77788	EEF1E1-BLOC1S5
ENSG00000182196	12	123464607	123467456	1	1	127	-0.76512	0.7779	ARL6IP4
ENSG00000102245	X	135730352	135742549	7	2	127	-0.76533	0.77796	CD40LG
ENSG00000162065	16	2525147	2555735	3	1	127	-0.76541	0.77798	TBC1D24
ENSG00000177181	1	42846466	42888249	129	8	127	-0.76546	0.778	RIMKLA
ENSG00000163807	3	44779153	44803154	27	7	127	-0.7657	0.77807	KIAA1143
ENSG00000175106	17	15341205	15466909	295	24	127	-0.76572	0.77808	TVP23C
ENSG00000118971	12	4382938	4414516	58	14	127	-0.76603	0.77817	CCND2
ENSG00000258740	14	75705319	75735986	55	11	127	-0.76614	0.7782	RP11-293M10.1
ENSG00000272658	14	24778161	24781252	3	1	127	-0.76676	0.77839	LTB4R2
ENSG00000021826	2	211342406	211543831	431	33	127	-0.7672	0.77852	CPS1
ENSG00000129128	4	177241115	177253396	50	8	127	-0.76721	0.77852	SPCS3
ENSG00000138315	10	74653339	74692791	24	2	127	-0.76749	0.77861	OIT3
ENSG00000263136	16	29827832	29831438	3	1	127	-0.76751	0.77861	PAGR1
ENSG00000031823	19	5916150	5978153	80	14	127	-0.76807	0.77878	RANBP3
ENSG00000073792	3	185361527	185542844	271	29	127	-0.76853	0.77891	IGF2BP2
ENSG00000106397	7	100849258	100861701	26	8	127	-0.76853	0.77891	PLOD3
ENSG00000125775	20	1290619	1309883	74	21	127	-0.7687	0.77896	SDCBP2
ENSG00000250254	4	37962056	37962746	2	1	127	-0.76915	0.7791	PTTG2
ENSG00000198182	19	38187264	38210691	44	7	127	-0.76914	0.7791	ZNF607
ENSG00000153157	6	10748027	10979553	545	46	127	-0.76924	0.77912	SYCP2L
ENSG00000173674	X	20142636	20159962	5	1	127	-0.76927	0.77913	EIF1AX
ENSG00000083535	13	73356197	73590591	600	27	127	-0.76928	0.77914	PIBF1
ENSG00000204873	17	39388715	39389705	2	1	127	-0.7694	0.77917	KRTAP9-3
ENSG00000121417	19	58141761	58154147	74	4	127	-0.76972	0.77927	ZNF211
ENSG00000157426	4	57204456	57253666	126	13	127	-0.76979	0.77929	AASDH
ENSG00000117481	1	46805849	46830824	153	4	127	-0.76982	0.7793	NSUN4
ENSG00000165192	X	15298053	15333778	53	5	127	-0.77004	0.77936	ASB11
ENSG00000176256	1	34326076	34330392	8	4	127	-0.77012	0.77939	HMGB4
ENSG00000163636	3	63996225	64009658	30	7	127	-0.77017	0.7794	PSMD6
ENSG00000203879	X	153665266	153671814	5	2	127	-0.77022	0.77941	GDI1
ENSG00000131351	19	17160539	17186435	88	12	127	-0.77024	0.77942	HAUS8
ENSG00000239382	19	36500022	36505141	2	1	127	-0.77042	0.77947	ALKBH6
ENSG00000134056	5	68513587	68525956	28	3	127	-0.77047	0.77949	MRPS36
ENSG00000196504	2	153508107	153574511	141	15	127	-0.77076	0.77957	PRPF40A
ENSG00000148082	9	91628060	91793682	421	37	127	-0.77088	0.77961	SHC3
ENSG00000176444	1	155232659	155248282	15	3	127	-0.77102	0.77965	CLK2
ENSG00000116721	1	12851546	12856777	5	2	127	-0.77131	0.77974	PRAMEF1
ENSG00000113327	5	161494546	161582542	159	26	127	-0.77141	0.77977	GABRG2
ENSG00000262302	17	7150148	7165408	21	3	127	-0.77141	0.77977	RP1-4G17.5
ENSG00000143515	1	154298029	154323783	53	8	127	-0.77164	0.77984	ATP8B2
ENSG00000214360	5	171621176	171630456	37	9	127	-0.77171	0.77986	EFCAB9
ENSG00000254505	14	24678789	24683075	6	3	127	-0.77189	0.77991	CHMP4A
ENSG00000113048	5	71515236	71616473	142	18	127	-0.77223	0.78001	MRPS27
ENSG00000170100	16	89284118	89295363	62	7	127	-0.77226	0.78002	ZNF778
ENSG00000154319	8	11278972	11332224	275	22	127	-0.77236	0.78005	FAM167A
ENSG00000169194	5	131991955	131996802	8	2	127	-0.77242	0.78007	IL13
ENSG00000175376	11	65764016	65769647	21	4	127	-0.77243	0.78007	EIF1AD
ENSG00000189227	15	67813406	67819628	9	2	127	-0.77255	0.78011	C15orf61
ENSG00000144233	2	128619204	128643496	35	6	127	-0.77261	0.78012	AMMECR1L
ENSG00000213064	1	168195176	168222263	39	5	127	-0.77294	0.78022	SFT2D2
ENSG00000181638	8	144328991	144344875	31	4	127	-0.7734	0.78036	ZFP41
ENSG00000185303	10	81315608	81320153	12	4	127	-0.77352	0.78039	SFTPA2
ENSG00000138180	10	95256389	95288849	113	13	127	-0.77352	0.78039	CEP55
ENSG00000197786	11	58125597	58126542	3	1	127	-0.77369	0.78044	OR5B17
ENSG00000198160	1	67390578	67454302	130	12	127	-0.77382	0.78048	MIER1
ENSG00000133805	11	10329860	10529126	741	65	127	-0.77401	0.78054	AMPD3
ENSG00000159217	17	47074774	47133012	94	14	127	-0.77407	0.78055	IGF2BP1
ENSG00000149480	11	62360686	62369312	11	2	127	-0.77429	0.78062	MTA2
ENSG00000183337	X	39909068	40036582	75	17	127	-0.7745	0.78068	BCOR
ENSG00000110583	11	63706431	63724800	28	3	127	-0.77493	0.78081	NAA40
ENSG00000198015	12	93861264	93897545	110	10	127	-0.77492	0.78081	MRPL42
ENSG00000243725	1	55181495	55208330	144	4	127	-0.77524	0.7809	TTC4
ENSG00000164828	7	855528	936072	242	17	127	-0.77528	0.78091	SUN1
ENSG00000174151	1	110036674	110045554	10	2	127	-0.7755	0.78098	CYB561D1
ENSG00000165283	9	35099888	35103154	5	2	127	-0.77563	0.78102	STOML2
ENSG00000259024	17	15339338	15466875	298	24	127	-0.77573	0.78105	TVP23C-CDRT4
ENSG00000161944	17	7004641	7019019	74	11	127	-0.77587	0.78109	ASGR2
ENSG00000147180	X	84498997	84528368	30	1	127	-0.77602	0.78113	ZNF711
ENSG00000255408	5	140180783	140391929	383	17	127	-0.77613	0.78116	PCDHA3
ENSG00000106327	7	100218039	100240402	28	5	127	-0.77611	0.78116	TFR2
ENSG00000139160	12	31800094	31826048	64	16	127	-0.77611	0.78116	METTL20
ENSG00000196917	12	123104824	123215390	242	27	127	-0.77615	0.78117	HCAR1
ENSG00000117362	1	150237804	150241980	2	1	127	-0.77637	0.78123	APH1A
ENSG00000100031	22	24979718	25024972	49	4	127	-0.77656	0.78129	GGT1
ENSG00000182447	3	161214596	161221730	25	3	127	-0.77666	0.78132	OTOL1
ENSG00000137075	9	36336393	36487545	220	29	127	-0.77677	0.78135	RNF38
ENSG00000157510	5	148651434	148721365	162	32	127	-0.77698	0.78142	AFAP1L1
ENSG00000172893	11	71139239	71163914	63	7	127	-0.77701	0.78142	DHCR7
ENSG00000120860	12	102406705	102455927	100	15	127	-0.77713	0.78146	CCDC53
ENSG00000159450	1	152078793	152086556	9	4	127	-0.77725	0.7815	TCHH
ENSG00000182004	1	203830731	203839678	32	5	127	-0.77731	0.78151	SNRPE
ENSG00000264116	18	73118967	73130995	28	6	127	-0.77762	0.7816	RP11-321M21.3
ENSG00000113296	5	79287134	79379110	206	16	127	-0.77772	0.78163	THBS4
ENSG00000169727	17	80008567	80015346	8	2	127	-0.77787	0.78168	GPS1
ENSG00000186635	11	72396114	72504644	269	19	127	-0.77804	0.78173	ARAP1
ENSG00000162415	1	45482071	45771881	489	22	127	-0.77807	0.78174	ZSWIM5
ENSG00000256053	14	104029299	104073860	96	10	127	-0.77809	0.78174	APOPT1
ENSG00000138434	2	182756560	182795465	46	4	127	-0.77849	0.78186	SSFA2
ENSG00000137860	15	45544428	45568149	60	2	127	-0.77871	0.78192	SLC28A2
ENSG00000142273	19	45281126	45303891	46	7	127	-0.7787	0.78192	CBLC
ENSG00000138777	4	106290234	106395238	398	21	127	-0.7788	0.78195	PPA2
ENSG00000185453	19	48673949	48700877	60	10	127	-0.77912	0.78204	C19orf68
ENSG00000168269	5	169532901	169536727	18	7	127	-0.77915	0.78205	FOXI1
ENSG00000175467	11	65729160	65747299	45	7	127	-0.7793	0.7821	SART1
ENSG00000164619	7	33944523	34195484	468	49	127	-0.77977	0.78224	BMPER
ENSG00000169087	3	122458846	122512671	152	15	127	-0.77985	0.78226	HSPBAP1
ENSG00000124733	6	42979832	42981706	5	3	127	-0.78032	0.7824	MEA1
ENSG00000182132	5	169780491	170163636	1236	128	127	-0.78066	0.7825	KCNIP1
ENSG00000102891	16	56598961	56602869	16	6	127	-0.7809	0.78257	MT4
ENSG00000132429	6	105606155	105627870	58	6	127	-0.78096	0.78259	POPDC3
ENSG00000165152	9	104235453	104295819	194	26	127	-0.78115	0.78264	TMEM246
ENSG00000084710	2	25264999	25378243	230	26	127	-0.78116	0.78265	EFR3B
ENSG00000130402	19	39138289	39222223	245	19	127	-0.78176	0.78282	ACTN4
ENSG00000159189	1	22970123	22974603	19	3	127	-0.78196	0.78288	C1QC
ENSG00000166152	16	49407734	49433342	75	9	127	-0.78194	0.78288	C16orf78
ENSG00000108395	17	57059999	57184282	163	15	127	-0.78203	0.7829	TRIM37
ENSG00000262543	6	138699042	138704212	20	2	127	-0.78218	0.78295	RP3-422G23.4
ENSG00000100897	14	24583404	24594451	17	3	127	-0.78222	0.78296	DCAF11
ENSG00000130826	X	153991031	154005964	6	3	127	-0.78356	0.78335	DKC1
ENSG00000140931	16	66637777	66647795	25	5	127	-0.78361	0.78336	CMTM3
ENSG00000154143	11	124481386	124490252	2	1	127	-0.78365	0.78338	PANX3
ENSG00000137251	6	54172657	54254950	222	24	127	-0.78434	0.78358	TINAG
ENSG00000138347	10	69865912	69971774	410	27	127	-0.78441	0.7836	MYPN
ENSG00000175766	5	176057683	176073642	19	4	127	-0.78447	0.78362	EIF4E1B
ENSG00000165029	9	107543283	107690518	565	68	127	-0.78466	0.78367	ABCA1
ENSG00000152601	3	151961617	152183569	327	22	127	-0.7849	0.78374	MBNL1
ENSG00000100889	14	24563262	24579807	17	5	127	-0.78488	0.78374	PCK2
ENSG00000109738	4	157997209	158093242	258	16	127	-0.78495	0.78376	GLRB
ENSG00000203943	1	84764049	84855640	158	18	127	-0.78572	0.78398	SAMD13
ENSG00000130638	22	46067678	46241187	342	19	127	-0.7859	0.78404	ATXN10
ENSG00000105866	7	21467652	21554440	258	24	127	-0.78653	0.78422	SP4
ENSG00000188817	3	63638344	63664696	112	13	127	-0.78655	0.78423	SNTN
ENSG00000180815	X	19378174	19533379	124	13	127	-0.78753	0.78451	MAP3K15
ENSG00000188312	9	95087766	95382815	664	21	127	-0.78758	0.78453	CENPP
ENSG00000126262	19	35934809	35942669	24	8	127	-0.78788	0.78462	FFAR2
ENSG00000102524	13	108903588	108960832	109	26	127	-0.78796	0.78464	TNFSF13B
ENSG00000176894	12	133264192	133297276	84	12	127	-0.78803	0.78466	PXMP2
ENSG00000066136	1	41157320	41237275	190	17	127	-0.78805	0.78467	NFYC
ENSG00000112685	6	485133	693117	634	43	127	-0.7881	0.78468	EXOC2
ENSG00000156256	21	30396950	30426809	34	8	127	-0.78839	0.78477	USP16
ENSG00000138134	10	90639491	90734910	184	22	127	-0.78852	0.7848	STAMBPL1
ENSG00000126524	7	66452664	66460588	23	10	127	-0.7891	0.78497	SBDS
ENSG00000139515	13	28494157	28500368	16	4	127	-0.78909	0.78497	PDX1
ENSG00000188056	6	41196062	41206620	76	7	127	-0.7893	0.78503	TREML4
ENSG00000100767	14	73704205	73741348	106	21	127	-0.78966	0.78514	PAPLN
ENSG00000196361	19	11562141	11591861	77	11	127	-0.79033	0.78533	ELAVL3
ENSG00000183624	3	128997671	129025029	44	3	127	-0.7906	0.78541	HMCES
ENSG00000241962	2	99757948	99939204	363	21	127	-0.79103	0.78554	C2orf15
ENSG00000115041	2	95963052	96051825	75	6	127	-0.79112	0.78556	KCNIP3
ENSG00000204188	6	33551515	33556803	17	5	127	-0.79127	0.78561	GGNBP1
ENSG00000146433	6	158957468	159056460	312	22	127	-0.79165	0.78572	TMEM181
ENSG00000148965	11	18252896	18258440	9	3	127	-0.79171	0.78574	SAA4
ENSG00000100504	14	51324609	51411454	264	25	127	-0.79171	0.78574	PYGL
ENSG00000172725	11	67205519	67211292	4	2	127	-0.79248	0.78596	CORO1B
ENSG00000214248	19	7963689	7968427	10	3	127	-0.79298	0.7861	AC010336.1
ENSG00000014641	2	63815743	63834331	35	6	127	-0.79354	0.78627	MDH1
ENSG00000113368	5	126112315	126172712	172	22	127	-0.79372	0.78632	LMNB1
ENSG00000082516	5	154266976	154317769	116	13	127	-0.79381	0.78635	GEMIN5
ENSG00000187866	9	71394964	71398609	8	3	127	-0.79386	0.78636	FAM122A
ENSG00000151704	11	128706210	128737268	77	12	127	-0.79419	0.78646	KCNJ1
ENSG00000217128	5	130977407	131132710	184	11	127	-0.79424	0.78647	FNIP1
ENSG00000130731	16	684429	686358	1	1	127	-0.79434	0.7865	C16orf13
ENSG00000134762	18	28569974	28622781	159	17	127	-0.79436	0.78651	DSC3
ENSG00000087087	7	100472733	100486285	27	5	127	-0.79455	0.78656	SRRT
ENSG00000145194	3	183967438	184010819	86	14	127	-0.79485	0.78665	ECE2
ENSG00000052723	1	115312100	115323306	3	1	127	-0.795	0.78669	SIKE1
ENSG00000115138	2	25383722	25391772	16	7	127	-0.79511	0.78673	POMC
ENSG00000139574	12	53900474	53901422	1	1	127	-0.79537	0.7868	NPFF
ENSG00000158813	X	68835911	69259319	639	30	127	-0.79559	0.78687	EDA
ENSG00000101986	X	152990323	153010216	19	3	127	-0.79562	0.78687	ABCD1
ENSG00000198798	X	30248553	30255607	15	4	127	-0.7959	0.78695	MAGEB3
ENSG00000137601	4	170314426	170533780	440	14	127	-0.79625	0.78706	NEK1
ENSG00000185565	3	115521235	117716095	6168	288	127	-0.79635	0.78708	LSAMP
ENSG00000145198	3	183948217	183960117	22	4	127	-0.79708	0.7873	VWA5B2
ENSG00000234631	10	115674530	115676949	2	1	127	-0.79708	0.7873	AL162407.1
ENSG00000123178	13	50486842	50510626	41	7	127	-0.79708	0.7873	SPRYD7
ENSG00000095059	19	12786531	12792716	3	2	127	-0.79708	0.7873	DHPS
ENSG00000107562	10	44793038	44881941	369	38	127	-0.79719	0.78733	CXCL12
ENSG00000162456	1	47011316	47017199	15	4	127	-0.79766	0.78746	KNCN
ENSG00000117153	1	202860228	202897764	72	7	127	-0.79764	0.78746	KLHL12
ENSG00000111962	6	149068464	149398126	959	104	127	-0.79775	0.78749	UST
ENSG00000152147	2	38978676	39012142	72	10	127	-0.79794	0.78755	GEMIN6
ENSG00000187867	19	14164177	14169971	2	1	127	-0.79814	0.78761	PALM3
ENSG00000160551	17	27717482	27878922	267	13	127	-0.79842	0.78769	TAOK1
ENSG00000203740	1	170115142	170136931	61	11	127	-0.79897	0.78785	METTL11B
ENSG00000150510	13	51796503	51858377	154	28	127	-0.79922	0.78792	FAM124A
ENSG00000100427	22	50497820	50524331	153	12	127	-0.79932	0.78795	MLC1
ENSG00000174482	9	27948076	28670283	2445	170	127	-0.7994	0.78797	LINGO2
ENSG00000164841	8	109619079	109799844	497	33	127	-0.79948	0.78799	TMEM74
ENSG00000167759	19	51559463	51568371	25	6	127	-0.79988	0.78811	KLK13
ENSG00000197714	19	57791419	57804937	45	9	127	-0.80028	0.78823	ZNF460
ENSG00000119638	14	75548822	75594047	62	4	127	-0.80079	0.78837	NEK9
ENSG00000197723	17	40274756	40275371	1	1	127	-0.80088	0.7884	HSPB9
ENSG00000125780	20	2276647	2321724	109	12	127	-0.80098	0.78843	TGM3
ENSG00000152583	4	88394487	88452213	182	13	127	-0.80106	0.78845	SPARCL1
ENSG00000180901	17	73028670	73061984	99	15	127	-0.80121	0.78849	KCTD2
ENSG00000157216	1	54691105	54879152	462	67	127	-0.80132	0.78853	SSBP3
ENSG00000136883	9	116848406	116861507	52	11	127	-0.80143	0.78856	KIF12
ENSG00000144645	3	31699382	32119072	1164	103	127	-0.80179	0.78866	OSBPL10
ENSG00000092850	1	36549676	36553876	2	1	127	-0.80214	0.78876	TEKT2
ENSG00000158050	2	96808905	96811179	1	1	127	-0.80226	0.7888	DUSP2
ENSG00000189157	4	77135193	77204933	325	20	127	-0.80229	0.78881	FAM47E
ENSG00000196266	1	159283460	159284449	2	1	127	-0.80234	0.78882	OR10J3
ENSG00000268059	6	13615728	13621126	5	2	127	-0.80347	0.78915	AL441883.1
ENSG00000243056	5	139927251	139929163	2	1	127	-0.80361	0.78919	EIF4EBP3
ENSG00000135100	12	121416346	121440315	94	15	127	-0.80375	0.78923	HNF1A
ENSG00000197168	13	52611093	52703214	182	18	127	-0.80385	0.78926	NEK5
ENSG00000164902	5	125935960	125962944	73	7	127	-0.80391	0.78928	PHAX
ENSG00000147592	8	71547553	71581409	104	13	127	-0.80403	0.78931	LACTB2
ENSG00000215041	17	7218947	7232712	20	6	127	-0.80409	0.78933	NEURL4
ENSG00000183735	12	64845660	64895888	93	13	127	-0.80421	0.78936	TBK1
ENSG00000129194	17	7491496	7493488	5	3	127	-0.80421	0.78936	SOX15
ENSG00000172375	11	118972908	118989252	40	7	127	-0.80441	0.78942	C2CD2L
ENSG00000074054	2	122095352	122407163	652	12	127	-0.80448	0.78944	CLASP1
ENSG00000186866	21	46683843	46707813	61	8	127	-0.80446	0.78944	POFUT2
ENSG00000166710	15	45003675	45011075	14	4	127	-0.80454	0.78946	B2M
ENSG00000141543	17	78109013	78120982	34	7	127	-0.80475	0.78952	EIF4A3
ENSG00000128699	2	190635049	190649097	29	4	127	-0.80546	0.78972	ORMDL1
ENSG00000217930	16	4381550	4405608	44	7	127	-0.80545	0.78972	PAM16
ENSG00000131400	19	50861734	50869087	10	2	127	-0.80569	0.78979	NAPSA
ENSG00000140600	15	84115980	84287495	404	57	127	-0.80584	0.78983	SH3GL3
ENSG00000143786	1	224622362	224928251	764	36	127	-0.80611	0.78991	CNIH3
ENSG00000166847	16	23652713	23681195	66	8	127	-0.80614	0.78992	DCTN5
ENSG00000141510	17	7565097	7590856	65	14	127	-0.80638	0.78999	TP53
ENSG00000090621	1	40026488	40042462	33	9	127	-0.80784	0.79041	PABPC4
ENSG00000099622	19	1259384	1274879	8	1	127	-0.80847	0.79059	CIRBP
ENSG00000065621	10	106028631	106064703	41	7	127	-0.80864	0.79064	GSTO2
ENSG00000134339	11	18260770	18270190	23	9	127	-0.80865	0.79064	SAA2
ENSG00000268400	19	7694682	7707934	28	1	127	-0.80871	0.79066	CTD-3214H19.4
ENSG00000177335	8	144120626	144141359	64	4	127	-0.80878	0.79068	C8orf31
ENSG00000166164	16	50347398	50402845	113	13	127	-0.80881	0.79069	BRD7
ENSG00000177666	11	818902	825573	12	4	127	-0.80886	0.7907	PNPLA2
ENSG00000243543	20	44162835	44168134	8	3	127	-0.80884	0.7907	WFDC6
ENSG00000259649	15	81188532	81202118	15	6	127	-0.80896	0.79073	RP11-351M8.1
ENSG00000109066	17	72772622	72835918	133	13	127	-0.80906	0.79076	TMEM104
ENSG00000134531	12	13349650	13369708	50	13	127	-0.80978	0.79097	EMP1
ENSG00000164794	8	110975874	110988076	18	5	127	-0.81024	0.7911	KCNV1
ENSG00000142684	1	26496362	26498551	10	3	127	-0.8104	0.79114	ZNF593
ENSG00000184584	5	138855119	138862520	9	2	127	-0.81056	0.79119	TMEM173
ENSG00000144214	2	99900701	99921205	30	6	127	-0.81067	0.79122	LYG1
ENSG00000185133	22	31518717	31530682	23	7	127	-0.81068	0.79123	INPP5J
ENSG00000257390	12	56151059	56221330	75	13	127	-0.81075	0.79124	RP11-762I7.5
ENSG00000179774	10	69990386	69991871	2	1	127	-0.81088	0.79128	ATOH7
ENSG00000178789	17	72517313	72527613	28	5	127	-0.81116	0.79136	CD300LB
ENSG00000083817	19	58082934	58090295	10	5	127	-0.81125	0.79139	ZNF416
ENSG00000172073	2	88824169	88829102	11	3	127	-0.81148	0.79146	TEX37
ENSG00000186314	5	144851362	145214932	788	28	127	-0.81174	0.79153	PRELID2
ENSG00000168439	11	63952744	63972015	36	7	127	-0.81216	0.79165	STIP1
ENSG00000171201	4	71235810	71255961	94	10	127	-0.81293	0.79187	SMR3B
ENSG00000215252	15	34817408	34880704	72	9	127	-0.81301	0.79189	GOLGA8B
ENSG00000178201	19	57966542	57967854	2	1	127	-0.81315	0.79193	VN1R1
ENSG00000115946	2	68384976	68403370	39	6	127	-0.81336	0.79199	PNO1
ENSG00000136944	9	129376722	129463311	251	39	127	-0.81354	0.79205	LMX1B
ENSG00000187918	11	5474638	5475707	7	3	127	-0.81365	0.79208	OR51I2
ENSG00000165699	9	135766735	135820020	99	13	127	-0.81386	0.79214	TSC1
ENSG00000182240	21	42539728	42654445	312	50	127	-0.81411	0.79221	BACE2
ENSG00000107438	10	96997329	97050781	175	24	127	-0.81432	0.79227	PDLIM1
ENSG00000164096	4	120218207	120225600	18	6	127	-0.81442	0.7923	C4orf3
ENSG00000169715	16	56659387	56661024	8	4	127	-0.81458	0.79234	MT1E
ENSG00000196313	7	72349936	72421979	27	10	127	-0.81462	0.79235	POM121
ENSG00000099957	22	21364097	21383119	67	16	127	-0.81508	0.79249	P2RX6
ENSG00000130787	12	123319000	123347507	74	6	127	-0.81523	0.79253	HIP1R
ENSG00000091136	7	107564244	107643700	148	24	127	-0.81527	0.79254	LAMB1
ENSG00000101442	20	37377085	37400834	96	11	127	-0.81546	0.7926	ACTR5
ENSG00000116198	1	3728645	3773778	267	14	127	-0.81558	0.79263	CEP104
ENSG00000184029	21	39323728	39493454	389	44	127	-0.81575	0.79268	DSCR4
ENSG00000074842	19	4641386	4670382	81	7	127	-0.81689	0.793	C19orf10
ENSG00000078699	20	32077881	32237842	93	14	127	-0.81696	0.79302	CBFA2T2
ENSG00000141150	17	34058668	34070540	23	6	127	-0.81728	0.79312	RASL10B
ENSG00000129167	11	18039111	18063973	43	6	127	-0.81733	0.79313	TPH1
ENSG00000149657	20	60697517	60710434	19	3	127	-0.81751	0.79318	LSM14B
ENSG00000141741	17	37884749	37887040	2	1	127	-0.81781	0.79327	MIEN1
ENSG00000156973	2	232597135	232650982	108	9	127	-0.81823	0.79339	PDE6D
ENSG00000162931	1	228595641	228604562	13	3	127	-0.81852	0.79347	TRIM17
ENSG00000128641	2	192109911	192290115	290	10	127	-0.81864	0.7935	MYO1B
ENSG00000055483	17	76783463	76837523	101	12	127	-0.81896	0.7936	USP36
ENSG00000039123	5	54603588	54721409	233	8	127	-0.81909	0.79363	SKIV2L2
ENSG00000092108	14	31091318	31205018	256	17	127	-0.81917	0.79365	SCFD1
ENSG00000159086	21	34106210	34144169	46	11	127	-0.81938	0.79372	PAXBP1
ENSG00000143570	1	153931575	153940188	10	3	127	-0.81948	0.79374	SLC39A1
ENSG00000142166	21	34696734	34732168	72	12	127	-0.8195	0.79375	IFNAR1
ENSG00000163508	3	27757440	27764206	7	3	127	-0.81965	0.79379	EOMES
ENSG00000152404	11	107197071	107328572	417	25	127	-0.82034	0.79399	CWF19L2
ENSG00000269215	5	39105358	39107350	2	1	127	-0.82068	0.79409	AC008964.1
ENSG00000166949	15	67356101	67487533	383	56	127	-0.82072	0.7941	SMAD3
ENSG00000104408	8	109213445	109447562	722	26	127	-0.82166	0.79437	EIF3E
ENSG00000181433	X	134971374	134995220	38	2	127	-0.82187	0.79442	SAGE1
ENSG00000176401	19	40021630	40023494	4	2	127	-0.8222	0.79452	EID2B
ENSG00000205442	9	24542950	24545944	7	2	127	-0.82271	0.79466	IZUMO3
ENSG00000119673	14	74034324	74042357	29	9	127	-0.82276	0.79468	ACOT2
ENSG00000181009	11	5798864	5799897	1	1	127	-0.82284	0.7947	OR52N5
ENSG00000134398	16	23701647	23724821	46	13	127	-0.82287	0.79471	ERN2
ENSG00000169021	19	29698173	29704448	16	4	127	-0.82291	0.79472	UQCRFS1
ENSG00000109846	11	111779289	111794446	16	3	127	-0.82307	0.79477	CRYAB
ENSG00000185787	15	79102829	79190475	319	14	127	-0.8231	0.79477	MORF4L1
ENSG00000112599	6	42152139	42162654	49	4	127	-0.82349	0.79489	GUCA1B
ENSG00000205269	6	11537938	11583757	147	18	127	-0.82406	0.79505	TMEM170B
ENSG00000165643	9	138585253	138591374	34	6	127	-0.82437	0.79514	SOHLH1
ENSG00000058804	1	54231133	54304533	105	8	127	-0.82455	0.79519	NDC1
ENSG00000157800	7	139993493	140104233	392	41	127	-0.82461	0.7952	SLC37A3
ENSG00000008441	19	13106422	13209610	111	10	127	-0.82507	0.79533	NFIX
ENSG00000151090	3	24158651	24536773	1096	110	127	-0.82527	0.79539	THRB
ENSG00000154589	8	74903587	74941322	97	14	127	-0.82533	0.79541	LY96
ENSG00000006607	2	242295658	242434256	327	23	127	-0.8255	0.79546	FARP2
ENSG00000132840	5	78365540	78385289	45	7	127	-0.82552	0.79546	BHMT2
ENSG00000126562	17	40932696	40948954	7	5	127	-0.8258	0.79554	WNK4
ENSG00000179295	12	112856155	112947717	79	11	127	-0.82618	0.79565	PTPN11
ENSG00000153253	2	165944032	166060577	258	19	127	-0.82654	0.79575	SCN3A
ENSG00000144868	3	132757235	133116636	1095	46	127	-0.82715	0.79592	TMEM108
ENSG00000063587	X	152599613	152625568	42	4	127	-0.82721	0.79594	ZNF275
ENSG00000213983	14	24028774	24037279	3	2	127	-0.82725	0.79595	AP1G2
ENSG00000196748	6	35744371	35747329	6	2	127	-0.82791	0.79614	CLPSL2
ENSG00000151687	2	190539016	190625919	133	14	127	-0.82816	0.79621	ANKAR
ENSG00000164114	4	156263810	156298122	117	11	127	-0.8282	0.79622	MAP9
ENSG00000188910	1	35246790	35251970	16	6	127	-0.82832	0.79626	GJB3
ENSG00000248383	5	140306302	140391929	188	15	127	-0.82842	0.79628	PCDHAC1
ENSG00000161057	7	102984701	103009842	36	6	127	-0.82898	0.79644	PSMC2
ENSG00000204518	1	12704566	12727097	43	3	127	-0.82904	0.79646	AADACL4
ENSG00000143079	1	112938803	113006078	149	6	127	-0.82923	0.79651	CTTNBP2NL
ENSG00000171121	3	178957530	178984790	126	17	127	-0.82958	0.79661	KCNMB3
ENSG00000227059	12	133794898	133812681	33	5	127	-0.82957	0.79661	ANHX
ENSG00000164309	5	78985700	79096063	319	36	127	-0.82968	0.79664	CMYA5
ENSG00000197223	2	68268262	68338080	86	18	127	-0.8298	0.79667	C1D
ENSG00000088320	20	30063096	30072708	13	4	127	-0.82993	0.79671	REM1
ENSG00000123268	12	51157493	51214905	105	11	127	-0.83004	0.79674	ATF1
ENSG00000123096	12	26274924	26452223	568	53	127	-0.83016	0.79678	SSPN
ENSG00000126856	16	90122974	90158480	96	11	127	-0.83038	0.79684	PRDM7
ENSG00000101323	20	7863628	7921121	147	21	127	-0.83086	0.79697	HAO1
ENSG00000196189	1	156117157	156147543	49	10	127	-0.83088	0.79698	SEMA4A
ENSG00000169618	2	68870721	68882708	40	13	127	-0.83087	0.79698	PROKR1
ENSG00000115677	2	242166679	242256476	211	22	127	-0.83115	0.79706	HDLBP
ENSG00000006625	7	30536237	30591095	116	11	127	-0.83215	0.79734	GGCT
ENSG00000070193	5	44303646	44389808	150	10	127	-0.8324	0.79741	FGF10
ENSG00000119280	1	230972865	231005335	102	18	127	-0.83262	0.79747	C1orf198
ENSG00000162493	1	13909960	13944452	98	23	127	-0.83269	0.79749	PDPN
ENSG00000142513	19	51293672	51298481	9	2	127	-0.83271	0.7975	ACPT
ENSG00000001626	7	117105838	117356025	398	23	127	-0.83293	0.79756	CFTR
ENSG00000081087	6	108362613	108487058	283	34	127	-0.83363	0.79776	OSTM1
ENSG00000017260	3	130569439	130735556	221	21	127	-0.83373	0.79778	ATP2C1
ENSG00000198380	2	69546905	69614382	118	6	127	-0.83396	0.79785	GFPT1
ENSG00000237765	4	15683285	15707188	57	9	127	-0.8342	0.79792	FAM200B
ENSG00000061987	12	62860597	62991363	316	21	127	-0.83457	0.79802	MON2
ENSG00000164849	7	1084212	1098897	86	10	127	-0.83472	0.79806	GPR146
ENSG00000163666	3	57231944	57260549	39	8	127	-0.83506	0.79816	HESX1
ENSG00000109475	4	109541722	109551568	17	4	127	-0.83583	0.79837	RPL34
ENSG00000108312	17	42282401	42298994	23	6	127	-0.83652	0.79857	UBTF
ENSG00000237190	5	133737778	133747589	7	3	127	-0.83684	0.79866	CDKN2AIPNL
ENSG00000167792	11	67374323	67380006	4	2	127	-0.83699	0.7987	NDUFV1
ENSG00000141469	18	43304092	43332485	119	8	127	-0.837	0.7987	SLC14A1
ENSG00000078902	11	1295601	1330884	101	18	127	-0.83756	0.79886	TOLLIP
ENSG00000163812	3	44956749	45017677	71	10	127	-0.83771	0.7989	ZDHHC3
ENSG00000100804	14	23485752	23504439	23	5	127	-0.8381	0.79901	PSMB5
ENSG00000164520	6	150204511	150219238	64	3	127	-0.83825	0.79905	RAET1E
ENSG00000105287	19	47177532	47220384	74	11	127	-0.83864	0.79916	PRKD2
ENSG00000105696	19	18718240	18731849	44	10	127	-0.83897	0.79926	TMEM59L
ENSG00000204967	5	140186659	140391929	360	17	127	-0.83929	0.79935	PCDHA4
ENSG00000109452	4	142944313	143768585	2090	81	127	-0.83948	0.7994	INPP4B
ENSG00000158714	1	159796540	159807039	22	5	127	-0.83985	0.7995	SLAMF8
ENSG00000088298	20	33703167	33865928	331	20	127	-0.83995	0.79953	EDEM2
ENSG00000185055	7	105205567	105241322	75	15	127	-0.84006	0.79956	EFCAB10
ENSG00000106290	7	99704693	99717464	17	4	127	-0.84015	0.79959	TAF6
ENSG00000138172	10	105206543	105212660	7	4	127	-0.84038	0.79965	CALHM2
ENSG00000120318	5	141032968	141061788	81	18	127	-0.84061	0.79972	ARAP3
ENSG00000205277	7	100612904	100662230	84	11	127	-0.84075	0.79976	MUC12
ENSG00000189298	6	28317691	28336947	59	10	127	-0.84086	0.79979	ZKSCAN3
ENSG00000121621	11	28042167	28129855	102	13	127	-0.8409	0.7998	KIF18A
ENSG00000128802	10	48413092	48416853	7	3	127	-0.84136	0.79993	GDF2
ENSG00000006118	11	60691935	60704631	42	4	127	-0.84152	0.79997	TMEM132A
ENSG00000133328	11	63320242	63330855	12	5	127	-0.84155	0.79998	HRASLS2
ENSG00000100362	22	37196728	37215523	67	10	127	-0.84199	0.8001	PVALB
ENSG00000213402	11	67202981	67205538	4	1	127	-0.84201	0.80011	PTPRCAP
ENSG00000169045	5	179041179	179061785	50	10	127	-0.84256	0.80026	HNRNPH1
ENSG00000176225	18	67671029	67873181	374	13	127	-0.84256	0.80026	RTTN
ENSG00000174125	4	38792298	38858438	204	17	127	-0.84285	0.80034	TLR1
ENSG00000183625	3	46205096	46308197	236	13	127	-0.84311	0.80042	CCR3
ENSG00000171763	15	45694529	45713617	23	3	127	-0.84317	0.80043	SPATA5L1
ENSG00000169100	X	1505045	1511617	6	2	127	-0.84328	0.80046	SLC25A6
ENSG00000175334	11	65769550	65771620	8	3	127	-0.84332	0.80048	BANF1
ENSG00000237651	2	61372243	61391964	73	6	127	-0.84349	0.80052	C2orf74
ENSG00000177076	9	19408925	19452018	105	11	127	-0.84349	0.80052	ACER2
ENSG00000264187	17	17105963	17140499	101	14	127	-0.84365	0.80057	RP11-45M22.4
ENSG00000152749	13	95254157	95286899	66	10	127	-0.84393	0.80065	GPR180
ENSG00000225683	6	163586446	163612840	89	12	127	-0.84435	0.80076	AL078585.1
ENSG00000004799	7	95212811	95225803	43	6	127	-0.8446	0.80083	PDK4
ENSG00000242028	15	44088340	44095241	7	3	127	-0.84503	0.80095	HYPK
ENSG00000265629	2	14775215	14790933	19	3	127	-0.84512	0.80098	AC011897.1
ENSG00000149257	11	75273101	75283828	33	4	127	-0.84528	0.80102	SERPINH1
ENSG00000170276	11	111782966	111789574	8	3	127	-0.84539	0.80105	HSPB2
ENSG00000152661	6	121756838	121770873	35	8	127	-0.84541	0.80106	GJA1
ENSG00000135945	2	100016938	100106497	182	13	127	-0.8457	0.80114	REV1
ENSG00000196987	X	153146127	153154444	15	3	127	-0.84588	0.80119	LCA10
ENSG00000122477	1	100614409	100643771	56	11	127	-0.84604	0.80124	LRRC39
ENSG00000175206	1	11905766	11908402	12	4	127	-0.84666	0.80141	NPPA
ENSG00000112578	6	41888926	41900784	20	7	127	-0.84703	0.80151	BYSL
ENSG00000099834	11	616565	626078	37	8	127	-0.84719	0.80156	CDHR5
ENSG00000108602	17	19641297	19652256	13	3	127	-0.84752	0.80165	ALDH3A1
ENSG00000131507	5	141488070	141534005	157	12	127	-0.84793	0.80176	NDFIP1
ENSG00000112337	6	25912982	25930946	59	9	127	-0.84837	0.80188	SLC17A2
ENSG00000269964	6	78400375	78636691	612	19	127	-0.84846	0.80191	MEI4
ENSG00000154415	7	113516832	113715975	326	10	127	-0.84871	0.80198	PPP1R3A
ENSG00000004468	4	15779898	15854853	225	20	127	-0.84931	0.80214	CD38
ENSG00000187257	7	77325760	77412339	219	18	127	-0.84942	0.80217	RSBN1L
ENSG00000130822	X	152935185	152954465	14	2	127	-0.84957	0.80222	PNCK
ENSG00000175604	16	12180603	12184159	15	2	127	-0.8496	0.80223	RP11-276H1.3
ENSG00000197162	16	30585061	30597092	7	3	127	-0.85004	0.80235	ZNF785
ENSG00000163291	4	79808281	79860592	124	6	127	-0.85036	0.80244	PAQR3
ENSG00000140299	15	59951345	59981733	127	5	127	-0.85039	0.80245	BNIP2
ENSG00000100258	22	50941376	50946135	15	4	127	-0.85047	0.80247	LMF2
ENSG00000154162	5	21750782	22853731	2446	95	127	-0.85056	0.80249	CDH12
ENSG00000169435	4	74437267	74486348	118	8	127	-0.85068	0.80253	RASSF6
ENSG00000203876	10	111701029	111713649	18	2	127	-0.8507	0.80253	RP11-451M19.3
ENSG00000179902	1	109648573	109656479	27	5	127	-0.85076	0.80255	C1orf194
ENSG00000143545	1	153954127	153958834	2	1	127	-0.85078	0.80255	RAB13
ENSG00000173612	6	117113248	117150200	73	11	127	-0.85093	0.80259	GPRC6A
ENSG00000107185	9	35749203	35758572	14	4	127	-0.85164	0.80279	RGP1
ENSG00000067533	1	218458629	218511325	79	5	127	-0.85169	0.80281	RRP15
ENSG00000023228	2	206979541	207024327	121	11	127	-0.85171	0.80281	NDUFS1
ENSG00000100997	20	25275379	25371619	213	9	127	-0.8517	0.80281	ABHD12
ENSG00000143315	1	159997462	160001783	7	4	127	-0.85179	0.80284	PIGM
ENSG00000244045	17	26684604	26708716	50	7	127	-0.85202	0.8029	TMEM199
ENSG00000102178	X	153712056	153715009	6	1	127	-0.85214	0.80293	UBL4A
ENSG00000211456	3	45730548	45786916	187	9	127	-0.85221	0.80295	SACM1L
ENSG00000127311	12	66696325	66737423	84	7	127	-0.85233	0.80298	HELB
ENSG00000203733	6	142454227	142456288	4	2	127	-0.85251	0.80303	GJE1
ENSG00000101441	20	23666277	23669677	14	5	127	-0.85261	0.80306	CST4
ENSG00000198453	19	37407231	37489602	313	10	127	-0.85272	0.80309	ZNF568
ENSG00000125901	20	3026591	3028900	5	3	127	-0.8527	0.80309	MRPS26
ENSG00000110274	11	117185273	117283984	235	26	127	-0.8528	0.80312	CEP164
ENSG00000049239	1	9294834	9331396	98	17	127	-0.85304	0.80318	H6PD
ENSG00000068912	2	54014181	54045956	73	13	127	-0.85308	0.80319	ERLEC1
ENSG00000180934	11	6047901	6048971	2	1	127	-0.85344	0.80329	OR56A1
ENSG00000162873	1	205305220	205326218	92	14	127	-0.85347	0.8033	KLHDC8A
ENSG00000104938	19	7828035	7834491	30	6	127	-0.8538	0.80339	CLEC4M
ENSG00000218823	7	4897364	4901625	12	3	127	-0.85397	0.80344	PAPOLB
ENSG00000154642	21	19161284	19191703	43	7	127	-0.85438	0.80355	C21orf91
ENSG00000186732	22	43807202	43903728	355	41	127	-0.85478	0.80366	MPPED1
ENSG00000124207	20	47662849	47713489	103	9	127	-0.85507	0.80374	CSE1L
ENSG00000174521	19	40721965	40724306	4	2	127	-0.85516	0.80377	TTC9B
ENSG00000255439	16	31094760	31106277	17	3	127	-0.85519	0.80378	RP11-196G11.1
ENSG00000161654	17	42112003	42144987	42	9	127	-0.85536	0.80383	LSM12
ENSG00000253831	1	157061836	157069600	31	9	127	-0.85542	0.80384	ETV3L
ENSG00000257860	12	103545620	103562087	49	10	127	-0.85541	0.80384	RP11-552I14.1
ENSG00000170236	15	50792759	50838905	149	15	127	-0.85561	0.80389	USP50
ENSG00000056558	9	123664671	123691451	85	8	127	-0.85567	0.80391	TRAF1
ENSG00000166024	10	99894387	100004654	170	15	127	-0.85583	0.80395	R3HCC1L
ENSG00000158856	8	21906506	21940038	82	6	127	-0.85588	0.80397	DMTN
ENSG00000189127	5	79852574	79866307	31	8	127	-0.85621	0.80406	ANKRD34B
ENSG00000163159	1	151142463	151167797	16	6	127	-0.85626	0.80407	VPS72
ENSG00000182379	12	57610578	57620232	15	4	127	-0.85667	0.80419	NXPH4
ENSG00000177558	19	35715703	35719632	14	5	127	-0.85679	0.80422	FAM187B
ENSG00000107262	9	33247818	33264761	18	3	127	-0.85686	0.80424	BAG1
ENSG00000178015	5	94955782	94957846	3	2	127	-0.85708	0.8043	GPR150
ENSG00000034971	1	171604557	171621823	70	11	127	-0.85714	0.80432	MYOC
ENSG00000129484	14	20811741	20826064	50	7	127	-0.85747	0.80441	PARP2
ENSG00000079841	6	72596406	73112845	1315	43	127	-0.85764	0.80445	RIMS1
ENSG00000146223	6	42847356	42857663	29	6	127	-0.8578	0.8045	RPL7L1
ENSG00000131969	14	51338878	51371688	72	12	127	-0.85794	0.80454	ABHD12B
ENSG00000157315	16	69377151	69385712	16	6	127	-0.85794	0.80454	TMED6
ENSG00000177058	5	54921673	55069022	613	25	127	-0.85804	0.80456	SLC38A9
ENSG00000113369	5	90664541	90679176	12	5	127	-0.85804	0.80456	ARRDC3
ENSG00000115339	2	166604101	166651192	55	8	127	-0.85862	0.80473	GALNT3
ENSG00000151881	5	43444354	43483995	98	10	127	-0.85898	0.80482	C5orf28
ENSG00000104450	8	101170134	101271506	177	13	127	-0.85902	0.80483	SPAG1
ENSG00000113569	5	37288239	37371283	120	11	127	-0.85922	0.80489	NUP155
ENSG00000170989	1	101702444	101707074	10	5	127	-0.85944	0.80495	S1PR1
ENSG00000187210	9	79034752	79122332	328	26	127	-0.85968	0.80502	GCNT1
ENSG00000122068	3	197464050	197514467	45	3	127	-0.85994	0.80509	FYTTD1
ENSG00000114098	3	137906109	138017231	72	16	127	-0.86009	0.80513	ARMC8
ENSG00000241489	X	148564074	148615470	80	8	127	-0.86008	0.80513	IDS
ENSG00000196150	8	146076632	146127553	60	6	127	-0.86052	0.80525	ZNF250
ENSG00000268797	19	41307202	41404187	307	34	127	-0.86069	0.80529	CTC-490E21.12
ENSG00000213121	6	153552455	153668623	404	30	127	-0.86137	0.80548	AL590867.1
ENSG00000163617	3	113682984	113775460	121	19	127	-0.86145	0.80551	KIAA1407
ENSG00000047249	8	54628117	54756118	127	6	127	-0.86163	0.80555	ATP6V1H
ENSG00000182208	11	1490687	1522477	95	9	127	-0.86162	0.80555	MOB2
ENSG00000172320	11	59210617	59211667	6	2	127	-0.8616	0.80555	OR5A1
ENSG00000154856	18	10454625	10489945	116	16	127	-0.86167	0.80556	APCDD1
ENSG00000151876	5	41925356	41941845	23	6	127	-0.86175	0.80559	FBXO4
ENSG00000167371	16	29823177	29827201	2	1	127	-0.86183	0.80561	PRRT2
ENSG00000013441	2	201717732	201729422	23	7	127	-0.8622	0.80571	CLK1
ENSG00000140563	15	94774767	95023632	778	79	127	-0.8627	0.80585	MCTP2
ENSG00000197362	7	148766735	148787874	39	7	127	-0.86273	0.80586	ZNF786
ENSG00000221914	8	26149007	26230196	187	29	127	-0.86279	0.80587	PPP2R2A
ENSG00000138381	2	190526111	190535557	21	5	127	-0.86341	0.80604	ASNSD1
ENSG00000119878	2	46843555	46852881	20	6	127	-0.86362	0.8061	CRIPT
ENSG00000016490	1	86934051	86965972	118	24	127	-0.86385	0.80616	CLCA1
ENSG00000155970	8	16884747	16980153	253	20	127	-0.86382	0.80616	MICU3
ENSG00000131725	X	117480036	117583924	183	4	127	-0.86385	0.80617	WDR44
ENSG00000144711	3	12938719	13114617	495	68	127	-0.86416	0.80625	IQSEC1
ENSG00000083720	5	41730167	41870621	162	12	127	-0.86431	0.80629	OXCT1
ENSG00000137574	8	56685701	56738007	142	12	127	-0.86452	0.80635	TGS1
ENSG00000162374	1	50513686	50669458	181	29	127	-0.86469	0.8064	ELAVL4
ENSG00000171401	17	39657233	39661957	6	4	127	-0.8651	0.80651	KRT13
ENSG00000151445	14	77893018	77924295	57	9	127	-0.86524	0.80655	VIPAS39
ENSG00000177663	22	17565844	17596583	76	19	127	-0.86532	0.80657	IL17RA
ENSG00000129315	12	49082247	49110681	57	8	127	-0.86575	0.80669	CCNT1
ENSG00000069206	8	24298443	24384483	211	22	127	-0.86624	0.80682	ADAM7
ENSG00000111581	12	69080514	69136785	111	14	127	-0.86628	0.80683	NUP107
ENSG00000165810	5	180467225	180488523	63	9	127	-0.86647	0.80688	BTNL9
ENSG00000083312	5	72112139	72212560	151	14	127	-0.86658	0.80691	TNPO1
ENSG00000091409	2	173292082	173371181	328	26	127	-0.86668	0.80694	ITGA6
ENSG00000135525	6	136663875	136871957	185	9	127	-0.86688	0.807	MAP7
ENSG00000244486	22	20778874	20792146	40	8	127	-0.86706	0.80705	SCARF2
ENSG00000176476	16	28565236	28603111	87	10	127	-0.86714	0.80707	CCDC101
ENSG00000155660	7	148700154	148725733	68	6	127	-0.86719	0.80708	PDIA4
ENSG00000073756	1	186640923	186649559	19	7	127	-0.86732	0.80712	PTGS2
ENSG00000268421	10	131308884	131309525	4	2	127	-0.86793	0.80728	AL355531.2
ENSG00000169347	16	20320894	20339130	39	7	127	-0.86875	0.80751	GP2
ENSG00000204595	19	54135310	54140263	3	1	127	-0.86903	0.80758	DPRX
ENSG00000179454	14	45393522	45511525	174	7	127	-0.86932	0.80766	KLHL28
ENSG00000268965	17	76422409	76422834	2	1	127	-0.86952	0.80772	AC061992.1
ENSG00000143469	1	210111538	210337636	405	22	127	-0.86958	0.80773	SYT14
ENSG00000184566	11	33902189	33903338	5	2	127	-0.86969	0.80777	AC132216.1
ENSG00000186174	11	118764584	118796317	32	11	127	-0.87019	0.8079	BCL9L
ENSG00000186222	4	6717842	6719387	2	1	127	-0.87021	0.80791	BLOC1S4
ENSG00000114416	3	180585929	180700541	246	18	127	-0.87075	0.80805	FXR1
ENSG00000179270	2	29283842	29297127	63	9	127	-0.87077	0.80806	C2orf71
ENSG00000239704	17	15339332	15406922	194	25	127	-0.87123	0.80819	CDRT4
ENSG00000105738	19	38397868	38699012	781	41	127	-0.87145	0.80825	SIPA1L3
ENSG00000115956	2	68592305	68624585	150	11	127	-0.87167	0.8083	PLEK
ENSG00000110108	11	60681346	60690915	10	3	127	-0.87239	0.8085	TMEM109
ENSG00000254959	7	30791753	30931696	503	29	127	-0.87246	0.80852	INMT-FAM188B
ENSG00000160753	1	155290687	155300905	2	1	127	-0.87251	0.80854	RUSC1
ENSG00000169413	14	21249210	21250626	3	2	127	-0.87267	0.80858	RNASE6
ENSG00000162877	1	205797150	205819260	51	15	127	-0.8727	0.80859	PM20D1
ENSG00000033327	11	77926343	78129394	329	5	127	-0.87283	0.80862	GAB2
ENSG00000206177	16	203891	216767	25	6	127	-0.87299	0.80867	HBM
ENSG00000183035	X	83116154	83141705	14	6	127	-0.87312	0.8087	CYLC1
ENSG00000187091	3	38048987	38071253	72	12	127	-0.87316	0.80871	PLCD1
ENSG00000010932	1	171217638	171255117	91	15	127	-0.87377	0.80888	FMO1
ENSG00000089195	20	5917881	5931182	54	9	127	-0.87388	0.80891	TRMT6
ENSG00000159387	16	55357672	55364672	30	6	127	-0.87412	0.80897	IRX6
ENSG00000134216	1	111833484	111863188	196	21	127	-0.87422	0.809	CHIA
ENSG00000075914	3	45016733	45077558	139	12	127	-0.87433	0.80903	EXOSC7
ENSG00000156413	19	5830621	5839742	29	6	127	-0.87478	0.80915	FUT6
ENSG00000205595	4	75480629	75490486	3	1	127	-0.87483	0.80917	AREGB
ENSG00000107443	10	97803151	97820627	28	9	127	-0.87499	0.80921	CCNJ
ENSG00000072864	16	15737124	15820210	200	25	127	-0.87498	0.80921	NDE1
ENSG00000163686	3	58223233	58281420	198	18	127	-0.87519	0.80926	ABHD6
ENSG00000182489	X	100168431	100184422	11	2	127	-0.87527	0.80929	XKRX
ENSG00000006576	7	77428122	77586818	312	18	127	-0.87548	0.80934	PHTF2
ENSG00000175595	16	14014014	14046202	72	7	127	-0.87547	0.80934	ERCC4
ENSG00000164002	1	40974413	40982228	26	7	127	-0.87549	0.80935	EXO5
ENSG00000185477	4	90157537	90229161	188	26	127	-0.87568	0.8094	GPRIN3
ENSG00000140464	15	74287014	74340153	130	14	127	-0.87588	0.80945	PML
ENSG00000117616	1	25568728	25664704	5	2	127	-0.87602	0.80949	C1orf63
ENSG00000184226	13	66876967	67804468	2079	117	127	-0.87626	0.80956	PCDH9
ENSG00000203910	1	92683497	92711370	23	6	127	-0.87658	0.80964	C1orf146
ENSG00000132005	19	14072350	14117851	10	3	127	-0.87686	0.80972	RFX1
ENSG00000128789	18	12658737	12725739	164	12	127	-0.87695	0.80974	PSMG2
ENSG00000269259	10	102882536	102883624	3	2	127	-0.87709	0.80978	HUG1
ENSG00000104972	19	55085346	55148979	168	7	127	-0.87708	0.80978	LILRB1
ENSG00000169297	X	30322323	30327715	6	2	127	-0.87717	0.8098	NR0B1
ENSG00000168004	11	63228876	63258666	50	8	127	-0.87737	0.80986	HRASLS5
ENSG00000120915	8	27348296	27403081	148	10	127	-0.87753	0.8099	EPHX2
ENSG00000184900	21	46225532	46238694	44	11	127	-0.87789	0.81	SUMO3
ENSG00000172365	11	58189738	58190786	3	1	127	-0.87851	0.81017	OR5B2
ENSG00000163820	3	45959396	46037316	201	17	127	-0.8789	0.81027	FYCO1
ENSG00000076108	12	56989380	57030600	48	10	127	-0.87888	0.81027	BAZ2A
ENSG00000034713	16	75600249	75611779	27	6	127	-0.87926	0.81037	GABARAPL2
ENSG00000267127	18	77794346	77854968	251	19	127	-0.87926	0.81037	RP11-795F19.5
ENSG00000172663	11	67231824	67236743	2	1	127	-0.8799	0.81054	TMEM134
ENSG00000188060	1	28918712	28921955	6	3	127	-0.88003	0.81058	RAB42
ENSG00000106823	9	95256365	95298937	94	12	127	-0.88026	0.81064	ECM2
ENSG00000179294	17	36827961	36831187	3	2	127	-0.88029	0.81065	C17orf96
ENSG00000225950	19	49559050	49568333	16	4	127	-0.8804	0.81068	NTF4
ENSG00000196081	19	23404401	23433192	65	5	127	-0.88048	0.8107	ZNF724P
ENSG00000100095	22	26565440	26779562	749	76	127	-0.88095	0.81083	SEZ6L
ENSG00000196236	22	41253081	41363838	80	14	127	-0.88123	0.8109	XPNPEP3
ENSG00000041880	3	51976361	51982883	6	2	127	-0.88124	0.81091	PARP3
ENSG00000106436	7	101256605	101272576	50	11	127	-0.88134	0.81093	MYL10
ENSG00000206531	3	112534556	112565703	117	15	127	-0.88171	0.81103	CD200R1L
ENSG00000121060	17	54965270	54991399	31	7	127	-0.88173	0.81104	TRIM25
ENSG00000187730	1	1950780	1962192	4	1	127	-0.88195	0.8111	GABRD
ENSG00000109787	4	38665817	38702663	88	20	127	-0.88205	0.81112	KLF3
ENSG00000036549	1	78028101	78149104	193	22	127	-0.88217	0.81116	ZZZ3
ENSG00000126337	17	39642388	39648798	18	6	127	-0.88222	0.81117	KRT36
ENSG00000134909	11	128834955	129149219	727	28	127	-0.8823	0.81119	ARHGAP32
ENSG00000167904	8	56608983	56685966	178	19	127	-0.88287	0.81135	TMEM68
ENSG00000100297	22	35796056	35821423	69	14	127	-0.88357	0.81154	MCM5
ENSG00000125945	1	23685941	23695935	28	6	127	-0.88387	0.81162	ZNF436
ENSG00000136694	2	113763038	113765621	6	2	127	-0.88427	0.81172	IL36A
ENSG00000196932	10	63166401	63213208	118	18	127	-0.88444	0.81177	TMEM26
ENSG00000268367	12	57810198	57810536	1	1	127	-0.88455	0.8118	AC126614.1
ENSG00000100410	22	41855721	41864729	13	2	127	-0.88483	0.81188	PHF5A
ENSG00000125508	20	62172163	62178857	11	2	127	-0.88508	0.81194	SRMS
ENSG00000204710	11	64937625	64940715	4	2	127	-0.88511	0.81195	SPDYC
ENSG00000110455	11	44087475	44105772	62	12	127	-0.88543	0.81204	ACCS
ENSG00000164188	5	36248536	36302216	115	13	127	-0.88563	0.81209	RANBP3L
ENSG00000176058	9	140086069	140098645	9	1	127	-0.88567	0.8121	TPRN
ENSG00000152766	10	90581889	90611575	77	15	127	-0.8857	0.81211	ANKRD22
ENSG00000181830	11	45825623	45834566	29	8	127	-0.88571	0.81211	SLC35C1
ENSG00000221989	7	143806607	143807657	4	2	127	-0.88588	0.81216	OR2A2
ENSG00000173786	17	40118759	40129749	1	1	127	-0.88603	0.8122	CNP
ENSG00000137166	6	41514164	41570122	149	18	127	-0.88609	0.81221	FOXP4
ENSG00000229937	7	18066405	18067486	2	1	127	-0.88627	0.81226	PRPS1L1
ENSG00000096384	6	44214824	44221620	17	6	127	-0.88654	0.81234	HSP90AB1
ENSG00000118482	6	64345725	64489229	180	15	127	-0.88663	0.81236	PHF3
ENSG00000170476	5	138723169	138725770	1	1	127	-0.88678	0.8124	MZB1
ENSG00000169840	13	28366780	28368905	2	1	127	-0.88694	0.81244	GSX1
ENSG00000204673	19	50372295	50381716	14	2	127	-0.88696	0.81245	AKT1S1
ENSG00000177694	3	174156363	175523428	4066	205	127	-0.88705	0.81247	NAALADL2
ENSG00000122042	13	30338508	30424821	199	14	127	-0.88763	0.81263	UBL3
ENSG00000123407	12	54348618	54352740	12	3	127	-0.88795	0.81272	HOXC12
ENSG00000113248	5	140625147	140627799	5	3	127	-0.88895	0.81298	PCDHB15
ENSG00000130414	2	240831867	240964819	556	39	127	-0.88896	0.81299	NDUFA10
ENSG00000060339	10	70480769	70552134	124	13	127	-0.88902	0.813	CCAR1
ENSG00000123908	8	141541264	141645718	304	34	127	-0.88931	0.81308	AGO2
ENSG00000167770	11	63753325	63769283	23	4	127	-0.88983	0.81322	OTUB1
ENSG00000197182	22	46449749	46509808	130	18	127	-0.89002	0.81327	FLJ27365
ENSG00000165953	14	94953611	94984181	125	23	127	-0.89007	0.81328	SERPINA12
ENSG00000170917	4	123809852	123844123	121	16	127	-0.89011	0.8133	NUDT6
ENSG00000197927	2	132479948	132524973	99	9	127	-0.89081	0.81348	C2orf27A
ENSG00000118246	2	207630081	207657233	61	10	127	-0.89078	0.81348	FASTKD2
ENSG00000096395	6	33762450	33771788	35	7	127	-0.89089	0.8135	MLN
ENSG00000162595	1	68511645	68517314	10	3	127	-0.89158	0.81369	DIRAS3
ENSG00000007047	19	45582546	45808541	597	47	127	-0.89166	0.81371	MARK4
ENSG00000174611	3	134321980	134370478	115	7	127	-0.89176	0.81374	KY
ENSG00000160404	9	130493803	130497604	13	4	127	-0.89224	0.81387	TOR2A
ENSG00000182545	14	20973696	20979328	7	4	127	-0.89228	0.81388	RNASE10
ENSG00000140481	15	74509613	74628813	295	28	127	-0.89268	0.81399	CCDC33
ENSG00000163749	4	77234154	77343021	193	20	127	-0.89274	0.814	CCDC158
ENSG00000160014	19	47104331	47114050	18	6	127	-0.89279	0.81401	CALM3
ENSG00000161904	6	33738979	33756913	66	8	127	-0.89299	0.81407	LEMD2
ENSG00000242220	21	33948862	33959683	36	6	127	-0.89304	0.81408	TCP10L
ENSG00000120278	6	150920999	151164799	850	59	127	-0.89318	0.81412	PLEKHG1
ENSG00000089356	19	35606732	35615228	22	4	127	-0.89329	0.81415	FXYD3
ENSG00000090402	3	164696686	164796283	194	12	127	-0.89339	0.81418	SI
ENSG00000161267	3	197236654	197300194	218	24	127	-0.89349	0.8142	BDH1
ENSG00000111276	12	12867992	12875305	10	3	127	-0.89353	0.81421	CDKN1B
ENSG00000269089	11	61735453	61736755	3	1	127	-0.89357	0.81422	AP003733.1
ENSG00000242852	19	12571998	12624668	143	9	127	-0.89398	0.81433	ZNF709
ENSG00000188828	X	102962152	102983583	24	4	127	-0.89419	0.81439	GLRA4
ENSG00000147419	8	27590835	27630170	142	11	127	-0.89447	0.81446	CCDC25
ENSG00000169992	17	7308193	7323179	29	11	127	-0.8945	0.81447	NLGN2
ENSG00000180953	15	80191182	80216044	124	10	127	-0.89465	0.81451	ST20
ENSG00000259399	20	35202956	35240787	27	10	127	-0.89463	0.81451	TGIF2-C20orf24
ENSG00000174672	11	1411129	1483919	306	26	127	-0.89514	0.81464	BRSK2
ENSG00000103226	16	16326352	16388668	2	1	127	-0.89594	0.81486	NOMO3
ENSG00000187838	17	7293046	7307416	31	8	127	-0.89608	0.81489	TMEM256-PLSCR3
ENSG00000262481	17	7293053	7307416	31	8	127	-0.89608	0.81489	C17orf61-PLSCR3
ENSG00000108465	17	46045176	46059140	38	7	127	-0.89634	0.81496	CDK5RAP3
ENSG00000197586	20	25176329	25207365	94	12	127	-0.89631	0.81496	ENTPD6
ENSG00000136110	13	53277399	53313947	87	10	127	-0.89678	0.81508	LECT1
ENSG00000142733	1	27681675	27693383	25	7	127	-0.89687	0.81511	MAP3K6
ENSG00000101290	20	5107432	5178533	129	13	127	-0.89693	0.81512	CDS2
ENSG00000078098	2	163027194	163101661	69	5	127	-0.89797	0.8154	FAP
ENSG00000185499	1	155158300	155162707	2	1	127	-0.89802	0.81541	MUC1
ENSG00000173976	19	3769087	3772233	8	2	127	-0.89836	0.8155	RAX2
ENSG00000140105	14	100800125	100843142	124	9	127	-0.89841	0.81552	WARS
ENSG00000103522	16	27413483	27462115	164	33	127	-0.89887	0.81564	IL21R
ENSG00000203666	1	245133007	245290466	377	15	127	-0.89897	0.81567	EFCAB2
ENSG00000203870	X	154051623	154062937	9	3	127	-0.89903	0.81568	SMIM9
ENSG00000147256	X	130192216	130223857	37	6	127	-0.89905	0.81569	ARHGAP36
ENSG00000171357	1	46669006	46686933	23	8	127	-0.89924	0.81574	LURAP1
ENSG00000172889	9	139553308	139567130	4	1	127	-0.89942	0.81579	EGFL7
ENSG00000186871	X	71424510	71458897	30	3	127	-0.89944	0.81579	ERCC6L
ENSG00000003393	2	202565277	202645912	239	21	127	-0.89953	0.81582	ALS2
ENSG00000197502	14	50300810	50311552	9	2	127	-0.90024	0.816	AL627171.1
ENSG00000185414	2	99797542	99814089	36	6	127	-0.90027	0.81601	MRPL30
ENSG00000120963	8	102190106	102218421	45	8	127	-0.90063	0.81611	ZNF706
ENSG00000160951	19	14583278	14586174	10	4	127	-0.90075	0.81614	PTGER1
ENSG00000104611	8	19171128	19253729	269	31	127	-0.90082	0.81616	SH2D4A
ENSG00000180061	19	55824169	55845416	55	6	127	-0.90082	0.81616	TMEM150B
ENSG00000129535	14	24549316	24584223	30	8	127	-0.90162	0.81637	NRL
ENSG00000066629	14	100204030	100408397	585	43	127	-0.90212	0.8165	EML1
ENSG00000163554	1	158580496	158656488	182	21	127	-0.90275	0.81667	SPTA1
ENSG00000120322	5	140557371	140560081	7	3	127	-0.90289	0.81671	PCDHB8
ENSG00000112531	6	163835032	163999628	338	18	127	-0.90311	0.81677	QKI
ENSG00000224940	7	127990379	128001739	14	4	127	-0.90349	0.81687	PRRT4
ENSG00000139970	14	60062694	60337684	494	26	127	-0.90362	0.8169	RTN1
ENSG00000258289	14	65381079	65411309	99	9	127	-0.90365	0.81691	CHURC1
ENSG00000136451	17	56048910	56065620	22	5	127	-0.90445	0.81712	VEZF1
ENSG00000204291	9	101705461	101833069	322	33	127	-0.90447	0.81713	COL15A1
ENSG00000006047	17	7191571	7197934	8	2	127	-0.90484	0.81722	YBX2
ENSG00000197386	4	3076408	3245676	337	19	127	-0.90501	0.81727	HTT
ENSG00000134369	1	201592411	201796102	456	45	127	-0.90508	0.81729	NAV1
ENSG00000163879	1	38022520	38032458	32	8	127	-0.90517	0.81731	DNALI1
ENSG00000189332	11	18230685	18236109	7	2	127	-0.9055	0.8174	RP11-113D6.10
ENSG00000146192	6	36973422	36996846	68	18	127	-0.9059	0.81751	FGD2
ENSG00000115718	2	128176003	128186822	29	6	127	-0.9061	0.81756	PROC
ENSG00000167323	11	3875757	4114439	522	23	127	-0.90713	0.81783	STIM1
ENSG00000064489	19	19256376	19302967	168	12	127	-0.90735	0.81789	MEF2BNB-MEF2B
ENSG00000126777	14	56025790	56168244	374	10	127	-0.90772	0.81799	KTN1
ENSG00000140839	16	74442529	74455368	1	1	127	-0.90777	0.818	CLEC18B
ENSG00000172748	8	182137	197342	36	7	127	-0.90806	0.81808	ZNF596
ENSG00000073754	1	157800704	157868046	193	16	127	-0.90822	0.81812	CD5L
ENSG00000102786	13	51928213	52028400	159	16	127	-0.90838	0.81816	INTS6
ENSG00000168026	3	39149152	39180394	91	11	127	-0.90847	0.81819	TTC21A
ENSG00000180386	17	39431911	39432949	1	1	127	-0.90891	0.8183	KRTAP9-7
ENSG00000184564	13	86366925	86373623	23	3	127	-0.9092	0.81838	SLITRK6
ENSG00000149084	11	43577986	43878167	614	28	127	-0.90934	0.81842	HSD17B12
ENSG00000153443	16	4658884	4665028	11	4	127	-0.90941	0.81843	UBALD1
ENSG00000186832	17	39766030	39772151	6	2	127	-0.90996	0.81858	KRT16
ENSG00000149476	11	61100682	61120767	4	2	127	-0.91027	0.81866	DAK
ENSG00000184905	X	101380660	101382683	5	2	127	-0.91028	0.81866	TCEAL2
ENSG00000039650	19	50364461	50371166	11	3	127	-0.91066	0.81876	PNKP
ENSG00000264545	9	21802635	22032985	390	41	127	-0.91137	0.81895	RP11-145E5.5
ENSG00000164898	7	139024203	139031065	20	3	127	-0.91142	0.81896	C7orf55
ENSG00000176907	8	40010989	40012821	2	1	127	-0.91141	0.81896	C8orf4
ENSG00000185483	1	64239693	64647181	849	59	127	-0.91156	0.819	ROR1
ENSG00000162191	11	62443970	62446567	2	1	127	-0.91175	0.81905	UBXN1
ENSG00000168356	3	38887260	38992052	222	22	127	-0.9118	0.81906	SCN11A
ENSG00000187325	X	77385245	77395203	7	1	127	-0.91179	0.81906	TAF9B
ENSG00000163206	1	152850793	152857523	5	2	127	-0.91214	0.81915	SMCP
ENSG00000080224	3	96533425	97471304	864	43	127	-0.91285	0.81934	EPHA6
ENSG00000105464	19	48898132	48948188	95	18	127	-0.9133	0.81946	GRIN2D
ENSG00000241837	21	35275757	35288284	43	10	127	-0.91331	0.81946	ATP5O
ENSG00000164556	7	38724946	38726637	8	4	127	-0.91358	0.81953	FAM183B
ENSG00000167962	16	2047655	2059824	31	4	127	-0.9136	0.81954	ZNF598
ENSG00000182508	X	111873876	111923375	62	6	127	-0.91396	0.81963	LHFPL1
ENSG00000115355	2	55514978	55647057	398	19	127	-0.91398	0.81964	CCDC88A
ENSG00000189350	2	29179477	29284239	378	30	127	-0.91449	0.81977	FAM179A
ENSG00000153902	19	35615417	35633355	37	3	127	-0.91483	0.81986	LGI4
ENSG00000144730	3	57124010	57204334	199	21	127	-0.91533	0.81999	IL17RD
ENSG00000134594	X	129305623	129318844	19	3	127	-0.91552	0.82004	RAB33A
ENSG00000161649	17	41924516	41940997	25	4	127	-0.91562	0.82007	CD300LG
ENSG00000267552	19	38180766	38210089	52	7	127	-0.9158	0.82011	CTD-2528L19.4
ENSG00000026508	11	35160417	35253949	321	52	127	-0.91706	0.82044	CD44
ENSG00000181458	3	100211463	100296288	203	14	127	-0.91711	0.82046	TMEM45A
ENSG00000151025	10	25463991	25891155	1523	53	127	-0.91734	0.82052	GPR158
ENSG00000175746	15	39542885	39547046	15	5	127	-0.91745	0.82055	C15orf54
ENSG00000148053	9	87283466	87638505	913	61	127	-0.91755	0.82057	NTRK2
ENSG00000169223	5	176758563	176778853	26	5	127	-0.91774	0.82062	LMAN2
ENSG00000214688	10	73471458	73497581	58	10	127	-0.91775	0.82062	C10orf105
ENSG00000103599	15	67547138	67794598	396	21	127	-0.91788	0.82066	IQCH
ENSG00000221955	3	124801480	124998021	689	72	127	-0.91834	0.82078	SLC12A8
ENSG00000186051	9	108424738	108425367	1	1	127	-0.91842	0.8208	TAL2
ENSG00000160111	19	17003758	17137625	355	50	127	-0.9186	0.82085	CPAMD8
ENSG00000112715	6	43737921	43754224	36	8	127	-0.91863	0.82086	VEGFA
ENSG00000197077	22	25348697	25593415	579	52	127	-0.91885	0.82091	KIAA1671
ENSG00000163191	1	152004982	152020383	20	3	127	-0.91895	0.82094	S100A11
ENSG00000131269	X	74273115	74376567	22	5	127	-0.91902	0.82096	ABCB7
ENSG00000155366	1	113243728	113250056	17	5	127	-0.9194	0.82106	RHOC
ENSG00000078674	8	17780349	17885478	444	21	127	-0.9194	0.82106	PCM1
ENSG00000196943	14	24769068	24778330	26	6	127	-0.91974	0.82114	NOP9
ENSG00000142494	17	19398698	19482347	117	17	127	-0.91982	0.82117	SLC47A1
ENSG00000185966	1	152538130	152539248	1	1	127	-0.92033	0.8213	LCE3E
ENSG00000105723	19	42734338	42746777	8	2	127	-0.9204	0.82132	GSK3A
ENSG00000162981	2	14772810	14790933	20	3	127	-0.92046	0.82133	FAM84A
ENSG00000177917	2	153574407	153617767	108	14	127	-0.92044	0.82133	ARL6IP6
ENSG00000147036	X	37430822	37543716	85	5	127	-0.92054	0.82135	LANCL3
ENSG00000176922	11	4869427	4870514	9	3	127	-0.92062	0.82137	OR51S1
ENSG00000129250	17	4901243	4931696	68	11	127	-0.9206	0.82137	KIF1C
ENSG00000148426	10	11865338	11914276	132	19	127	-0.92067	0.82139	PROSER2
ENSG00000140873	16	77281710	77469011	985	49	127	-0.92077	0.82142	ADAMTS18
ENSG00000144579	2	219262979	219270664	20	4	127	-0.92104	0.82149	CTDSP1
ENSG00000145907	5	151150606	151192346	88	12	127	-0.9211	0.8215	G3BP1
ENSG00000068489	17	57232860	57282066	77	9	127	-0.92118	0.82152	PRR11
ENSG00000130517	19	18451397	18480760	91	18	127	-0.92129	0.82155	PGPEP1
ENSG00000205090	1	1470554	1475833	5	1	127	-0.92197	0.82173	TMEM240
ENSG00000196104	4	167654535	168155947	1413	58	127	-0.92219	0.82178	SPOCK3
ENSG00000161544	17	74523438	74547257	42	5	127	-0.92215	0.82178	CYGB
ENSG00000123999	2	220433884	220440435	12	4	127	-0.92233	0.82182	INHA
ENSG00000130270	19	1782074	1812275	46	9	127	-0.92253	0.82187	ATP8B3
ENSG00000119969	10	96305547	96373662	137	12	127	-0.92274	0.82193	HELLS
ENSG00000125863	20	10381657	10414870	120	8	127	-0.9229	0.82197	MKKS
ENSG00000173621	11	66624118	66627946	2	1	127	-0.92296	0.82198	LRFN4
ENSG00000084652	1	32645287	32663886	16	3	127	-0.92337	0.82209	TXLNA
ENSG00000197646	9	5510545	5571282	149	28	127	-0.92336	0.82209	PDCD1LG2
ENSG00000116703	1	186412698	186430254	21	4	127	-0.92345	0.82211	PDC
ENSG00000177854	X	153237778	153248646	12	1	127	-0.92352	0.82213	TMEM187
ENSG00000188368	19	42806250	42814973	5	1	127	-0.92366	0.82217	PRR19
ENSG00000213977	17	3566196	3571976	11	3	127	-0.9237	0.82218	TAX1BP3
ENSG00000175463	11	67171386	67177560	15	5	127	-0.92392	0.82224	TBC1D10C
ENSG00000130066	X	23801290	23804343	3	1	127	-0.92407	0.82228	SAT1
ENSG00000141979	19	16589878	16739015	269	19	127	-0.92457	0.8224	CTD-3222D19.2
ENSG00000198400	1	156785432	156851642	110	16	127	-0.92506	0.82253	NTRK1
ENSG00000179604	17	71279763	71308314	56	10	127	-0.92544	0.82263	CDC42EP4
ENSG00000130508	2	1635659	1748624	349	44	127	-0.92561	0.82268	PXDN
ENSG00000198711	1	54703710	54704736	6	3	127	-0.92612	0.82281	SSBP3-AS1
ENSG00000267772	17	58641908	58663984	13	2	127	-0.92614	0.82281	RP11-15E18.4
ENSG00000167578	19	41284121	41302847	64	13	127	-0.92635	0.82287	RAB4B
ENSG00000134294	12	46751972	46766650	24	4	127	-0.92657	0.82293	SLC38A2
ENSG00000147378	X	150884507	150891666	8	3	127	-0.92707	0.82305	FATE1
ENSG00000102032	X	153200716	153210232	8	2	127	-0.92704	0.82305	RENBP
ENSG00000082497	1	210406144	210419976	14	6	127	-0.92717	0.82308	SERTAD4
ENSG00000161277	19	36525887	36545664	40	8	127	-0.92774	0.82323	THAP8
ENSG00000136319	14	20724717	20774153	153	26	127	-0.92777	0.82324	TTC5
ENSG00000196098	3	98072698	98073663	1	1	127	-0.92801	0.8233	OR5K4
ENSG00000107937	10	1034338	1065876	90	11	127	-0.92801	0.8233	GTPBP4
ENSG00000189037	X	44703249	44704130	1	1	127	-0.92801	0.8233	DUSP21
ENSG00000125845	20	6748311	6760927	27	7	127	-0.92867	0.82347	BMP2
ENSG00000143032	1	91177096	91182794	12	7	127	-0.92881	0.82351	BARHL2
ENSG00000132561	8	98881068	99048944	469	44	127	-0.92883	0.82351	MATN2
ENSG00000228836	X	134928331	134953994	2	1	127	-0.92906	0.82357	CT45A4
ENSG00000242284	X	134945598	134953994	2	1	127	-0.92906	0.82357	CT45A5
ENSG00000162105	11	70313961	70963623	1806	139	127	-0.92936	0.82365	SHANK2
ENSG00000158019	2	28112808	28561768	904	46	127	-0.92939	0.82366	BRE
ENSG00000157999	7	6071007	6076017	13	4	127	-0.93042	0.82392	ANKRD61
ENSG00000213999	19	19256377	19303400	170	13	127	-0.93071	0.824	MEF2B
ENSG00000172667	3	178735011	178790067	82	10	127	-0.93082	0.82403	ZMAT3
ENSG00000181355	6	9596343	10211841	1772	100	127	-0.93104	0.82408	OFCC1
ENSG00000227868	1	23337327	23342343	9	3	127	-0.93173	0.82426	C1orf234
ENSG00000152377	5	136310987	136934068	1611	90	127	-0.93178	0.82427	SPOCK1
ENSG00000119392	9	131266979	131304567	37	4	127	-0.9319	0.82431	GLE1
ENSG00000239857	7	916189	936073	39	8	127	-0.93235	0.82442	GET4
ENSG00000151552	4	17461884	17513857	246	30	127	-0.93241	0.82444	QDPR
ENSG00000013392	6	83903098	83908651	4	2	127	-0.9324	0.82444	RWDD2A
ENSG00000130921	12	123717463	123742506	64	5	127	-0.93266	0.8245	C12orf65
ENSG00000101460	20	33134658	33148149	23	5	127	-0.93266	0.8245	MAP1LC3A
ENSG00000112494	6	167684657	167729507	215	28	127	-0.93269	0.82451	UNC93A
ENSG00000181045	17	78193498	78227299	120	16	127	-0.93275	0.82453	SLC26A11
ENSG00000177519	2	154333852	154335322	2	1	127	-0.93279	0.82454	RPRM
ENSG00000198874	7	66460160	66704501	1018	26	127	-0.93306	0.8246	TYW1
ENSG00000186625	6	149916009	149970108	96	3	127	-0.93342	0.8247	KATNA1
ENSG00000131437	5	132028320	132073330	72	4	127	-0.9335	0.82472	KIF3A
ENSG00000126214	14	104028233	104167888	297	16	127	-0.93378	0.82479	KLC1
ENSG00000165502	14	50085237	50087403	7	2	127	-0.93401	0.82485	RPL36AL
ENSG00000120727	5	138677276	138705406	22	6	127	-0.93407	0.82487	PAIP2
ENSG00000269563	2	47799601	47801998	8	2	127	-0.93411	0.82488	AC138655.1
ENSG00000168993	4	778745	819986	163	22	127	-0.93468	0.82502	CPLX1
ENSG00000170345	14	75745477	75748933	8	3	127	-0.93466	0.82502	FOS
ENSG00000008056	X	47431303	47479252	66	8	127	-0.93493	0.82509	SYN1
ENSG00000205018	16	89006197	89017932	9	2	127	-0.93505	0.82512	RP11-830F9.6
ENSG00000153560	3	33429828	33482863	112	12	127	-0.93523	0.82516	UBP1
ENSG00000123094	12	26111962	26232825	483	32	127	-0.93546	0.82522	RASSF8
ENSG00000117899	15	81239667	81282219	94	6	127	-0.93602	0.82537	MESDC2
ENSG00000205221	2	36923833	37041935	405	52	127	-0.93605	0.82538	VIT
ENSG00000267260	19	37264055	37267980	8	3	127	-0.93611	0.82539	CTD-2162K18.4
ENSG00000165512	10	45495923	45500774	16	4	127	-0.93625	0.82543	ZNF22
ENSG00000148288	9	136028340	136039332	7	2	127	-0.93638	0.82546	GBGT1
ENSG00000116544	1	35331037	35395186	83	21	127	-0.93651	0.8255	DLGAP3
ENSG00000172939	3	38206580	38296979	115	17	127	-0.9371	0.82565	OXSR1
ENSG00000213390	10	98978996	99052413	214	16	127	-0.93746	0.82574	ARHGAP19
ENSG00000173868	17	47300724	47308128	19	6	127	-0.93797	0.82587	PHOSPHO1
ENSG00000167733	19	5680615	5688533	7	3	127	-0.93837	0.82597	HSD11B1L
ENSG00000155744	2	201838441	201936394	158	14	127	-0.93845	0.82599	FAM126B
ENSG00000136929	9	100689073	100707138	27	4	127	-0.93851	0.82601	HEMGN
ENSG00000129993	16	88941266	89043612	313	20	127	-0.93853	0.82601	CBFA2T3
ENSG00000172936	3	38179969	38184513	3	2	127	-0.93906	0.82615	MYD88
ENSG00000151304	5	121297656	121411265	168	9	127	-0.93935	0.82622	SRFBP1
ENSG00000072849	17	5374571	5390131	43	11	127	-0.9394	0.82624	DERL2
ENSG00000197892	8	28924796	29120641	361	28	127	-0.93957	0.82628	KIF13B
ENSG00000155324	5	125695824	125832186	396	56	127	-0.93972	0.82632	GRAMD3
ENSG00000116266	1	109289296	109352148	204	12	127	-0.93988	0.82636	STXBP3
ENSG00000176659	20	58630980	58648008	34	5	127	-0.93986	0.82636	C20orf197
ENSG00000011260	17	49337889	49375297	86	11	127	-0.94006	0.82641	UTP18
ENSG00000171490	16	11929056	11945442	34	6	127	-0.94047	0.82651	RSL1D1
ENSG00000104671	8	30013813	30041156	42	5	127	-0.94085	0.82661	DCTN6
ENSG00000135709	16	85061375	85127836	291	22	127	-0.94093	0.82663	KIAA0513
ENSG00000235478	22	17602476	17612994	42	9	127	-0.94098	0.82664	AC006946.15
ENSG00000142920	1	33546705	33586131	36	7	127	-0.94143	0.82676	ADC
ENSG00000079432	19	42772689	42799949	18	2	127	-0.9421	0.82693	CIC
ENSG00000089693	12	6857170	6876641	49	8	127	-0.94224	0.82697	MLF2
ENSG00000172578	3	183205319	183273477	133	14	127	-0.94232	0.82699	KLHL6
ENSG00000122484	1	92764522	92867613	109	13	127	-0.94257	0.82705	RPAP2
ENSG00000170899	6	52842751	52860176	86	12	127	-0.94262	0.82706	GSTA4
ENSG00000054116	1	36602173	36615098	13	1	127	-0.94266	0.82707	TRAPPC3
ENSG00000106392	7	7196565	7288282	400	24	127	-0.94276	0.8271	C1GALT1
ENSG00000160679	1	153606525	153618782	24	3	127	-0.94279	0.82711	CHTOP
ENSG00000167397	16	31102163	31107301	8	3	127	-0.94291	0.82714	VKORC1
ENSG00000197498	6	111303218	111349466	222	14	127	-0.94296	0.82715	RPF2
ENSG00000140379	15	80253231	80263788	15	3	127	-0.94345	0.82727	BCL2A1
ENSG00000080561	X	107068985	107170423	58	4	127	-0.94347	0.82728	MID2
ENSG00000254901	19	19287712	19303400	55	8	127	-0.94376	0.82735	MEF2BNB
ENSG00000101883	X	119243011	119249847	1	1	127	-0.94394	0.8274	RHOXF1
ENSG00000214510	5	147647743	147665817	11	4	127	-0.94408	0.82744	SPINK13
ENSG00000066933	15	72114632	72410918	384	14	127	-0.94411	0.82744	MYO9A
ENSG00000223601	10	22497743	22498950	4	2	127	-0.94437	0.82751	EBLN1
ENSG00000121073	17	47778305	47786376	10	4	127	-0.9448	0.82762	SLC35B1
ENSG00000198856	4	109571740	109588976	43	3	127	-0.94513	0.8277	OSTC
ENSG00000027075	14	61654277	62017694	929	84	127	-0.94581	0.82788	PRKCH
ENSG00000117625	1	211431719	211489727	173	22	127	-0.94585	0.82789	RCOR3
ENSG00000129566	14	20833826	20881588	179	26	127	-0.94608	0.82795	TEP1
ENSG00000108510	17	60019966	60142643	117	11	127	-0.94639	0.82803	MED13
ENSG00000184445	12	123011793	123110943	151	14	127	-0.94654	0.82806	KNTC1
ENSG00000198445	22	17071667	17073700	3	1	127	-0.94684	0.82814	CCT8L2
ENSG00000258677	8	74600926	74791089	323	21	127	-0.9469	0.82815	RP11-463D19.2
ENSG00000198092	4	68918916	68995598	160	9	127	-0.94695	0.82817	TMPRSS11F
ENSG00000171302	17	76987799	77005949	62	10	127	-0.94716	0.82822	CANT1
ENSG00000113621	5	134209493	134237215	18	7	127	-0.94731	0.82826	TXNDC15
ENSG00000139620	12	49047184	49076021	61	8	127	-0.94753	0.82832	KANSL2
ENSG00000204130	10	70100864	70167051	123	8	127	-0.94761	0.82834	RUFY2
ENSG00000100364	22	45586219	45636650	187	21	127	-0.94779	0.82838	KIAA0930
ENSG00000244067	6	52614897	52628367	40	5	127	-0.94805	0.82845	GSTA2
ENSG00000158748	1	19991780	20006055	31	6	127	-0.94863	0.8286	HTR6
ENSG00000163815	3	45043040	45077563	92	9	127	-0.94892	0.82867	CLEC3B
ENSG00000266086	17	56066399	56082614	26	5	127	-0.94913	0.82872	RP11-159D12.5
ENSG00000141959	21	45719934	45747259	97	9	127	-0.94971	0.82887	PFKL
ENSG00000171208	16	47111614	47177908	37	3	127	-0.9498	0.82889	NETO2
ENSG00000152292	2	85645844	85664152	50	11	127	-0.94987	0.82891	SH2D6
ENSG00000173626	6	116816152	116866773	141	14	127	-0.95002	0.82895	TRAPPC3L
ENSG00000205978	14	24867992	24888494	58	13	127	-0.95046	0.82906	NYNRIN
ENSG00000185897	19	35849362	35851387	1	1	127	-0.95061	0.8291	FFAR3
ENSG00000167994	11	61664773	61687741	46	13	127	-0.95084	0.82916	RAB3IL1
ENSG00000173253	9	1050354	1057552	36	9	127	-0.95135	0.82929	DMRT2
ENSG00000133710	5	147405246	147516852	495	19	127	-0.95154	0.82934	SPINK5
ENSG00000241128	1	247886401	247887345	4	2	127	-0.95158	0.82935	OR14A2
ENSG00000137098	9	35808042	35812269	5	2	127	-0.95217	0.8295	SPAG8
ENSG00000100147	22	42196683	42222303	48	8	127	-0.9524	0.82955	CCDC134
ENSG00000239389	5	140261793	140391929	257	14	127	-0.9526	0.8296	PCDHA13
ENSG00000104412	8	109455830	109499145	125	10	127	-0.95264	0.82961	EMC2
ENSG00000004487	1	23345941	23410182	64	7	127	-0.9529	0.82968	KDM1A
ENSG00000136305	14	24774302	24780636	13	3	127	-0.95296	0.8297	CIDEB
ENSG00000108798	17	47287589	47300587	38	10	127	-0.95356	0.82985	ABI3
ENSG00000144306	2	175260458	175294303	100	7	127	-0.95382	0.82991	SCRN3
ENSG00000147183	X	88002226	88009786	11	3	127	-0.95384	0.82992	CPXCR1
ENSG00000178401	12	49740700	49751309	27	2	127	-0.95428	0.83003	DNAJC22
ENSG00000180929	3	51989330	51991509	3	1	127	-0.95442	0.83006	GPR62
ENSG00000138308	10	74694928	74714536	6	2	127	-0.95442	0.83007	PLA2G12B
ENSG00000120262	6	151815165	151942328	491	39	127	-0.95455	0.8301	CCDC170
ENSG00000137210	6	10747992	10852986	187	26	127	-0.95474	0.83015	TMEM14B
ENSG00000155849	7	36893961	37488852	1633	103	127	-0.95508	0.83023	ELMO1
ENSG00000062524	15	41795836	41806085	27	7	127	-0.9551	0.83024	LTK
ENSG00000134597	X	129535943	129547317	11	2	127	-0.95511	0.83024	RBMX2
ENSG00000176018	5	89811428	89825401	27	4	127	-0.95527	0.83028	LYSMD3
ENSG00000158526	X	54466834	54471920	1	1	127	-0.95535	0.8303	TSR2
ENSG00000203970	6	49976851	49989694	14	4	127	-0.95557	0.83036	DEFB110
ENSG00000136167	13	46700055	46786006	216	33	127	-0.95561	0.83037	LCP1
ENSG00000174279	2	176942200	176948641	8	3	127	-0.95632	0.83055	EVX2
ENSG00000154803	17	17115526	17140502	78	12	127	-0.95639	0.83056	FLCN
ENSG00000188283	19	37708828	37734828	28	6	127	-0.95638	0.83056	ZNF383
ENSG00000160226	21	45748827	45759285	18	5	127	-0.9564	0.83056	C21orf2
ENSG00000163389	3	119187785	119213555	71	14	127	-0.95707	0.83073	POGLUT1
ENSG00000154380	1	225674537	225840844	342	14	127	-0.95762	0.83087	ENAH
ENSG00000233927	19	8386042	8388224	7	3	127	-0.95776	0.83091	RPS28
ENSG00000129355	19	10677138	10679735	5	2	127	-0.95802	0.83097	CDKN2D
ENSG00000130159	19	11616731	11639989	45	6	127	-0.9582	0.83102	ECSIT
ENSG00000124571	6	43490072	43543812	69	7	127	-0.95847	0.83109	XPO5
ENSG00000152492	3	191046866	191116459	307	19	127	-0.95852	0.8311	CCDC50
ENSG00000111537	12	68548548	68553527	4	2	127	-0.95907	0.83124	IFNG
ENSG00000141200	17	51900239	51902573	11	4	127	-0.95919	0.83127	KIF2B
ENSG00000185880	15	45021186	45060027	101	7	127	-0.95971	0.8314	TRIM69
ENSG00000196267	19	52657117	52674896	49	10	127	-0.96	0.83147	ZNF836
ENSG00000158869	1	161185024	161190489	17	6	127	-0.96157	0.83187	FCER1G
ENSG00000254093	8	10622473	10697394	413	20	127	-0.96186	0.83194	PINX1
ENSG00000142192	21	27252861	27543446	725	57	127	-0.96193	0.83196	APP
ENSG00000122008	5	74807581	74896969	119	12	127	-0.9624	0.83208	POLK
ENSG00000213759	4	70065669	70080449	48	8	127	-0.96285	0.83219	UGT2B11
ENSG00000123329	12	57866038	57882597	33	8	127	-0.96303	0.83223	ARHGAP9
ENSG00000269018	11	65358665	65359947	1	1	127	-0.96329	0.8323	AP001362.1
ENSG00000172366	16	691813	698474	5	2	127	-0.96331	0.8323	FAM195A
ENSG00000136231	7	23349828	23510086	310	46	127	-0.96358	0.83237	IGF2BP3
ENSG00000125450	17	73201754	73231853	39	4	127	-0.96356	0.83237	NUP85
ENSG00000185753	X	40488285	40506819	12	3	127	-0.96381	0.83243	CXorf38
ENSG00000187783	10	45406648	45432450	76	10	127	-0.96409	0.8325	TMEM72
ENSG00000111885	6	119498374	119670926	646	27	127	-0.96427	0.83254	MAN1A1
ENSG00000188488	14	95027779	95059457	173	22	127	-0.96441	0.83258	SERPINA5
ENSG00000152256	2	173420101	173489823	206	15	127	-0.96455	0.83262	PDK1
ENSG00000154175	3	100468000	100712359	657	49	127	-0.9647	0.83265	ABI3BP
ENSG00000134086	3	10182692	10193904	41	7	127	-0.96476	0.83267	VHL
ENSG00000010030	6	36322419	36356164	118	26	127	-0.96492	0.83271	ETV7
ENSG00000136522	3	179306073	179322442	25	3	127	-0.96496	0.83272	MRPL47
ENSG00000152932	5	57878048	58155213	834	53	127	-0.96542	0.83283	RAB3C
ENSG00000135226	4	70146217	70160768	2	1	127	-0.96547	0.83284	UGT2B28
ENSG00000135413	12	55024595	55028679	1	1	127	-0.96649	0.8331	LACRT
ENSG00000168542	2	189839046	189877472	83	12	127	-0.96678	0.83317	COL3A1
ENSG00000203995	1	53308183	53360670	98	7	127	-0.96716	0.83327	ZYG11A
ENSG00000122481	1	95699711	95712781	37	10	127	-0.96717	0.83327	RWDD3
ENSG00000215193	22	18560689	18613905	127	19	127	-0.96775	0.83341	PEX26
ENSG00000005810	13	77618792	77901185	479	25	127	-0.96837	0.83357	MYCBP2
ENSG00000149633	20	36838890	36889174	134	17	127	-0.96847	0.8336	KIAA1755
ENSG00000138443	2	204192942	204312446	150	22	127	-0.96859	0.83363	ABI2
ENSG00000108107	19	55896713	55914612	50	8	127	-0.96902	0.83373	RPL28
ENSG00000068971	11	64685025	64701945	28	5	127	-0.9691	0.83375	PPP2R5B
ENSG00000119004	2	204103663	204163009	113	12	127	-0.96928	0.8338	CYP20A1
ENSG00000136485	17	61627822	61671639	28	5	127	-0.9698	0.83393	DCAF7
ENSG00000185513	20	42136320	42179590	113	14	127	-0.9705	0.8341	L3MBTL1
ENSG00000157557	21	40177231	40196879	39	8	127	-0.97049	0.8341	ETS2
ENSG00000215018	7	7395834	7575484	546	22	127	-0.97053	0.83411	COL28A1
ENSG00000162496	1	12627939	12677737	139	23	127	-0.9707	0.83415	DHRS3
ENSG00000241598	11	1642188	1643368	4	2	127	-0.97091	0.8342	KRTAP5-4
ENSG00000104763	8	17913934	17942494	177	15	127	-0.97095	0.83421	ASAH1
ENSG00000127780	17	3336164	3337135	2	1	127	-0.97094	0.83421	OR1E2
ENSG00000169213	1	52373628	52456436	159	20	127	-0.97106	0.83424	RAB3B
ENSG00000261915	17	7215980	7222493	13	4	127	-0.97129	0.8343	RP11-542C16.2
ENSG00000188517	4	109731877	110223813	1392	71	127	-0.97156	0.83437	COL25A1
ENSG00000169302	5	146614526	146767415	615	43	127	-0.97183	0.83443	STK32A
ENSG00000214517	11	73882144	73965748	111	12	127	-0.97223	0.83453	PPME1
ENSG00000159556	15	76629065	76634817	16	5	127	-0.97241	0.83458	ISL2
ENSG00000122435	1	100598706	100616053	40	8	127	-0.97272	0.83465	TRMT13
ENSG00000137947	1	89318615	89357627	106	9	127	-0.97284	0.83468	GTF2B
ENSG00000212743	10	6392278	6394723	4	1	127	-0.97284	0.83468	DKFZP667F0711
ENSG00000143512	1	222695602	222721445	93	6	127	-0.97295	0.83471	HHIPL2
ENSG00000023892	6	35265595	35289548	54	10	127	-0.97301	0.83473	DEF6
ENSG00000124191	20	42543504	42698256	394	54	127	-0.97394	0.83496	TOX2
ENSG00000261130	16	15489611	15609205	224	29	127	-0.97425	0.83503	RP11-1021N1.1
ENSG00000140030	14	88471468	88478419	20	5	127	-0.97438	0.83507	GPR65
ENSG00000168671	5	36035119	36071460	113	15	127	-0.97522	0.83528	UGT3A2
ENSG00000170935	X	107020963	107037912	14	2	127	-0.97582	0.83542	NCBP2L
ENSG00000125386	4	2626988	2734292	277	21	127	-0.97587	0.83544	FAM193A
ENSG00000109861	11	88026760	88070955	148	18	127	-0.97597	0.83546	CTSC
ENSG00000072818	17	7239848	7254797	19	6	127	-0.97604	0.83548	ACAP1
ENSG00000173627	1	183615541	183622451	36	2	127	-0.97614	0.8355	APOBEC4
ENSG00000107643	10	49514698	49647403	259	18	127	-0.97622	0.83552	MAPK8
ENSG00000205642	X	8432871	8434550	1	1	127	-0.97694	0.8357	VCX3B
ENSG00000151882	5	43376747	43412493	69	9	127	-0.97719	0.83576	CCL28
ENSG00000154478	10	125425871	125454123	81	19	127	-0.97782	0.83592	GPR26
ENSG00000184276	11	71544246	71548756	15	3	127	-0.9779	0.83594	DEFB108B
ENSG00000171790	1	41481269	41488909	30	9	127	-0.97811	0.83599	SLFNL1
ENSG00000203778	6	112408802	112423993	48	3	127	-0.97953	0.83634	FAM229B
ENSG00000099377	16	30996519	31000473	6	2	127	-0.98	0.83646	HSD3B7
ENSG00000143341	1	185703683	186160085	487	29	127	-0.98048	0.83658	HMCN1
ENSG00000270024	8	67579831	67772707	203	9	127	-0.98048	0.83658	C8orf44-SGK3
ENSG00000170027	7	75956116	75988348	65	10	127	-0.98058	0.8366	YWHAG
ENSG00000145982	6	5261277	5771813	1636	145	127	-0.9808	0.83665	FARS2
ENSG00000111328	12	123745528	123756881	26	6	127	-0.98081	0.83666	CDK2AP1
ENSG00000119401	9	119449581	119463579	26	6	127	-0.981	0.8367	TRIM32
ENSG00000140548	15	90544624	90625438	157	20	127	-0.98113	0.83673	ZNF710
ENSG00000126368	17	38249040	38256978	13	4	127	-0.98119	0.83675	NR1D1
ENSG00000168175	14	55518349	55536910	22	5	127	-0.98132	0.83678	MAPK1IP1L
ENSG00000153896	19	35248981	35264134	24	7	127	-0.98152	0.83683	ZNF599
ENSG00000130818	19	9638667	9649303	16	2	127	-0.98216	0.83699	ZNF426
ENSG00000143390	1	151313116	151319833	4	2	127	-0.98255	0.83709	RFX5
ENSG00000152061	1	174128548	174964445	1586	20	127	-0.9828	0.83715	RABGAP1L
ENSG00000118960	2	20760208	20850849	411	38	127	-0.98283	0.83715	HS1BP3
ENSG00000101074	20	42965626	42979875	52	4	127	-0.98292	0.83718	R3HDML
ENSG00000071655	19	1576639	1592882	2	1	127	-0.98304	0.83721	MBD3
ENSG00000267059	19	1578338	1605444	2	1	127	-0.98304	0.83721	UQCR11
ENSG00000167685	19	56643968	56672262	59	8	127	-0.98318	0.83724	ZNF444
ENSG00000259642	15	80215113	80217194	14	5	127	-0.98322	0.83725	C15orf37
ENSG00000112761	6	112375275	112392171	27	6	127	-0.98349	0.83732	WISP3
ENSG00000100373	22	45680863	45691755	34	6	127	-0.9836	0.83734	UPK3A
ENSG00000131848	19	56732681	56879752	395	52	127	-0.98393	0.83742	ZSCAN5A
ENSG00000082213	5	31532373	31555165	62	13	127	-0.98433	0.83752	C5orf22
ENSG00000074755	17	3907739	4046314	412	14	127	-0.98436	0.83753	ZZEF1
ENSG00000092621	1	120202421	120286838	179	24	127	-0.98455	0.83758	PHGDH
ENSG00000104371	8	42231586	42234750	6	2	127	-0.98539	0.83778	DKK4
ENSG00000133055	1	203136939	203144941	20	6	127	-0.9856	0.83783	MYBPH
ENSG00000129158	11	17809595	18034709	420	39	127	-0.98559	0.83783	SERGEF
ENSG00000048649	11	77371041	77532063	331	14	127	-0.98564	0.83784	RSF1
ENSG00000070010	22	19437433	19466738	68	9	127	-0.98599	0.83793	UFD1L
ENSG00000177455	16	28943260	28950667	5	2	127	-0.98619	0.83798	CD19
ENSG00000170296	17	7143333	7146089	3	2	127	-0.98631	0.83801	GABARAP
ENSG00000262526	17	7143746	7147954	3	2	127	-0.98631	0.83801	CTD-2545G14.7
ENSG00000100288	22	51017378	51039884	103	17	127	-0.98701	0.83818	CHKB
ENSG00000203814	1	149754245	149783928	10	1	127	-0.98755	0.83831	HIST2H2BF
ENSG00000131409	19	51020149	51071302	84	19	127	-0.98759	0.83832	LRRC4B
ENSG00000204950	11	61276272	61278482	6	2	127	-0.98779	0.83837	LRRC10B
ENSG00000076242	3	37034823	37107380	141	13	127	-0.9879	0.8384	MLH1
ENSG00000254667	11	123301058	123306427	18	5	127	-0.98793	0.83841	AP000783.1
ENSG00000169116	4	75858305	75975325	180	20	127	-0.988	0.83842	PARM1
ENSG00000153774	16	75327596	75467383	437	14	127	-0.98857	0.83856	CFDP1
ENSG00000167874	17	7758383	7759417	2	1	127	-0.98885	0.83863	TMEM88
ENSG00000143578	1	153940010	153946839	8	2	127	-0.98892	0.83865	CREB3L4
ENSG00000244411	11	71238313	71239210	2	1	127	-0.98946	0.83878	KRTAP5-7
ENSG00000186075	17	38024417	38034149	31	3	127	-0.98947	0.83878	ZPBP2
ENSG00000104205	8	67624653	67774257	161	7	127	-0.98952	0.8388	SGK3
ENSG00000197776	14	50159823	50219870	51	9	127	-0.98983	0.83887	KLHDC1
ENSG00000170788	10	82095861	82116511	46	10	127	-0.98994	0.8389	DYDC1
ENSG00000234602	5	54515442	54523143	18	4	127	-0.99003	0.83892	MCIDAS
ENSG00000240972	22	24236191	24237414	3	1	127	-0.99016	0.83895	MIF
ENSG00000135903	2	223064607	223163715	314	35	127	-0.99029	0.83898	PAX3
ENSG00000104365	8	42128820	42189973	95	10	127	-0.99043	0.83902	IKBKB
ENSG00000255359	11	22868477	22881972	51	5	127	-0.99068	0.83908	CCDC179
ENSG00000188001	3	188665003	189043093	628	53	127	-0.99159	0.8393	TPRG1
ENSG00000156273	21	30566392	31003071	770	48	127	-0.99169	0.83933	BACH1
ENSG00000169592	16	30006615	30017114	22	4	127	-0.99205	0.83941	INO80E
ENSG00000249158	5	140248689	140391929	272	14	127	-0.99218	0.83944	PCDHA11
ENSG00000176912	18	641320	658340	44	9	127	-0.99222	0.83946	C18orf56
ENSG00000150712	5	32227100	32313115	234	18	127	-0.99233	0.83948	MTMR12
ENSG00000168634	20	44330655	44337456	18	6	127	-0.99234	0.83948	WFDC13
ENSG00000182600	2	233721980	233743418	52	9	127	-0.99251	0.83953	C2orf82
ENSG00000119979	10	120863598	120897496	75	3	127	-0.9927	0.83957	FAM45A
ENSG00000184661	8	25316513	25365436	109	6	127	-0.99281	0.8396	CDCA2
ENSG00000198740	17	47366568	47439835	153	14	127	-0.99285	0.83961	ZNF652
ENSG00000130382	19	6212966	6279959	175	13	127	-0.99318	0.83969	MLLT1
ENSG00000257955	12	48413554	48419165	27	5	127	-0.99345	0.83975	RP1-228P16.5
ENSG00000183495	12	132434508	132565005	159	12	127	-0.99365	0.8398	EP400
ENSG00000071203	11	60260251	60274903	59	3	127	-0.99411	0.83992	MS4A12
ENSG00000162300	11	64851695	64855870	2	1	127	-0.99451	0.84001	ZFPL1
ENSG00000132481	17	73870242	73874656	10	2	127	-0.99484	0.84009	TRIM47
ENSG00000144040	2	73169165	73302747	192	12	127	-0.99494	0.84012	SFXN5
ENSG00000117215	1	20438432	20446050	24	9	127	-0.99514	0.84017	PLA2G2D
ENSG00000177990	12	63952693	64062719	363	23	127	-0.99529	0.8402	DPY19L2
ENSG00000072840	4	5712924	5830772	575	64	127	-0.99571	0.8403	EVC
ENSG00000144843	3	119298115	119308792	22	8	127	-0.99577	0.84032	ADPRH
ENSG00000107165	9	12685439	12710290	56	7	127	-0.99601	0.84038	TYRP1
ENSG00000106927	9	116822407	116840752	56	9	127	-0.99619	0.84042	AMBP
ENSG00000119640	14	75519924	75536186	22	3	127	-0.99639	0.84047	ACYP1
ENSG00000173546	15	75966663	76005189	52	8	127	-0.99655	0.84051	CSPG4
ENSG00000135047	9	90340434	90346308	17	6	127	-0.99695	0.84061	CTSL
ENSG00000116525	1	33611003	33647660	75	6	127	-0.99741	0.84072	TRIM62
ENSG00000165609	10	12207324	12238143	66	14	127	-0.99771	0.84079	NUDT5
ENSG00000170689	17	46698518	46703839	14	3	127	-0.99853	0.84099	HOXB9
ENSG00000114650	3	47455203	47518616	53	7	127	-0.99868	0.84102	SCAP
ENSG00000115474	2	233631174	233641278	23	5	127	-0.99891	0.84108	KCNJ13
ENSG00000229972	3	51851620	51864876	24	2	127	-0.99902	0.84111	IQCF3
ENSG00000181827	15	56379478	56535483	386	15	127	-0.99904	0.84111	RFX7
ENSG00000167755	19	51461887	51472929	11	4	127	-0.99925	0.84116	KLK6
ENSG00000136286	7	45002261	45018697	38	7	127	-0.9994	0.8412	MYO1G
ENSG00000146013	5	137588068	137610360	34	10	127	-0.99954	0.84123	GFRA3
ENSG00000187902	19	55940107	55954230	6	1	127	-0.99983	0.8413	SHISA7
ENSG00000086189	5	61683081	61699766	40	7	127	-0.99986	0.84131	DIMT1
ENSG00000167257	11	117103341	117157161	124	15	127	-1.0001	0.84138	RNF214
ENSG00000122033	13	28009776	28024739	63	10	127	-1.0004	0.84144	MTIF3
ENSG00000135750	1	233749750	233808258	186	37	127	-1.0006	0.84148	KCNK1
ENSG00000162951	2	80515483	80531874	22	5	127	-1.0006	0.84149	LRRTM1
ENSG00000149499	11	62369690	62380237	19	4	127	-1.0007	0.84151	EML3
ENSG00000175535	10	118305443	118327367	26	3	127	-1.0013	0.84166	PNLIP
ENSG00000169599	2	69622882	69664760	94	7	127	-1.0014	0.84167	NFU1
ENSG00000101152	20	62526518	62567384	132	14	127	-1.0014	0.84168	DNAJC5
ENSG00000137692	11	102932805	102962944	46	8	127	-1.0016	0.84174	DCUN1D5
ENSG00000168005	11	63580860	63595190	24	4	127	-1.0024	0.84194	C11orf84
ENSG00000145284	4	83550692	83720010	752	55	127	-1.0027	0.84199	SCD5
ENSG00000122034	13	27998681	28009958	39	7	127	-1.0027	0.842	GTF3A
ENSG00000168884	4	2743375	2758103	56	11	127	-1.0028	0.84203	TNIP2
ENSG00000171385	1	112313284	112531777	651	75	127	-1.0031	0.8421	KCND3
ENSG00000172340	3	67410884	67705038	1053	56	127	-1.0031	0.8421	SUCLG2
ENSG00000269591	13	20268547	20269240	2	1	127	-1.0031	0.8421	AL354808.2
ENSG00000176903	14	74178494	74181128	3	2	127	-1.0032	0.84212	PNMA1
ENSG00000185129	5	139487362	139496321	4	2	127	-1.0033	0.84213	PURA
ENSG00000163041	1	226249552	226259702	14	6	127	-1.0034	0.84216	H3F3A
ENSG00000221813	7	143701022	143702068	2	1	127	-1.0039	0.84229	OR6B1
ENSG00000144583	2	217122588	217236750	285	29	127	-1.0042	0.84236	2026-03-04
ENSG00000151023	10	25270908	25305089	33	8	127	-1.0044	0.8424	ENKUR
ENSG00000251664	5	140255058	140391929	263	14	127	-1.0045	0.84242	PCDHA12
ENSG00000111652	12	6832907	6841041	30	5	127	-1.0046	0.84246	COPS7A
ENSG00000174749	4	113066553	113116412	85	10	127	-1.005	0.84255	C4orf32
ENSG00000258839	16	89978527	89987385	28	5	127	-1.0052	0.8426	MC1R
ENSG00000144048	2	73989311	74007284	10	2	127	-1.0053	0.84262	DUSP11
ENSG00000186166	11	118868852	118886501	44	5	127	-1.0058	0.84274	CCDC84
ENSG00000270106	1	231664399	231954990	581	52	127	-1.0058	0.84275	TSNAX-DISC1
ENSG00000205740	10	1017097	1034281	52	9	127	-1.0062	0.84285	AL359878.1
ENSG00000254788	16	66586490	66613038	49	4	127	-1.0062	0.84285	CKLF-CMTM1
ENSG00000204965	5	140201222	140391929	337	17	127	-1.0064	0.84289	PCDHA5
ENSG00000166192	15	72406599	72433311	34	5	127	-1.0064	0.84289	SENP8
ENSG00000182968	13	112721913	112726020	4	2	127	-1.0064	0.8429	SOX1
ENSG00000163430	3	120111140	120170100	168	22	127	-1.0065	0.84291	FSTL1
ENSG00000198431	12	104609557	104744061	402	27	127	-1.0066	0.84294	TXNRD1
ENSG00000242866	15	43891596	44010458	89	8	127	-1.0068	0.84298	STRC
ENSG00000181323	17	7323679	7324951	3	1	127	-1.0068	0.84299	SPEM1
ENSG00000078403	10	21823094	22032559	157	23	127	-1.007	0.84303	MLLT10
ENSG00000188511	22	49808176	50051190	823	63	127	-1.0074	0.84312	C22orf34
ENSG00000196867	19	57050317	57068169	43	9	127	-1.0074	0.84313	ZFP28
ENSG00000123594	X	13336770	13338518	2	1	127	-1.0077	0.8432	ATXN3L
ENSG00000204963	5	140213969	140391929	322	16	127	-1.0083	0.84334	PCDHA7
ENSG00000159363	1	17312453	17338423	48	9	127	-1.0089	0.8435	ATP13A2
ENSG00000158578	X	55035488	55057497	2	1	127	-1.009	0.84352	ALAS2
ENSG00000197977	6	10980992	11044547	100	10	127	-1.0092	0.84355	ELOVL2
ENSG00000183695	11	19076002	19082228	41	7	127	-1.0093	0.84358	MRGPRX2
ENSG00000156218	15	84322838	84708594	953	40	127	-1.0093	0.8436	ADAMTSL3
ENSG00000104723	8	15274724	15624158	1486	59	127	-1.0094	0.84361	TUSC3
ENSG00000006704	7	73868120	74016931	146	13	127	-1.0095	0.84363	GTF2IRD1
ENSG00000185056	5	173400782	173433143	119	13	127	-1.0095	0.84364	C5orf47
ENSG00000267360	19	37583921	37701414	191	13	127	-1.0099	0.84373	CTC-454I21.3
ENSG00000108679	17	76967320	76976191	16	5	127	-1.0107	0.84392	LGALS3BP
ENSG00000170367	20	23856572	23860387	18	4	127	-1.0108	0.84395	CST5
ENSG00000212998	8	94752349	94753001	1	1	127	-1.011	0.844	RBM12B-AS1
ENSG00000158769	1	160965001	160991138	67	6	127	-1.012	0.84423	F11R
ENSG00000185442	15	93160673	93353114	678	42	127	-1.012	0.84423	FAM174B
ENSG00000130948	9	98997588	99064434	196	28	127	-1.0125	0.84436	HSD17B3
ENSG00000129636	16	47188298	47498060	198	11	127	-1.0125	0.84436	ITFG1
ENSG00000187806	15	72690614	72700370	13	2	127	-1.0127	0.84441	TMEM202
ENSG00000171858	20	60962172	60963576	4	2	127	-1.0132	0.84451	RPS21
ENSG00000188162	11	17568920	17668697	224	23	127	-1.0132	0.84452	OTOG
ENSG00000131370	3	15296360	15382875	236	42	127	-1.0134	0.84455	SH3BP5
ENSG00000088325	20	30327074	30389608	86	7	127	-1.0137	0.84463	TPX2
ENSG00000197263	11	124189134	124190184	3	1	127	-1.0138	0.84467	OR8D2
ENSG00000013619	X	149529689	149682448	224	43	127	-1.0139	0.84467	MAMLD1
ENSG00000118873	1	220321635	220445796	230	21	127	-1.0139	0.84468	RAB3GAP2
ENSG00000162881	2	42989642	42991401	7	2	127	-1.014	0.8447	OXER1
ENSG00000112406	6	139456249	139501939	108	10	127	-1.0143	0.84478	HECA
ENSG00000197826	4	81256874	81884910	1117	28	127	-1.0145	0.84482	C4orf22
ENSG00000090539	3	184097861	184108524	16	4	127	-1.0146	0.84486	CHRD
ENSG00000145391	4	140417095	140527853	275	42	127	-1.0146	0.84486	SETD7
ENSG00000111325	12	123459127	123464590	5	1	127	-1.0148	0.84489	OGFOD2
ENSG00000108039	10	111624524	111683311	104	13	127	-1.0148	0.84491	XPNPEP1
ENSG00000270149	1	160967747	161008752	95	11	127	-1.0158	0.84513	RP11-544M22.13
ENSG00000113196	5	153854532	153857824	10	6	127	-1.0158	0.84515	HAND1
ENSG00000163823	3	46243200	46249887	10	1	127	-1.0159	0.84516	CCR1
ENSG00000214756	11	62432781	62435968	3	1	127	-1.0161	0.8452	METTL12
ENSG00000128578	7	129074274	129128240	98	10	127	-1.0165	0.84531	STRIP2
ENSG00000132341	12	131356424	131362223	11	3	127	-1.0166	0.84534	RAN
ENSG00000135090	12	118587606	118810750	378	17	127	-1.0172	0.84546	TAOK3
ENSG00000124635	6	27093676	27100541	12	5	127	-1.0172	0.84547	HIST1H2BJ
ENSG00000187642	1	910579	917497	6	1	127	-1.0172	0.84548	C1orf170
ENSG00000185149	4	156129781	156138230	15	5	127	-1.0176	0.84556	NPY2R
ENSG00000099985	22	30658818	30662829	7	4	127	-1.018	0.84566	OSM
ENSG00000178586	2	240984494	240985489	2	1	127	-1.0182	0.84571	OR6B3
ENSG00000115568	2	219502639	219524378	32	3	127	-1.0185	0.84578	ZNF142
ENSG00000160973	8	145698795	145701718	1	1	127	-1.019	0.8459	FOXH1
ENSG00000141485	17	6588032	6616886	117	22	127	-1.0199	0.84611	SLC13A5
ENSG00000140254	15	45409569	45422136	25	8	127	-1.0211	0.84639	DUOXA1
ENSG00000068796	5	61601989	61833076	460	18	127	-1.0212	0.84643	KIF2A
ENSG00000213214	7	143883176	143991230	4	2	127	-1.0226	0.84676	ARHGEF35
ENSG00000122584	7	8473585	8792593	1079	68	127	-1.0227	0.84677	NXPH1
ENSG00000144476	2	237476430	237491001	28	6	127	-1.0231	0.84686	ACKR3
ENSG00000267987	9	124103625	124110410	15	7	127	-1.0232	0.8469	AL161784.1
ENSG00000124275	5	7851299	7906138	251	29	127	-1.0237	0.84701	MTRR
ENSG00000111245	12	111348623	111358526	37	5	127	-1.0262	0.8476	MYL2
ENSG00000159423	1	19197926	19229275	124	19	127	-1.0262	0.84761	ALDH4A1
ENSG00000100304	22	43562628	43583139	95	18	127	-1.0263	0.84762	TTLL12
ENSG00000256500	14	104029299	104152261	262	15	127	-1.0265	0.84767	RP11-73M18.2
ENSG00000137168	6	36822603	36842800	66	12	127	-1.0266	0.8477	PPIL1
ENSG00000102309	X	71401203	71522776	116	8	127	-1.0269	0.84776	PIN4
ENSG00000143995	2	66660584	66801001	276	31	127	-1.0272	0.84785	MEIS1
ENSG00000056277	X	129336685	129402873	79	3	127	-1.0274	0.84789	ZNF280C
ENSG00000133703	12	25357723	25403870	155	16	127	-1.0279	0.848	KRAS
ENSG00000187475	6	26107640	26108364	3	2	127	-1.0279	0.84801	HIST1H1T
ENSG00000197050	19	37498759	37621216	231	11	127	-1.028	0.84801	ZNF420
ENSG00000175198	13	100741269	101182686	815	38	127	-1.0281	0.84805	PCCA
ENSG00000205884	8	11831446	11832108	4	2	127	-1.0287	0.84819	DEFB136
ENSG00000240891	3	111393523	111565294	590	38	127	-1.0288	0.84821	PLCXD2
ENSG00000158793	1	161087876	161095235	8	3	127	-1.0292	0.8483	NIT1
ENSG00000116690	1	186265405	186283694	24	6	127	-1.0303	0.84856	PRG4
ENSG00000081692	1	227918126	227923112	16	7	127	-1.0303	0.84856	JMJD4
ENSG00000153395	5	1456595	1524092	244	41	127	-1.0309	0.84871	LPCAT1
ENSG00000174099	12	65672423	65882024	327	24	127	-1.0311	0.84875	MSRB3
ENSG00000175564	11	73711326	73720480	28	5	127	-1.0314	0.84883	UCP3
ENSG00000178996	5	53813589	53842415	121	17	127	-1.0315	0.84884	SNX18
ENSG00000172425	11	118398187	118401912	2	1	127	-1.0315	0.84885	TTC36
ENSG00000177548	16	28915742	28947847	22	4	127	-1.0318	0.84893	RABEP2
ENSG00000218336	4	183065140	183724177	2263	201	127	-1.0322	0.849	TENM3
ENSG00000170803	11	6806248	6807245	4	1	127	-1.0323	0.84902	OR2AG1
ENSG00000072952	11	10594638	10715535	365	39	127	-1.0323	0.84903	MRVI1
ENSG00000110218	11	93862094	93915138	128	15	127	-1.0325	0.84907	PANX1
ENSG00000178882	12	124457788	124800570	1011	78	127	-1.0327	0.84913	FAM101A
ENSG00000215475	13	46354405	46425871	238	29	127	-1.033	0.84921	SIAH3
ENSG00000137414	6	17600586	17611950	17	4	127	-1.0338	0.84938	FAM8A1
ENSG00000176171	10	133781578	133795435	29	6	127	-1.0343	0.8495	BNIP3
ENSG00000121053	17	56270098	56282535	19	5	127	-1.0349	0.84965	EPX
ENSG00000171169	9	130823512	130830485	7	2	127	-1.0351	0.84969	NAIF1
ENSG00000165659	13	72012098	72441330	475	52	127	-1.0351	0.84969	DACH1
ENSG00000136040	12	94542499	94701451	549	59	127	-1.0354	0.84976	PLXNC1
ENSG00000173988	13	46786083	46851501	206	18	127	-1.0356	0.8498	LRRC63
ENSG00000267173	19	44833848	44905774	265	25	127	-1.0358	0.84984	CTC-512J12.6
ENSG00000183638	8	10463859	10569697	267	31	127	-1.0359	0.84988	RP1L1
ENSG00000106638	7	72983262	72993121	19	5	127	-1.0361	0.84993	TBL2
ENSG00000153575	15	22833395	22873892	75	4	127	-1.0363	0.84997	TUBGCP5
ENSG00000177981	12	48541571	48574996	87	13	127	-1.0365	0.85002	ASB8
ENSG00000117507	1	171106879	171130707	95	9	127	-1.0366	0.85005	FMO6P
ENSG00000188581	17	39196811	39197713	2	1	127	-1.0367	0.85007	KRTAP1-1
ENSG00000165175	X	38660685	38665790	5	2	127	-1.0372	0.85019	MID1IP1
ENSG00000089012	20	1609798	1638425	105	15	127	-1.0373	0.8502	SIRPG
ENSG00000115268	19	1438358	1440583	1	1	127	-1.0377	0.8503	RPS15
ENSG00000119703	14	75530873	75545126	22	3	127	-1.0384	0.85046	ZC2HC1C
ENSG00000171124	19	5842899	5851485	11	4	127	-1.039	0.85059	FUT3
ENSG00000181908	11	64216546	64219126	3	2	127	-1.039	0.8506	AP003774.4
ENSG00000150967	12	123405498	123466196	55	11	127	-1.0394	0.85069	ABCB9
ENSG00000183287	18	57098172	57364612	932	70	127	-1.0404	0.85091	CCBE1
ENSG00000166548	16	66541906	66586447	87	5	127	-1.0407	0.85099	TK2
ENSG00000124508	6	26383324	26395102	40	8	127	-1.0409	0.85103	BTN2A2
ENSG00000258744	14	24970800	24977894	20	5	127	-1.0409	0.85104	RP11-80A15.1
ENSG00000135744	1	230838269	230850043	54	10	127	-1.041	0.85106	AGT
ENSG00000128610	7	121941448	121950745	6	3	127	-1.0416	0.85119	FEZF1
ENSG00000178053	3	158288952	158325041	109	12	127	-1.0417	0.85123	MLF1
ENSG00000124198	20	47538427	47653230	220	15	127	-1.0418	0.85124	ARFGEF2
ENSG00000048462	16	12058964	12061925	12	3	127	-1.042	0.85129	TNFRSF17
ENSG00000053371	1	19630459	19638640	23	8	127	-1.0421	0.85132	AKR7A2
ENSG00000166856	12	57388230	57390468	2	1	127	-1.0422	0.85133	GPR182
ENSG00000158528	7	94536514	94925727	617	30	127	-1.0423	0.85137	PPP1R9A
ENSG00000126953	X	100600649	100604184	2	1	127	-1.0425	0.8514	TIMM8A
ENSG00000077157	1	202317827	202561834	266	12	127	-1.0425	0.85142	PPP1R12B
ENSG00000142484	17	4675179	4686506	26	5	127	-1.0427	0.85145	TM4SF5
ENSG00000182931	20	44313292	44333658	49	7	127	-1.0427	0.85145	WFDC10B
ENSG00000139132	12	32552463	32798984	875	47	127	-1.0433	0.85159	FGD4
ENSG00000269067	19	23158270	23185978	62	4	127	-1.0435	0.85165	ZNF728
ENSG00000090857	16	70147529	70195203	12	4	127	-1.0438	0.85172	PDPR
ENSG00000141971	19	17516531	17544533	91	10	127	-1.0438	0.85172	MVB12A
ENSG00000101306	20	30407111	30422492	40	6	127	-1.0442	0.8518	MYLK2
ENSG00000165309	10	23216953	23326518	251	24	127	-1.0444	0.85185	ARMC3
ENSG00000198271	17	39305178	39306054	4	2	127	-1.0447	0.85193	KRTAP4-5
ENSG00000205329	12	55725485	55726420	1	1	127	-1.045	0.852	OR6C3
ENSG00000135447	12	54969171	54982443	32	6	127	-1.0456	0.85212	PPP1R1A
ENSG00000174780	4	57333081	57369839	95	9	127	-1.0457	0.85216	SRP72
ENSG00000235705	10	81266126	81270678	8	2	127	-1.046	0.85222	AL133481.1
ENSG00000101160	20	57570240	57582302	45	9	127	-1.0465	0.85234	CTSZ
ENSG00000114021	3	100053545	100075710	53	10	127	-1.0468	0.85241	NIT2
ENSG00000163817	3	45796942	45838027	89	25	127	-1.0472	0.8525	SLC6A20
ENSG00000107807	10	102889257	102897545	18	6	127	-1.0473	0.85252	TLX1
ENSG00000106038	7	27282164	27290112	11	4	127	-1.0476	0.85259	EVX1
ENSG00000163803	2	28680012	28866654	666	69	127	-1.0479	0.85265	PLB1
ENSG00000115353	2	75273590	75426826	401	44	127	-1.0482	0.85274	TACR1
ENSG00000168090	7	99686577	99689823	3	1	127	-1.0486	0.85282	COPS6
ENSG00000103423	16	4475806	4506776	59	6	127	-1.0488	0.85287	DNAJA3
ENSG00000270757	2	198365137	198415450	47	6	127	-1.0489	0.85289	HSPE1-MOB4
ENSG00000105655	19	18545198	18549111	7	1	127	-1.0491	0.85294	ISYNA1
ENSG00000170054	14	94929054	94946026	81	18	127	-1.0496	0.85304	SERPINA9
ENSG00000141858	19	14198652	14201848	1	1	127	-1.0498	0.8531	SAMD1
ENSG00000173226	3	121488610	121553926	206	14	127	-1.0499	0.85312	IQCB1
ENSG00000123360	12	54943134	54973023	67	17	127	-1.0507	0.8533	PDE1B
ENSG00000172613	11	67159176	67165881	14	5	127	-1.0507	0.85331	RAD9A
ENSG00000141255	17	3343313	3417146	265	26	127	-1.0508	0.85332	SPATA22
ENSG00000173914	11	66432469	66445392	11	5	127	-1.0508	0.85333	RBM4B
ENSG00000112305	6	71377479	71571718	380	20	127	-1.0511	0.85339	SMAP1
ENSG00000010404	X	148558521	148615470	91	10	127	-1.0515	0.85348	IDS
ENSG00000027869	1	156776035	156786654	13	3	127	-1.0519	0.85358	SH2D2A
ENSG00000213906	14	24774940	24781259	12	3	127	-1.0521	0.85361	LTB4R2
ENSG00000028116	2	58134786	58387055	492	30	127	-1.0529	0.8538	VRK2
ENSG00000250120	5	140235595	140391929	297	15	127	-1.0529	0.8538	PCDHA10
ENSG00000103091	16	74907468	75034071	378	41	127	-1.0531	0.85385	WDR59
ENSG00000184385	21	43522244	43528644	32	6	127	-1.0532	0.85388	C21orf128
ENSG00000258365	12	94671534	94676620	21	6	127	-1.0534	0.85392	RP11-1105G2.3
ENSG00000258792	14	90095265	90109015	29	6	127	-1.0534	0.85392	RP11-944C7.1
ENSG00000109606	4	24519064	24586173	143	16	127	-1.0536	0.85396	DHX15
ENSG00000116176	16	1271651	1275257	16	4	127	-1.054	0.85406	TPSG1
ENSG00000196914	11	120207787	120360645	239	15	127	-1.0542	0.8541	ARHGEF12
ENSG00000160716	1	154540257	154552502	17	7	127	-1.0544	0.85416	CHRNB2
ENSG00000107147	9	138594031	138684992	261	26	127	-1.0547	0.85421	KCNT1
ENSG00000169696	17	79934683	79975282	15	2	127	-1.0548	0.85425	ASPSCR1
ENSG00000137571	8	70579282	70747299	402	36	127	-1.0552	0.85433	SLCO5A1
ENSG00000101882	X	119059014	119077735	41	7	127	-1.0554	0.85437	NKAP
ENSG00000141750	17	37366789	37382125	20	5	127	-1.0557	0.85444	STAC2
ENSG00000178279	16	11361605	11363390	6	2	127	-1.0558	0.85447	TNP2
ENSG00000171246	17	78440948	78451643	30	7	127	-1.056	0.8545	NPTX1
ENSG00000163888	3	183977001	183979251	4	2	127	-1.0569	0.85473	CAMK2N2
ENSG00000178950	4	843064	926161	325	27	127	-1.057	0.85473	GAK
ENSG00000168830	6	87647024	87726349	175	17	127	-1.0569	0.85473	HTR1E
ENSG00000153233	12	71031853	71314623	847	81	127	-1.0571	0.85476	PTPRR
ENSG00000215131	16	3543484	3545480	6	2	127	-1.0578	0.85492	C16orf90
ENSG00000182742	17	46652875	46657473	7	3	127	-1.0579	0.85494	HOXB4
ENSG00000187123	2	150186499	150330662	289	28	127	-1.0581	0.85499	LYPD6
ENSG00000130477	19	17712137	17799401	240	49	127	-1.0581	0.855	UNC13A
ENSG00000106070	7	50657760	50861159	648	31	127	-1.0587	0.85514	GRB10
ENSG00000123353	12	56211703	56215663	2	1	127	-1.0587	0.85514	ORMDL2
ENSG00000184381	22	38507502	38601697	335	15	127	-1.0589	0.85518	PLA2G6
ENSG00000197763	3	126290622	126373998	232	26	127	-1.0593	0.85527	TXNRD3
ENSG00000099204	10	116190872	116444762	685	62	127	-1.0596	0.85534	ABLIM1
ENSG00000137876	15	55473004	55489265	44	6	127	-1.0605	0.85555	RSL24D1
ENSG00000129667	17	74466973	74497872	100	15	127	-1.0606	0.85556	RHBDF2
ENSG00000103375	16	25227052	25240261	49	5	127	-1.0607	0.8556	AQP8
ENSG00000038274	5	162930120	162946342	37	8	127	-1.0608	0.85562	MAT2B
ENSG00000155026	7	5965181	6010314	4	2	127	-1.0609	0.85563	RSPH10B
ENSG00000132613	16	70695107	70719969	57	10	127	-1.061	0.85565	MTSS1L
ENSG00000072071	19	14260750	14316999	22	2	127	-1.0611	0.85568	LPHN1
ENSG00000142541	19	49990811	49995565	8	2	127	-1.0611	0.85569	RPL13A
ENSG00000224963	X	152751314	152752546	4	2	127	-1.0613	0.85573	U82695.9
ENSG00000146094	5	176928908	176938275	6	1	127	-1.0615	0.85576	DOK3
ENSG00000100949	14	24734744	24740945	19	4	127	-1.0616	0.85578	RABGGTA
ENSG00000178125	8	67876334	67968839	19	8	127	-1.0617	0.85582	PPP1R42
ENSG00000184863	7	155437145	155574179	307	7	127	-1.0618	0.85583	RBM33
ENSG00000187959	17	71244588	71258491	25	6	127	-1.0618	0.85584	CPSF4L
ENSG00000229292	19	56280507	56284545	6	2	127	-1.0621	0.85591	RFPL4AL1
ENSG00000163344	1	154897210	154909467	18	3	127	-1.0622	0.85592	PMVK
ENSG00000105948	7	138818490	138876732	119	6	127	-1.0621	0.85592	TTC26
ENSG00000272762	3	51994317	52008032	5	1	127	-1.0626	0.85602	RP11-155D18.14
ENSG00000154258	17	66970629	67057205	129	15	127	-1.0638	0.85629	ABCA9
ENSG00000068394	X	48970334	48980151	3	2	127	-1.064	0.85633	GPKOW
ENSG00000221996	11	4388493	4389616	3	2	127	-1.0645	0.85645	OR52B4
ENSG00000268432	5	157160003	157161727	6	2	127	-1.065	0.85656	AC026407.1
ENSG00000138823	4	100484918	100545156	243	24	127	-1.0651	0.85658	MTTP
ENSG00000141642	18	48494361	48514491	22	6	127	-1.0651	0.85659	ELAC1
ENSG00000168010	11	72525353	72554719	33	14	127	-1.0653	0.85662	ATG16L2
ENSG00000176454	15	34651106	34659479	20	7	127	-1.0654	0.85665	LPCAT4
ENSG00000261787	8	67858736	67874825	3	2	127	-1.0656	0.8567	TCF24
ENSG00000122085	2	242011584	242041747	70	9	127	-1.0657	0.85673	MTERFD2
ENSG00000257028	15	80215507	80217194	13	5	127	-1.0662	0.85682	C15ORF37
ENSG00000177370	17	900357	906911	11	3	127	-1.0662	0.85683	TIMM22
ENSG00000135372	11	34127149	34169217	78	5	127	-1.0669	0.85699	NAT10
ENSG00000260300	16	83941738	83985058	204	26	127	-1.0669	0.85699	RP11-505K9.4
ENSG00000120833	12	93963590	93977263	29	6	127	-1.0669	0.857	SOCS2
ENSG00000268317	16	56662971	56666150	9	4	127	-1.0674	0.8571	AC026461.1
ENSG00000181215	4	5958845	5991545	191	26	127	-1.0678	0.8572	C4orf50
ENSG00000144061	2	110879888	110962643	109	7	127	-1.068	0.85723	NPHP1
ENSG00000064218	9	976964	991731	43	6	127	-1.0682	0.85729	DMRT3
ENSG00000130711	9	133539981	133558368	49	11	127	-1.0684	0.85732	PRDM12
ENSG00000143333	1	182567758	182573543	9	3	127	-1.0684	0.85733	RGS16
ENSG00000258724	8	10582909	10697357	560	18	127	-1.0685	0.85734	SOX7
ENSG00000257315	1	203765437	203769686	7	2	127	-1.0687	0.85739	ZBED6
ENSG00000147459	8	25042238	25275598	591	50	127	-1.0687	0.8574	DOCK5
ENSG00000182199	12	57623110	57628718	5	3	127	-1.069	0.85747	SHMT2
ENSG00000004139	17	26691378	26728065	75	8	127	-1.0692	0.8575	SARM1
ENSG00000182851	8	144295068	144299044	15	4	127	-1.0692	0.85751	GPIHBP1
ENSG00000108349	17	38296571	38328436	26	2	127	-1.0703	0.85775	CASC3
ENSG00000206535	3	100120037	100175163	75	17	127	-1.0704	0.85777	LNP1
ENSG00000172318	2	168675182	168730551	80	16	127	-1.0708	0.85788	B3GALT1
ENSG00000132677	1	156339003	156355011	45	8	127	-1.071	0.85792	RHBG
ENSG00000125967	20	32244893	32262269	12	4	127	-1.0713	0.85799	NECAB3
ENSG00000175600	7	40174575	40900362	1151	70	127	-1.0714	0.85801	SUGCT
ENSG00000168256	17	40163400	40177659	3	1	127	-1.0716	0.85805	NKIRAS2
ENSG00000254349	8	75512010	75735548	518	36	127	-1.0717	0.85807	RP11-758M4.1
ENSG00000115750	2	9983483	10074545	407	17	127	-1.072	0.85813	TAF1B
ENSG00000085741	11	75897369	75921780	70	13	127	-1.072	0.85814	WNT11
ENSG00000228075	18	54814293	54817531	11	3	127	-1.0722	0.85819	BOD1L2
ENSG00000083845	19	58897767	58906173	22	3	127	-1.0723	0.85821	RPS5
ENSG00000183562	11	3011093	3012563	1	1	127	-1.0727	0.8583	AC131971.1
ENSG00000182898	1	152056620	152061540	2	1	127	-1.0728	0.85832	TCHHL1
ENSG00000197056	1	35525387	35581460	50	4	127	-1.0739	0.85857	ZMYM1
ENSG00000163482	2	219536749	219567439	30	4	127	-1.0739	0.85857	STK36
ENSG00000136950	9	127624409	127640003	11	2	127	-1.0743	0.85866	ARPC5L
ENSG00000165359	X	134654584	134716435	58	4	127	-1.0744	0.85867	DDX26B
ENSG00000215695	1	15986364	15988217	3	2	127	-1.0744	0.85868	RSC1A1
ENSG00000018189	4	71569921	71673032	195	4	127	-1.0744	0.85868	RUFY3
ENSG00000149651	20	44350990	44354469	20	2	127	-1.0747	0.85875	SPINT4
ENSG00000164654	7	7606503	7648560	126	13	127	-1.0747	0.85876	MIOS
ENSG00000040933	2	99061317	99210853	230	13	127	-1.0748	0.85877	INPP4A
ENSG00000179023	1	18807424	18812478	26	6	127	-1.0752	0.85886	KLHDC7A
ENSG00000099917	22	20850200	20941919	217	16	127	-1.0759	0.85902	MED15
ENSG00000124570	6	2948393	2972090	90	13	127	-1.0762	0.85908	SERPINB6
ENSG00000204961	5	140227048	140391929	312	16	127	-1.0764	0.85912	PCDHA9
ENSG00000171056	8	10581278	10697357	565	19	127	-1.0764	0.85913	SOX7
ENSG00000127125	1	42921788	42939056	32	4	127	-1.0765	0.85914	PPCS
ENSG00000236699	4	106473777	106629250	347	28	127	-1.0772	0.85931	ARHGEF38
ENSG00000131435	5	131593364	131609147	39	6	127	-1.0773	0.85933	PDLIM4
ENSG00000101182	20	60711791	60718496	15	2	127	-1.0774	0.85934	PSMA7
ENSG00000154917	3	133543083	133614680	200	43	127	-1.0775	0.85938	RAB6B
ENSG00000149289	11	109964087	110042566	245	16	127	-1.0777	0.85943	ZC3H12C
ENSG00000188859	1	166026674	166136206	300	20	127	-1.0787	0.85965	FAM78B
ENSG00000177000	1	11845780	11866977	76	10	127	-1.0789	0.85969	MTHFR
ENSG00000111879	6	119280928	119470552	541	37	127	-1.079	0.85971	FAM184A
ENSG00000184277	15	102161847	102192594	57	15	127	-1.079	0.85971	TM2D3
ENSG00000092067	14	23586513	23588825	6	3	127	-1.0791	0.85973	CEBPE
ENSG00000163626	4	73921797	73935472	12	4	127	-1.0794	0.85979	COX18
ENSG00000196411	7	100400187	100425121	67	10	127	-1.0795	0.85982	EPHB4
ENSG00000135074	5	156822542	157002783	601	31	127	-1.0797	0.85986	ADAM19
ENSG00000184486	6	99282580	99286660	5	2	127	-1.0799	0.8599	POU3F2
ENSG00000172534	X	153213004	153237258	13	1	127	-1.0801	0.85994	HCFC1
ENSG00000123545	6	97337189	97345757	29	7	127	-1.0803	0.86	NDUFAF4
ENSG00000181322	3	137980279	138048728	46	13	127	-1.0812	0.8602	NME9
ENSG00000182324	19	48958766	48969367	16	3	127	-1.0813	0.86023	KCNJ14
ENSG00000254999	3	10157276	10168874	46	4	127	-1.0814	0.86024	BRK1
ENSG00000188483	9	131937835	131940540	2	1	127	-1.0817	0.86031	IER5L
ENSG00000157833	2	26395960	26412532	32	5	127	-1.0818	0.86032	GAREML
ENSG00000121644	1	244816237	244872335	87	8	127	-1.0818	0.86033	DESI2
ENSG00000259332	15	80137537	80216096	270	21	127	-1.0819	0.86034	ST20-MTHFS
ENSG00000197888	4	69402902	69434245	1	1	127	-1.0821	0.8604	UGT2B17
ENSG00000160285	21	47608055	47648738	117	13	127	-1.0824	0.86046	LSS
ENSG00000177684	6	49927962	49931818	12	3	127	-1.0829	0.86057	DEFB114
ENSG00000183715	11	132284871	133402414	3479	261	127	-1.0831	0.86061	OPCML
ENSG00000158497	5	143191726	143200284	16	6	127	-1.0833	0.86065	HMHB1
ENSG00000087494	12	28111017	28125638	41	8	127	-1.0833	0.86067	PTHLH
ENSG00000081842	5	140207563	140391929	332	17	127	-1.0834	0.8607	PCDHA6
ENSG00000135211	7	77423045	77427897	11	5	127	-1.0837	0.86074	TMEM60
ENSG00000182885	16	57702099	57723975	82	16	127	-1.0837	0.86074	GPR97
ENSG00000268632	15	42073346	42076229	7	3	127	-1.0837	0.86075	AC073657.1
ENSG00000198945	6	130334844	130462594	324	25	127	-1.0839	0.8608	L3MBTL3
ENSG00000165752	10	134020996	134145351	534	46	127	-1.0843	0.86088	STK32C
ENSG00000163900	3	185194284	185216845	20	4	127	-1.0844	0.86091	TMEM41A
ENSG00000109756	4	160025330	160281321	448	33	127	-1.0845	0.86093	RAPGEF2
ENSG00000134317	2	10085341	10142411	260	19	127	-1.0845	0.86094	GRHL1
ENSG00000177192	12	132413745	132428406	27	6	127	-1.0848	0.861	PUS1
ENSG00000186001	3	197518097	197615307	141	15	127	-1.0849	0.86102	LRCH3
ENSG00000149506	11	60635035	60643166	13	4	127	-1.0849	0.86102	ZP1
ENSG00000141736	17	37844167	37886679	38	7	127	-1.0852	0.86107	ERBB2
ENSG00000133665	10	82104501	82127829	75	9	127	-1.0852	0.86109	DYDC2
ENSG00000104067	15	29991571	30261068	582	46	127	-1.0855	0.86115	TJP1
ENSG00000187323	18	49866542	51057784	4250	107	127	-1.0855	0.86115	DCC
ENSG00000172071	2	88856259	88927094	71	12	127	-1.0856	0.86116	EIF2AK3
ENSG00000173221	5	95087023	95158709	165	28	127	-1.0857	0.86119	GLRX
ENSG00000268162	12	57390745	57391335	1	1	127	-1.0857	0.8612	HBCBP
ENSG00000106541	7	16831435	16873057	212	22	127	-1.0859	0.86125	AGR2
ENSG00000206013	11	298200	299526	2	1	127	-1.0863	0.86134	IFITM5
ENSG00000213828	2	240083493	240084053	3	1	127	-1.0864	0.86136	AC017028.1
ENSG00000198791	8	17086737	17104387	38	7	127	-1.0867	0.86141	CNOT7
ENSG00000273395	1	48226979	48227290	2	1	127	-1.0868	0.86144	FLJ00388
ENSG00000268519	12	77949297	77950568	4	1	127	-1.0869	0.86146	AC073528.1
ENSG00000151729	4	186064395	186071536	12	4	127	-1.0871	0.86151	SLC25A4
ENSG00000101335	20	35169887	35178228	8	4	127	-1.0875	0.86158	MYL9
ENSG00000103550	16	19714902	19729557	26	2	127	-1.0878	0.86167	KNOP1
ENSG00000102710	13	37583449	37633850	46	4	127	-1.088	0.86171	SUPT20H
ENSG00000161970	17	8280838	8286531	15	4	127	-1.0888	0.86189	RPL26
ENSG00000183671	2	207040040	207082771	109	16	127	-1.0889	0.8619	GPR1
ENSG00000122512	7	6012870	6048756	112	20	127	-1.0891	0.86194	PMS2
ENSG00000147509	8	54764368	54871863	124	19	127	-1.0898	0.8621	RGS20
ENSG00000259518	15	82380935	82390035	34	12	127	-1.0898	0.86211	RP11-597K23.2
ENSG00000152484	13	27640293	27746033	252	20	127	-1.0899	0.86212	USP12
ENSG00000120899	8	27168999	27316903	398	23	127	-1.0902	0.86218	PTK2B
ENSG00000156171	1	111659955	111682838	47	6	127	-1.0902	0.86219	DRAM2
ENSG00000153823	2	229715242	230136001	1301	105	127	-1.0907	0.86231	PID1
ENSG00000147789	8	146052849	146072894	41	4	127	-1.0913	0.86243	ZNF7
ENSG00000186141	1	145592605	145611025	14	2	127	-1.0917	0.86251	POLR3C
ENSG00000095787	10	28821422	28912041	159	15	127	-1.0917	0.86251	WAC
ENSG00000130595	11	1940792	1959936	73	15	127	-1.0918	0.86254	TNNT3
ENSG00000043355	13	100634026	100639018	2	1	127	-1.092	0.86259	ZIC2
ENSG00000186470	6	26365387	26378546	89	7	127	-1.0922	0.86262	BTN3A2
ENSG00000088682	16	57481337	57495187	26	7	127	-1.0926	0.86272	COQ9
ENSG00000068878	2	54091204	54197977	289	18	127	-1.0927	0.86273	PSME4
ENSG00000268423	19	47050313	47104118	150	25	127	-1.093	0.8628	AC011551.3
ENSG00000197454	1	248185250	248186188	1	1	127	-1.0934	0.8629	OR2L5
ENSG00000120306	5	139554227	139661637	191	11	127	-1.0936	0.86294	CYSTM1
ENSG00000164610	7	33134409	33149013	36	5	127	-1.0938	0.86298	RP9
ENSG00000156253	21	30376705	30391699	19	4	127	-1.0939	0.863	RWDD2B
ENSG00000189030	1	156268415	156269428	2	1	127	-1.0939	0.86301	VHLL
ENSG00000144671	3	38323785	38360066	173	8	127	-1.0941	0.86305	SLC22A14
ENSG00000153339	18	29409136	29533099	278	16	127	-1.0944	0.86312	TRAPPC8
ENSG00000085276	3	168801287	169381406	1592	107	127	-1.0951	0.86325	MECOM
ENSG00000167157	9	132427920	132484875	189	23	127	-1.0955	0.86335	PRRX2
ENSG00000177946	16	90036206	90038942	10	5	127	-1.0957	0.86339	CENPBD1
ENSG00000102104	X	18658030	18690229	30	4	127	-1.0958	0.86341	RS1
ENSG00000138207	10	95351444	95361501	46	6	127	-1.0961	0.86348	RBP4
ENSG00000095002	2	47630108	47789450	430	32	127	-1.0964	0.86354	MSH2
ENSG00000198822	7	86273230	86494200	419	35	127	-1.0965	0.86357	GRM3
ENSG00000078018	2	210288782	210598842	667	24	127	-1.0974	0.86376	MAP2
ENSG00000111358	12	124118375	124147153	69	9	127	-1.0974	0.86377	GTF2H3
ENSG00000243477	3	50333833	50336852	2	1	127	-1.0975	0.86379	NAT6
ENSG00000164576	5	153825517	153840614	26	13	127	-1.0975	0.8638	SAP30L
ENSG00000130733	19	11033444	11039357	4	2	127	-1.0976	0.86381	YIPF2
ENSG00000127903	19	57174020	57183151	45	6	127	-1.0977	0.86384	ZNF835
ENSG00000185482	12	57637236	57644976	10	4	127	-1.0981	0.86391	STAC3
ENSG00000183155	1	202848085	202858263	23	5	127	-1.0983	0.86397	RABIF
ENSG00000107862	10	104005289	104142656	195	23	127	-1.0985	0.86401	GBF1
ENSG00000198625	1	204485511	204542871	110	8	127	-1.0989	0.86409	MDM4
ENSG00000258945	14	85994943	85995730	3	1	127	-1.099	0.86411	RP11-497E19.2
ENSG00000100479	14	50110273	50155140	81	4	127	-1.0992	0.86417	POLE2
ENSG00000111837	6	10762956	10838764	136	17	127	-1.0994	0.86419	MAK
ENSG00000181234	12	128751948	129192460	1137	135	127	-1.0997	0.86426	TMEM132C
ENSG00000160298	21	47720095	47743789	64	13	127	-1.1	0.86433	C21orf58
ENSG00000115263	2	162999392	163008914	8	1	127	-1.1005	0.86445	GCG
ENSG00000232040	6	28539407	28583989	10	1	127	-1.1008	0.86451	SCAND3
ENSG00000111728	12	22216707	22589975	1088	57	127	-1.1008	0.86451	ST8SIA1
ENSG00000162378	1	53192126	53293014	247	16	127	-1.1009	0.86452	ZYG11B
ENSG00000101997	X	49091927	49106987	13	2	127	-1.1009	0.86452	CCDC22
ENSG00000253710	13	52586534	52603800	25	6	127	-1.1018	0.86473	ALG11
ENSG00000143847	1	202995626	203047868	169	24	127	-1.1021	0.86478	PPFIA4
ENSG00000174842	1	92711959	92764544	41	5	127	-1.1022	0.86482	GLMN
ENSG00000167088	18	19192228	19210417	18	3	127	-1.1024	0.86487	SNRPD1
ENSG00000180543	8	98285717	98290176	9	4	127	-1.1028	0.86495	TSPYL5
ENSG00000099849	11	560404	564021	11	4	127	-1.103	0.86499	RASSF7
ENSG00000270898	2	53897430	54087297	549	25	127	-1.1033	0.86504	ASB3
ENSG00000113108	5	139937853	139973337	35	9	127	-1.1034	0.86508	APBB3
ENSG00000152684	5	52083774	52099880	35	8	127	-1.104	0.86521	PELO
ENSG00000204979	11	60282886	60310194	71	8	127	-1.1051	0.86545	MS4A13
ENSG00000233404	2	102508955	102511150	3	2	127	-1.1052	0.86546	FLJ20373
ENSG00000126773	14	60558629	60635851	176	6	127	-1.1053	0.86549	PCNXL4
ENSG00000147100	X	73641085	73753752	101	9	127	-1.1053	0.86549	SLC16A2
ENSG00000157500	3	57261765	57307496	65	10	127	-1.1054	0.86551	APPL1
ENSG00000172336	7	100303676	100305118	3	1	127	-1.1057	0.86556	POP7
ENSG00000100038	22	22311397	22337213	70	8	127	-1.1057	0.86557	TOP3B
ENSG00000152413	5	78668459	78810040	275	19	127	-1.106	0.86564	HOMER1
ENSG00000156469	8	97251626	97273838	34	6	127	-1.106	0.86564	MTERFD1
ENSG00000185291	X	1455509	1501578	25	5	127	-1.1065	0.86575	IL3RA
ENSG00000172493	4	87856154	88062206	458	32	127	-1.1073	0.86591	AFF1
ENSG00000163435	1	201977073	201986316	24	8	127	-1.1074	0.86595	ELF3
ENSG00000182177	2	237102095	237173052	251	16	127	-1.1076	0.86599	ASB18
ENSG00000221947	8	71581600	71702606	366	14	127	-1.1077	0.86599	XKR9
ENSG00000170619	8	146066427	146079121	35	4	127	-1.1077	0.86601	COMMD5
ENSG00000064995	6	34845555	34855866	22	6	127	-1.1078	0.86602	TAF11
ENSG00000179066	19	35596873	35598141	1	1	127	-1.1081	0.8661	AC020907.1
ENSG00000107771	10	86088342	86278273	537	19	127	-1.1085	0.86617	CCSER2
ENSG00000106819	9	95218487	95244788	52	8	127	-1.1091	0.86631	ASPN
ENSG00000165383	10	50117528	50143242	140	21	127	-1.1094	0.86637	LRRC18
ENSG00000114378	3	50337320	50349812	12	4	127	-1.1098	0.86646	HYAL1
ENSG00000090861	16	70286198	70323446	27	11	127	-1.1099	0.86648	AARS
ENSG00000008516	16	3096682	3110727	43	8	127	-1.1103	0.86657	MMP25
ENSG00000008226	3	38080696	38165516	179	15	127	-1.1104	0.86659	DLEC1
ENSG00000117519	1	95362507	95392834	115	25	127	-1.1118	0.86688	CNN3
ENSG00000272047	6	158589384	158620376	65	9	127	-1.1118	0.86689	GTF2H5
ENSG00000170142	3	23847394	23932807	166	21	127	-1.1125	0.86703	UBE2E1
ENSG00000167004	15	44038590	44065477	33	4	127	-1.1125	0.86703	PDIA3
ENSG00000132763	1	45965725	45976739	15	3	127	-1.1126	0.86706	MMACHC
ENSG00000146535	7	2767746	2883958	314	17	127	-1.1126	0.86706	GNA12
ENSG00000176390	17	29096406	29151794	171	4	127	-1.1126	0.86706	CRLF3
ENSG00000092470	15	44119161	44160617	46	3	127	-1.1129	0.86712	WDR76
ENSG00000079257	3	158363611	158390482	92	7	127	-1.1129	0.86713	LXN
ENSG00000104218	8	67974661	68108498	89	9	127	-1.113	0.86714	CSPP1
ENSG00000260537	16	70333097	70400163	49	14	127	-1.1131	0.86718	RP11-529K1.3
ENSG00000167434	17	58227297	58248260	20	4	127	-1.1133	0.86722	CA4
ENSG00000145979	6	13266774	13328815	282	15	127	-1.1135	0.86726	TBC1D7
ENSG00000159256	21	37692487	37758446	188	11	127	-1.1147	0.86751	MORC3
ENSG00000152284	2	85360533	85537511	603	52	127	-1.1147	0.86752	TCF7L1
ENSG00000141854	19	14183348	14185874	2	1	127	-1.1165	0.86789	hsa-mir-1199
ENSG00000171804	19	38375463	38397317	31	8	127	-1.117	0.86799	WDR87
ENSG00000181104	5	76011868	76031606	28	7	127	-1.1176	0.86812	F2R
ENSG00000091656	8	77593454	77779521	345	28	127	-1.1179	0.8682	ZFHX4
ENSG00000168038	3	41288090	42003922	1976	38	127	-1.1181	0.86824	ULK4
ENSG00000197165	16	28603264	28608430	21	5	127	-1.1183	0.86829	SULT1A2
ENSG00000176087	5	139944041	139948688	7	3	127	-1.1184	0.8683	SLC35A4
ENSG00000156298	X	38420623	38548169	116	19	127	-1.1186	0.86835	TSPAN7
ENSG00000160200	21	44473301	44497053	85	16	127	-1.1188	0.86838	CBS
ENSG00000204962	5	140220907	140391929	315	16	127	-1.1191	0.86845	PCDHA8
ENSG00000167105	17	48348767	48358844	33	11	127	-1.1191	0.86846	TMEM92
ENSG00000113073	5	139739787	139754728	22	9	127	-1.1201	0.86866	SLC4A9
ENSG00000168792	17	27887565	27894155	7	4	127	-1.1202	0.86868	ABHD15
ENSG00000182568	3	18386879	18487080	178	24	127	-1.1203	0.86871	SATB1
ENSG00000171431	17	39032193	39041479	29	7	127	-1.121	0.86886	KRT20
ENSG00000163541	2	84650647	84687169	54	5	127	-1.1212	0.86889	SUCLG1
ENSG00000160803	1	156005092	156023585	20	6	127	-1.1212	0.8689	UBQLN4
ENSG00000182652	14	20215587	20216528	1	1	127	-1.1212	0.8689	OR4Q3
ENSG00000171209	4	71108305	71117145	66	5	127	-1.1213	0.86893	CSN3
ENSG00000145700	5	74364100	74532703	406	14	127	-1.1215	0.86896	ANKRD31
ENSG00000188694	21	31653629	31655276	5	2	127	-1.1215	0.86896	KRTAP24-1
ENSG00000166762	15	43920701	43960316	43	5	127	-1.1222	0.8691	CATSPER2
ENSG00000126353	17	38710021	38721724	22	7	127	-1.1223	0.86914	CCR7
ENSG00000176953	16	28962128	28978418	11	3	127	-1.1225	0.86917	NFATC2IP
ENSG00000112818	6	46761127	46807515	118	12	127	-1.1226	0.86919	MEP1A
ENSG00000183549	16	20420856	20452658	161	9	127	-1.123	0.86927	ACSM5
ENSG00000165355	14	39866873	39901704	85	10	127	-1.1231	0.86929	FBXO33
ENSG00000186687	5	130506503	130541119	78	8	127	-1.1231	0.86931	LYRM7
ENSG00000268472	11	112130988	112132117	3	2	127	-1.1232	0.86933	AP002884.2
ENSG00000094755	5	170190354	170241051	179	25	127	-1.1234	0.86936	GABRP
ENSG00000130592	11	1874200	1913497	159	23	127	-1.1238	0.86945	LSP1
ENSG00000171944	11	5152922	5153872	1	1	127	-1.124	0.8695	OR52A5
ENSG00000178462	10	5435061	5446793	38	5	127	-1.1244	0.86957	TUBAL3
ENSG00000067064	10	1085848	1095110	20	6	127	-1.1246	0.86961	IDI1
ENSG00000169641	1	23410516	23504301	161	18	127	-1.125	0.8697	LUZP1
ENSG00000182584	20	32254304	32256331	3	1	127	-1.1252	0.86975	ACTL10
ENSG00000129675	X	135747706	135864247	56	8	127	-1.1252	0.86975	ARHGEF6
ENSG00000197256	19	11274943	11308467	108	10	127	-1.1253	0.86977	KANK2
ENSG00000084463	12	14939410	14956474	25	8	127	-1.1254	0.8698	WBP11
ENSG00000197748	10	105889646	105992120	213	22	127	-1.1256	0.86983	WDR96
ENSG00000122224	1	160765864	160798051	77	7	127	-1.1257	0.86986	LY9
ENSG00000170893	3	129693148	129696781	9	4	127	-1.1258	0.86988	TRH
ENSG00000184954	12	55862984	55863922	3	2	127	-1.1259	0.86989	OR6C70
ENSG00000115524	2	198254508	198299815	44	7	127	-1.1259	0.8699	SF3B1
ENSG00000134058	5	68530668	68573250	87	7	127	-1.1261	0.86995	CDK7
ENSG00000102098	X	18257434	18372847	70	2	127	-1.1262	0.86996	SCML2
ENSG00000272195	1	245132652	245134390	3	1	127	-1.1264	0.87001	RP11-156E8.1
ENSG00000175003	6	160542821	160579750	105	23	127	-1.1264	0.87001	SLC22A1
ENSG00000175634	11	67195931	67202872	11	2	127	-1.1269	0.87011	RPS6KB2
ENSG00000163608	3	112721287	112738708	40	10	127	-1.1276	0.87025	C3orf17
ENSG00000100162	22	42334725	42343168	28	4	127	-1.1279	0.87031	CENPM
ENSG00000114779	3	52002526	52017425	4	2	127	-1.1279	0.87032	ABHD14B
ENSG00000166220	10	72530995	72545157	69	19	127	-1.1281	0.87036	TBATA
ENSG00000204978	19	41949063	41950670	4	2	127	-1.1281	0.87036	C19orf69
ENSG00000138182	10	91461367	91534700	219	10	127	-1.1281	0.87037	KIF20B
ENSG00000124575	6	26234440	26235216	3	1	127	-1.1285	0.87046	HIST1H1D
ENSG00000144339	2	192813769	193060435	429	47	127	-1.1287	0.8705	TMEFF2
ENSG00000140067	14	94385240	94395954	36	8	127	-1.1288	0.87051	FAM181A
ENSG00000142599	1	8412457	8877702	678	26	127	-1.1296	0.87067	RERE
ENSG00000149474	20	18118762	18169031	164	29	127	-1.1296	0.87068	CSRP2BP
ENSG00000152315	14	90528109	90652201	473	42	127	-1.13	0.87076	KCNK13
ENSG00000187600	2	46656329	46711564	180	15	127	-1.13	0.87077	TMEM247
ENSG00000026751	1	160709037	160724611	28	5	127	-1.1304	0.87084	SLAMF7
ENSG00000172794	17	72666717	72743474	94	16	127	-1.1311	0.871	RAB37
ENSG00000188004	1	159804264	159825137	51	12	127	-1.1316	0.8711	C1orf204
ENSG00000197557	2	178477720	178483694	30	5	127	-1.1323	0.87124	TTC30A
ENSG00000178372	10	5540658	5541533	3	1	127	-1.1323	0.87125	CALML5
ENSG00000126903	X	153715645	153719016	5	2	127	-1.1326	0.87131	SLC10A3
ENSG00000067082	10	3818188	3827473	16	6	127	-1.1327	0.87133	KLF6
ENSG00000188641	1	97543299	98386605	1966	106	127	-1.1329	0.87137	DPYD
ENSG00000183617	19	3762662	3768573	12	3	127	-1.133	0.87139	MRPL54
ENSG00000174130	4	38825336	38858438	107	10	127	-1.1331	0.87141	TLR6
ENSG00000155052	2	124782864	125672864	2615	120	127	-1.1333	0.87145	CNTNAP5
ENSG00000174327	17	6939394	6943440	5	2	127	-1.1337	0.87154	SLC16A13
ENSG00000189057	11	58874658	58894883	28	7	127	-1.1343	0.87166	FAM111B
ENSG00000071889	X	153733350	153744566	7	3	127	-1.1349	0.87179	FAM3A
ENSG00000130640	10	135093135	135125841	63	7	127	-1.135	0.87181	TUBGCP2
ENSG00000113722	5	149546358	149564120	28	6	127	-1.1354	0.87189	CDX1
ENSG00000132768	1	44435672	44439041	3	1	127	-1.1354	0.87191	DPH2
ENSG00000187514	2	232571605	232578251	25	5	127	-1.1371	0.87224	PTMA
ENSG00000080644	15	78885394	78913637	68	8	127	-1.1371	0.87225	CHRNA3
ENSG00000034677	8	101269288	101348446	130	7	127	-1.1372	0.87227	RNF19A
ENSG00000168872	16	70380732	70407286	22	6	127	-1.1374	0.87231	DDX19A
ENSG00000255398	12	123199303	123201439	8	2	127	-1.1376	0.87235	HCAR3
ENSG00000175646	16	11374693	11375207	1	1	127	-1.1378	0.8724	PRM1
ENSG00000198755	6	35436185	35438562	7	3	127	-1.1379	0.87242	RPL10A
ENSG00000169760	3	173114074	174004434	2112	115	127	-1.1384	0.87253	NLGN1
ENSG00000057757	1	24104895	24114722	6	2	127	-1.1385	0.87254	PITHD1
ENSG00000167654	19	3879862	3928077	47	8	127	-1.1385	0.87255	ATCAY
ENSG00000213185	10	124608594	124639157	24	10	127	-1.1387	0.87258	FAM24B
ENSG00000138794	4	110609785	110624739	23	6	127	-1.1388	0.87261	CASP6
ENSG00000217455	7	3179868	3214287	216	28	127	-1.1391	0.87267	AC091801.1
ENSG00000137513	11	78147007	78285919	315	5	127	-1.1391	0.87267	NARS2
ENSG00000174946	3	150915619	150920988	10	3	127	-1.1392	0.8727	GPR171
ENSG00000269042	11	108130255	108136480	3	1	127	-1.1393	0.87271	AP001925.1
ENSG00000101084	20	35234137	35240960	8	4	127	-1.1393	0.87271	C20orf24
ENSG00000148584	10	52559169	52645435	121	21	127	-1.1396	0.87277	A1CF
ENSG00000007171	17	26083792	26127525	112	18	127	-1.1399	0.87283	NOS2
ENSG00000166483	11	9595228	9615004	36	9	127	-1.1407	0.873	WEE1
ENSG00000148481	10	15820169	15902519	88	12	127	-1.1416	0.87319	FAM188A
ENSG00000196176	6	26021907	26022278	1	1	127	-1.1416	0.8732	HIST1H4A
ENSG00000087502	12	29490285	29534122	86	11	127	-1.1417	0.87321	ERGIC2
ENSG00000131043	20	34824381	34858840	31	10	127	-1.1424	0.87336	AAR2
ENSG00000250424	7	30893010	30963427	163	24	127	-1.1425	0.87338	AQP1
ENSG00000154582	8	74851404	74884522	87	12	127	-1.1427	0.87342	TCEB1
ENSG00000198482	19	53030905	53067717	122	9	127	-1.1438	0.87364	ZNF808
ENSG00000074317	5	176047085	176057530	13	3	127	-1.1439	0.87367	SNCB
ENSG00000049247	1	7903143	7913572	42	13	127	-1.1445	0.87379	UTS2
ENSG00000105270	19	36505562	36524245	27	8	127	-1.1445	0.87379	CLIP3
ENSG00000119943	10	100143322	100174941	145	8	127	-1.145	0.8739	PYROXD2
ENSG00000165376	X	106143394	106174091	13	4	127	-1.1451	0.87392	CLDN2
ENSG00000139370	12	129277739	129308528	116	8	127	-1.1462	0.87414	SLC15A4
ENSG00000262304	17	3468738	3539543	229	35	127	-1.1462	0.87414	SHPK
ENSG00000178033	6	116832809	116845955	38	6	127	-1.1462	0.87415	FAM26E
ENSG00000101000	20	33759876	33765165	11	2	127	-1.1464	0.87418	PROCR
ENSG00000253309	13	51909909	51938871	56	7	127	-1.1467	0.87424	SERPINE3
ENSG00000068400	X	48830134	48858675	10	5	127	-1.1469	0.8743	GRIPAP1
ENSG00000162885	1	235613238	235667781	121	11	127	-1.1474	0.87438	B3GALNT2
ENSG00000057593	13	113760105	113774995	18	4	127	-1.1474	0.87439	F7
ENSG00000142173	21	47518011	47552763	141	16	127	-1.1479	0.8745	COL6A2
ENSG00000092010	14	24605367	24608176	4	1	127	-1.148	0.87451	PSME1
ENSG00000143753	1	224363458	224381143	39	8	127	-1.1481	0.87455	DEGS1
ENSG00000125843	20	3801178	3805949	7	2	127	-1.1487	0.87465	AP5S1
ENSG00000188191	7	588834	767287	74	11	127	-1.1491	0.87474	PRKAR1B
ENSG00000185372	5	180551357	180552304	1	1	127	-1.1494	0.8748	OR2V1
ENSG00000135373	11	34642640	34682604	98	23	127	-1.1494	0.87481	EHF
ENSG00000166833	11	19372271	20143144	2184	205	127	-1.1509	0.87512	NAV2
ENSG00000188542	2	241499471	241503431	13	5	127	-1.1512	0.87518	DUSP28
ENSG00000113649	5	145826874	145891524	155	11	127	-1.1515	0.87524	TCERG1
ENSG00000147437	8	25276776	25282170	5	2	127	-1.1516	0.87526	GNRH1
ENSG00000178878	12	12878851	12982909	277	44	127	-1.152	0.87535	APOLD1
ENSG00000182923	3	134204585	134293859	194	6	127	-1.1521	0.87537	CEP63
ENSG00000189051	17	8294022	8301144	23	7	127	-1.1524	0.87542	RNF222
ENSG00000065243	1	89149905	89301938	329	9	127	-1.1527	0.87549	PKN2
ENSG00000142748	1	27695603	27701315	9	5	127	-1.1529	0.87553	FCN3
ENSG00000111801	6	26440700	26453643	32	7	127	-1.1531	0.87556	BTN3A3
ENSG00000109381	4	139949266	140098372	235	26	127	-1.1531	0.87557	ELF2
ENSG00000180044	3	159943423	159945999	5	2	127	-1.1544	0.87584	C3orf80
ENSG00000089737	14	94517266	94547591	87	7	127	-1.1546	0.87587	DDX24
ENSG00000197217	8	23243296	23315208	207	23	127	-1.1547	0.8759	ENTPD4
ENSG00000258436	14	21058352	21058982	2	1	127	-1.1552	0.87599	RNASE12
ENSG00000214708	17	30468245	30470154	3	1	127	-1.1553	0.87601	AC090616.2
ENSG00000240583	7	30893010	30965131	167	25	127	-1.1557	0.8761	AQP1
ENSG00000129946	19	416583	460996	102	17	127	-1.1559	0.87613	SHC2
ENSG00000101463	20	24449835	24647252	428	49	127	-1.1561	0.87617	SYNDIG1
ENSG00000064313	8	120743015	120845103	234	17	127	-1.1563	0.87622	TAF2
ENSG00000106113	7	30692200	30739745	107	19	127	-1.1574	0.87645	CRHR2
ENSG00000196131	19	53761545	53765090	13	3	127	-1.1575	0.87647	VN1R2
ENSG00000127334	12	68042118	68059186	24	5	127	-1.1578	0.87653	DYRK2
ENSG00000235608	4	1396720	1400119	3	1	127	-1.1584	0.87664	NKX1-1
ENSG00000025423	12	57145945	57181574	35	8	127	-1.1586	0.87669	HSD17B6
ENSG00000163875	1	37958176	37980375	74	13	127	-1.1589	0.87675	MEAF6
ENSG00000143226	1	161475220	161493803	49	10	127	-1.1589	0.87675	FCGR2A
ENSG00000178585	1	9908334	9970394	54	7	127	-1.159	0.87677	CTNNBIP1
ENSG00000175221	19	867962	893218	69	8	127	-1.1591	0.87679	MED16
ENSG00000168259	17	40128451	40173394	16	2	127	-1.1591	0.8768	DNAJC7
ENSG00000259040	6	7881755	8064597	657	48	127	-1.1594	0.87686	BLOC1S5-TXNDC5
ENSG00000178695	13	77454312	77460540	15	7	127	-1.1595	0.87688	KCTD12
ENSG00000136270	7	45139699	45151646	39	10	127	-1.1597	0.87692	TBRG4
ENSG00000130234	X	15579156	15620271	32	3	127	-1.1599	0.87696	ACE2
ENSG00000136758	10	27399383	27444195	150	12	127	-1.16	0.87697	YME1L1
ENSG00000120498	X	69748790	70128581	460	19	127	-1.16	0.87698	TEX11
ENSG00000171459	9	125512019	125513062	8	1	127	-1.1602	0.87701	OR1L6
ENSG00000221963	22	36044442	36064456	56	6	127	-1.161	0.87718	APOL6
ENSG00000166323	11	108179246	108338258	230	12	127	-1.1614	0.87727	C11orf65
ENSG00000130383	19	5865837	5903798	151	16	127	-1.1617	0.87733	FUT5
ENSG00000102003	X	49044269	49056718	9	2	127	-1.162	0.87739	SYP
ENSG00000135250	7	104751151	105039755	478	17	127	-1.1622	0.87742	SRPK2
ENSG00000143319	1	156691683	156698591	10	4	127	-1.1623	0.87744	ISG20L2
ENSG00000090060	14	96967770	97033448	94	10	127	-1.1625	0.87748	PAPOLA
ENSG00000051341	3	121150278	121264853	219	19	127	-1.1648	0.87794	POLQ
ENSG00000152582	5	35617946	35814713	591	31	127	-1.1648	0.87796	SPEF2
ENSG00000109133	4	41937137	41962589	40	5	127	-1.1652	0.87804	TMEM33
ENSG00000155621	9	74526426	74600970	35	3	127	-1.1655	0.8781	C9orf85
ENSG00000176153	14	65405870	65409531	8	2	127	-1.1661	0.87821	GPX2
ENSG00000149256	11	78363876	79151992	2147	202	127	-1.1663	0.87825	TENM4
ENSG00000156206	15	81299374	81441516	314	22	127	-1.1666	0.87831	C15orf26
ENSG00000104973	19	50321539	50342073	34	7	127	-1.167	0.87839	MED25
ENSG00000168939	X	154997474	155012121	24	7	127	-1.1674	0.87848	SPRY3
ENSG00000198718	14	45431411	45543634	159	8	127	-1.1676	0.87851	FAM179B
ENSG00000138778	4	104026963	104119566	157	11	127	-1.168	0.8786	CENPE
ENSG00000181191	X	68380694	68385636	8	3	127	-1.1683	0.87865	PJA1
ENSG00000155508	5	154237113	154256353	26	4	127	-1.1687	0.87875	CNOT8
ENSG00000109083	17	26655352	26662515	6	3	127	-1.1693	0.87885	IFT20
ENSG00000151176	12	113796371	113827203	35	3	127	-1.1703	0.87905	PLBD2
ENSG00000171227	2	120187477	120196096	35	7	127	-1.1703	0.87907	TMEM37
ENSG00000108219	10	82213922	82292879	173	25	127	-1.1707	0.87914	TSPAN14
ENSG00000217442	22	50989541	51001334	85	6	127	-1.1711	0.87923	SYCE3
ENSG00000107872	10	104178946	104182893	3	2	127	-1.1715	0.87929	FBXL15
ENSG00000186474	19	51532348	51538486	6	1	127	-1.1715	0.8793	KLK12
ENSG00000183726	1	25664408	25688852	11	1	127	-1.1716	0.87931	TMEM50A
ENSG00000012124	19	35810164	35838258	93	26	127	-1.1716	0.87933	CD22
ENSG00000163162	2	101887681	101925163	57	11	127	-1.1719	0.87938	RNF149
ENSG00000267216	19	58790332	58826563	91	18	127	-1.1719	0.87938	AC010642.1
ENSG00000162510	1	31184124	31196434	31	4	127	-1.172	0.8794	MATN1
ENSG00000143303	1	156698234	156706752	12	3	127	-1.1734	0.87969	RRNAD1
ENSG00000170748	11	7110165	7112379	5	2	127	-1.1736	0.87972	RBMXL2
ENSG00000149923	16	30087299	30096698	10	3	127	-1.1737	0.87974	PPP4C
ENSG00000125207	12	130822432	130857182	98	16	127	-1.1748	0.87996	PIWIL1
ENSG00000100726	16	1543345	1560458	50	9	127	-1.1748	0.87996	TELO2
ENSG00000049540	7	73442119	73484237	61	14	127	-1.1755	0.8801	ELN
ENSG00000174840	3	57542003	57552571	20	6	127	-1.1758	0.88017	PDE12
ENSG00000183346	10	63422719	63526524	376	25	127	-1.176	0.8802	C10orf107
ENSG00000135517	12	56843286	56862950	37	9	127	-1.176	0.88021	MIP
ENSG00000179941	12	76738254	76742222	4	2	127	-1.1761	0.88021	BBS10
ENSG00000128886	15	44064798	44069741	4	1	127	-1.1765	0.8803	ELL3
ENSG00000021488	19	33321415	33360672	144	17	127	-1.1766	0.88031	SLC7A9
ENSG00000149925	16	30064411	30081778	10	3	127	-1.1774	0.88048	ALDOA
ENSG00000196083	3	190231840	190375843	422	60	127	-1.1775	0.8805	IL1RAP
ENSG00000173960	2	24150155	24227779	252	17	127	-1.178	0.8806	UBXN2A
ENSG00000268076	12	25381515	25390840	38	11	127	-1.1784	0.88069	AC087239.1
ENSG00000213512	1	89597434	89641723	79	9	127	-1.1788	0.88076	GBP7
ENSG00000111816	6	116252312	116381921	276	23	127	-1.1789	0.88079	FRK
ENSG00000124237	20	56725960	56736206	13	3	127	-1.179	0.8808	C20orf85
ENSG00000196227	20	58508819	58523735	6	2	127	-1.1793	0.88086	FAM217B
ENSG00000143575	1	154244987	154248351	2	1	127	-1.1793	0.88087	HAX1
ENSG00000118849	3	158414681	158450485	114	15	127	-1.1797	0.88093	RARRES1
ENSG00000166734	15	44580927	44707956	151	5	127	-1.18	0.88099	CASC4
ENSG00000175182	3	184053714	184064063	21	8	127	-1.1801	0.88102	FAM131A
ENSG00000165887	10	99332198	99343641	21	4	127	-1.1806	0.88112	ANKRD2
ENSG00000137760	11	107373452	107436472	189	19	127	-1.1811	0.88121	ALKBH8
ENSG00000173818	17	78388965	78411886	76	16	127	-1.1814	0.88129	ENDOV
ENSG00000164924	8	101928753	101965616	82	9	127	-1.1825	0.8815	YWHAZ
ENSG00000136371	15	80125927	80189721	186	25	127	-1.1827	0.88153	MTHFS
ENSG00000127526	19	16660642	16683193	28	7	127	-1.1829	0.88157	SLC35E1
ENSG00000105821	7	102952921	102985320	43	9	127	-1.1836	0.88171	DNAJC2
ENSG00000267740	19	5866182	5903798	148	16	127	-1.1839	0.88178	AC024592.12
ENSG00000188015	1	153519805	153521848	17	1	127	-1.1845	0.88188	S100A3
ENSG00000140009	14	64550950	64804830	587	40	127	-1.1848	0.88195	ESR2
ENSG00000120253	6	150045451	150070801	37	3	127	-1.1851	0.88202	NUP43
ENSG00000237289	15	43885252	43897099	16	2	127	-1.1852	0.88202	CKMT1B
ENSG00000267942	12	66291518	66317967	31	7	127	-1.1854	0.88207	AC090673.2
ENSG00000175727	12	122516628	122631894	182	6	127	-1.1854	0.88207	MLXIP
ENSG00000122304	16	11369496	11370337	3	2	127	-1.1858	0.88216	PRM2
ENSG00000143321	1	156711899	156736717	43	8	127	-1.1869	0.88237	HDGF
ENSG00000065000	19	2100988	2164464	199	17	127	-1.187	0.88238	AP3D1
ENSG00000116212	1	54411750	54433841	31	8	127	-1.1872	0.88243	LRRC42
ENSG00000165629	10	7830092	7849778	49	6	127	-1.1872	0.88243	ATP5C1
ENSG00000181371	11	56257825	56258871	1	1	127	-1.1881	0.8826	OR5M8
ENSG00000146216	6	43211418	43255997	112	16	127	-1.1884	0.88266	TTBK1
ENSG00000100336	22	36585172	36600886	93	12	127	-1.1889	0.88276	APOL4
ENSG00000227471	7	134233888	134264627	87	10	127	-1.1896	0.8829	AKR1B15
ENSG00000239886	17	39382900	39383904	1	1	127	-1.1896	0.8829	KRTAP9-2
ENSG00000176438	14	95883831	95942173	295	41	127	-1.1903	0.88304	SYNE3
ENSG00000137869	15	51500254	51630807	333	27	127	-1.1905	0.88308	CYP19A1
ENSG00000143793	1	228288427	228293112	8	4	127	-1.1906	0.88309	C1orf35
ENSG00000113231	5	76506274	76725632	583	39	127	-1.1912	0.88321	PDE8B
ENSG00000079435	19	42905659	42931578	8	3	127	-1.1912	0.88321	LIPE
ENSG00000136842	9	100263462	100364030	239	39	127	-1.1913	0.88324	TMOD1
ENSG00000173908	17	38948455	38956211	23	7	127	-1.1914	0.88326	KRT28
ENSG00000156875	1	100503653	100548933	126	14	127	-1.1917	0.88331	HIAT1
ENSG00000117139	1	202696526	202778598	198	19	127	-1.1926	0.88349	KDM5B
ENSG00000173237	11	66742748	66744475	2	1	127	-1.1927	0.8835	C11orf86
ENSG00000184984	15	34260921	34357291	252	14	127	-1.1929	0.88355	CHRM5
ENSG00000260286	6	24797549	24799117	3	2	127	-1.1929	0.88356	C6orf229
ENSG00000142197	21	37529080	37666572	526	43	127	-1.193	0.88357	DOPEY2
ENSG00000103266	16	730224	732870	4	2	127	-1.1931	0.88359	STUB1
ENSG00000181616	11	5565719	5566779	6	2	127	-1.1932	0.8836	OR52H1
ENSG00000006377	7	96634860	96640351	6	2	127	-1.1933	0.88363	DLX6
ENSG00000170473	12	56295197	56326402	31	4	127	-1.1937	0.8837	WIBG
ENSG00000196381	19	38158652	38183223	53	9	127	-1.1937	0.88371	ZNF781
ENSG00000067141	15	73344051	73597547	525	20	127	-1.1946	0.88387	NEO1
ENSG00000065675	10	6469105	6622263	409	54	127	-1.1958	0.88412	PRKCQ
ENSG00000165521	14	89078775	89259096	316	18	127	-1.196	0.88415	EML5
ENSG00000188186	7	99746530	99753567	8	2	127	-1.1962	0.88419	LAMTOR4
ENSG00000197079	17	39632941	39637392	17	4	127	-1.1965	0.88424	KRT35
ENSG00000091181	3	3111233	3168297	226	51	127	-1.1965	0.88425	IL5RA
ENSG00000181315	6	26636518	26659980	70	9	127	-1.1965	0.88425	ZNF322
ENSG00000267988	7	45902684	45906045	13	5	127	-1.1967	0.8843	AC096582.1
ENSG00000174738	3	23986751	24022109	87	14	127	-1.1971	0.88437	NR1D2
ENSG00000168875	3	137483579	137484396	1	1	127	-1.1973	0.8844	SOX14
ENSG00000136274	7	45120037	45128513	24	5	127	-1.1974	0.88442	NACAD
ENSG00000268413	17	42335297	42355825	48	14	127	-1.1976	0.88446	AC003043.1
ENSG00000137338	6	28249314	28270326	53	9	127	-1.1981	0.88457	PGBD1
ENSG00000172432	6	43573053	43596899	28	5	127	-1.1982	0.88458	GTPBP2
ENSG00000171360	17	39592698	39597173	33	7	127	-1.1984	0.88462	KRT38
ENSG00000188322	16	28303840	28335170	20	5	127	-1.1986	0.88465	SBK1
ENSG00000155754	2	202352148	202483901	366	19	127	-1.1988	0.88469	ALS2CR11
ENSG00000183682	1	39957318	39991607	58	13	127	-1.1998	0.8849	BMP8A
ENSG00000183655	15	86302554	86338261	128	21	127	-1.1998	0.8849	KLHL25
ENSG00000198390	21	31768392	31769136	1	1	127	-1.1998	0.8849	KRTAP13-1
ENSG00000186810	X	70835766	70838367	1	1	127	-1.2004	0.885	CXCR3
ENSG00000151640	10	134000404	134019280	46	8	127	-1.2005	0.88502	DPYSL4
ENSG00000197372	19	23708433	23870022	366	19	127	-1.2007	0.88506	ZNF675
ENSG00000163346	1	154916552	154928599	11	5	127	-1.2011	0.88514	PBXIP1
ENSG00000196865	10	115614420	115676953	53	13	127	-1.2014	0.88519	NHLRC2
ENSG00000196503	4	57371509	57390614	43	9	127	-1.2017	0.88526	ARL9
ENSG00000161395	17	37827375	37853050	60	3	127	-1.202	0.88531	PGAP3
ENSG00000204909	5	147700766	147719412	25	2	127	-1.2021	0.88534	SPINK9
ENSG00000180259	20	4711928	4721314	48	6	127	-1.2022	0.88536	PRNT
ENSG00000215712	6	157710418	157744633	68	11	127	-1.2029	0.88548	TMEM242
ENSG00000173166	2	204259068	204400133	179	21	127	-1.2031	0.88553	RAPH1
ENSG00000171060	8	10530147	10558103	31	9	127	-1.2031	0.88553	C8orf74
ENSG00000187474	19	52298416	52329442	106	16	127	-1.2035	0.88561	FPR3
ENSG00000145868	5	147763498	147822399	61	4	127	-1.2036	0.88562	FBXO38
ENSG00000109265	4	57036361	57194791	472	66	127	-1.2039	0.88568	KIAA1211
ENSG00000107929	10	855484	977564	268	12	127	-1.204	0.88571	LARP4B
ENSG00000172732	11	65624597	65635124	24	4	127	-1.2043	0.88576	MUS81
ENSG00000176204	2	76974845	77820445	2490	104	127	-1.2047	0.88585	LRRTM4
ENSG00000166780	16	15528152	15718885	272	32	127	-1.2049	0.88589	C16orf45
ENSG00000204449	11	89764274	89806558	1	1	127	-1.205	0.8859	TRIM49C
ENSG00000177465	14	74058410	74063200	17	6	127	-1.205	0.8859	ACOT4
ENSG00000268427	22	50714103	50714350	1	1	127	-1.205	0.8859	AL022328.1
ENSG00000162782	1	179560748	179660407	273	15	127	-1.2052	0.88593	TDRD5
ENSG00000213903	14	24780656	24787242	8	3	127	-1.2054	0.88598	LTB4R
ENSG00000273259	14	95058395	95090983	151	23	127	-1.2059	0.88607	RP11-986E7.7
ENSG00000125492	9	135457572	135465653	14	6	127	-1.206	0.88609	BARHL1
ENSG00000140199	15	34525460	34630261	410	18	127	-1.2063	0.88614	SLC12A6
ENSG00000126088	1	45477819	45481247	7	3	127	-1.207	0.88629	UROD
ENSG00000120784	19	38104650	38183238	149	16	127	-1.2073	0.88635	ZFP30
ENSG00000215527	18	12658042	12663470	18	3	127	-1.2074	0.88637	AP005482.1
ENSG00000137770	15	44719432	44821236	123	5	127	-1.2075	0.88638	CTDSPL2
ENSG00000154096	11	119288090	119295695	18	3	127	-1.2077	0.88643	THY1
ENSG00000144554	3	10068098	10143614	170	6	127	-1.2081	0.8865	FANCD2
ENSG00000102893	16	47495034	47735434	135	8	127	-1.2083	0.88653	PHKB
ENSG00000147485	8	52232138	52722005	1544	50	127	-1.2085	0.88658	PXDNL
ENSG00000117500	1	93615299	93646285	55	9	127	-1.2087	0.88662	TMED5
ENSG00000100218	22	23401593	23487208	153	11	127	-1.2091	0.88669	RTDR1
ENSG00000183784	9	213108	215893	17	6	127	-1.2093	0.88673	C9orf66
ENSG00000138131	10	100007447	100028007	46	6	127	-1.2093	0.88674	LOXL4
ENSG00000128694	2	190611386	190627953	20	5	127	-1.2095	0.88677	OSGEPL1
ENSG00000198900	20	39657458	39753127	141	23	127	-1.2101	0.88687	TOP1
ENSG00000241973	22	21061979	21213705	366	12	127	-1.2108	0.88701	PI4KA
ENSG00000089225	12	114791736	114846247	153	29	127	-1.211	0.88705	TBX5
ENSG00000105261	19	36602104	36604613	6	3	127	-1.2114	0.88714	OVOL3
ENSG00000106128	7	30978284	31032869	167	27	127	-1.2116	0.88717	GHRHR
ENSG00000152266	11	13513602	13517728	8	2	127	-1.2118	0.8872	PTH
ENSG00000162779	1	179334855	179523870	1004	22	127	-1.2119	0.88722	AXDND1
ENSG00000171860	12	8210898	8219067	8	3	127	-1.2124	0.88733	C3AR1
ENSG00000135414	12	56137064	56150911	10	3	127	-1.2125	0.88734	GDF11
ENSG00000105819	7	102937869	102969958	35	9	127	-1.2126	0.88737	PMPCB
ENSG00000221880	17	39190142	39191107	4	1	127	-1.2128	0.88739	KRTAP1-3
ENSG00000140259	15	44096690	44117000	25	3	127	-1.2128	0.8874	MFAP1
ENSG00000119661	14	74111578	74170435	135	14	127	-1.2129	0.88743	DNAL1
ENSG00000162694	1	101337943	101361554	26	7	127	-1.213	0.88744	EXTL2
ENSG00000256566	20	2447858	2489553	96	18	127	-1.2133	0.8875	RP4-734P14.4
ENSG00000170631	8	146155744	146176274	36	4	127	-1.2134	0.88751	ZNF16
ENSG00000196312	9	99660348	99775862	53	7	127	-1.2134	0.88752	HIATL2
ENSG00000179038	11	66963391	66964638	2	1	127	-1.2137	0.88756	AP001885.1
ENSG00000269469	19	49966009	49989488	45	6	127	-1.214	0.88763	CTD-3148I10.9
ENSG00000152767	13	98794816	99102027	1123	123	127	-1.2142	0.88766	FARP1
ENSG00000095464	10	95372345	95425767	174	24	127	-1.2143	0.88769	PDE6C
ENSG00000213859	17	7255208	7258258	3	2	127	-1.2144	0.88771	KCTD11
ENSG00000129646	17	74270130	74303761	111	11	127	-1.2149	0.88779	QRICH2
ENSG00000241360	22	38054734	38062941	17	3	127	-1.2154	0.88789	PDXP
ENSG00000103351	16	3550924	3589048	68	11	127	-1.2156	0.88793	CLUAP1
ENSG00000113262	5	178405328	178423207	80	9	127	-1.2162	0.88804	GRM6
ENSG00000125695	17	61780205	61829457	84	5	127	-1.2163	0.88806	RP11-51F16.8
ENSG00000138231	3	137879854	137893791	20	2	127	-1.2168	0.88815	DBR1
ENSG00000075702	19	36545783	36596008	112	15	127	-1.2168	0.88816	WDR62
ENSG00000155833	9	105757593	105780770	86	8	127	-1.2173	0.88825	CYLC2
ENSG00000197837	12	14920933	14924065	9	3	127	-1.2176	0.8883	HIST4H4
ENSG00000203923	X	144328348	144337632	17	5	127	-1.2179	0.88836	SPANXN1
ENSG00000113845	3	119217379	119243937	95	14	127	-1.2181	0.8884	TIMMDC1
ENSG00000168806	15	43619974	43622803	4	2	127	-1.2187	0.88853	LCMT2
ENSG00000007952	X	100098313	100129334	28	3	127	-1.2188	0.88853	NOX1
ENSG00000187815	1	40942887	40962015	43	8	127	-1.2189	0.88856	ZFP69
ENSG00000129244	17	7549945	7561086	34	5	127	-1.2189	0.88856	ATP1B2
ENSG00000179588	16	88519725	88603424	86	8	127	-1.219	0.88857	ZFPM1
ENSG00000117543	1	101455179	101491644	45	6	127	-1.219	0.88858	DPH5
ENSG00000117620	1	100435345	100492535	163	12	127	-1.22	0.88876	SLC35A3
ENSG00000154277	4	41258430	41270472	39	7	127	-1.2199	0.88876	UCHL1
ENSG00000253250	8	91970865	91997485	46	7	127	-1.2201	0.88878	C8orf88
ENSG00000174083	17	8706041	8770994	111	17	127	-1.2208	0.88893	PIK3R6
ENSG00000108370	17	63133549	63223821	260	20	127	-1.221	0.88895	RGS9
ENSG00000180251	2	103089762	103150431	245	16	127	-1.2212	0.88899	SLC9A4
ENSG00000073067	7	1022835	1029276	18	5	127	-1.2212	0.88899	CYP2W1
ENSG00000007545	16	1662326	1727909	110	9	127	-1.2212	0.88899	CRAMP1L
ENSG00000179846	19	45653008	45663408	17	5	127	-1.2212	0.88899	NKPD1
ENSG00000137473	4	147627790	147867034	544	20	127	-1.2212	0.889	TTC29
ENSG00000066583	5	128430444	128449721	57	10	127	-1.2215	0.88906	ISOC1
ENSG00000198838	15	33603163	34158303	2207	180	127	-1.2222	0.88919	RYR3
ENSG00000040731	5	24487209	24645087	510	25	127	-1.2223	0.8892	CDH10
ENSG00000088448	13	111530887	111567416	99	9	127	-1.2225	0.88923	ANKRD10
ENSG00000116704	1	67465015	67519782	152	13	127	-1.2228	0.8893	SLC35D1
ENSG00000039319	5	79703832	79775169	142	9	127	-1.2229	0.88931	ZFYVE16
ENSG00000138798	4	110834040	110933422	188	13	127	-1.2229	0.88932	EGF
ENSG00000127191	9	139776364	139821059	85	4	127	-1.2231	0.88936	TRAF2
ENSG00000106355	7	32524951	32534895	40	6	127	-1.2238	0.88948	LSM5
ENSG00000187288	3	9908398	9921938	30	5	127	-1.2244	0.88961	CIDEC
ENSG00000106636	7	44240567	44253893	32	8	127	-1.2248	0.88968	YKT6
ENSG00000167513	16	88869621	88875666	15	3	127	-1.2249	0.88968	CDT1
ENSG00000188039	19	16830787	16928774	217	27	127	-1.2252	0.88974	NWD1
ENSG00000228459	X	3189861	3202694	28	3	127	-1.2258	0.88986	CXorf28
ENSG00000171611	6	42883727	42893573	23	4	127	-1.226	0.88989	PTCRA
ENSG00000148824	10	135207598	135234811	91	11	127	-1.2267	0.89003	MTG1
ENSG00000148019	9	80850978	80894606	73	11	127	-1.2269	0.89007	CEP78
ENSG00000159625	16	57728705	57765717	67	11	127	-1.2272	0.89012	CCDC135
ENSG00000162188	11	62475130	62476673	3	2	127	-1.2273	0.89014	GNG3
ENSG00000182378	X	192989	220023	50	7	127	-1.2286	0.89038	PLCXD1
ENSG00000067248	5	54552073	54603550	76	9	127	-1.2291	0.89048	DHX29
ENSG00000110057	11	67758575	67772452	24	6	127	-1.2298	0.89061	UNC93B1
ENSG00000102383	X	74588262	74743337	205	8	127	-1.2303	0.89071	ZDHHC15
ENSG00000168070	11	64704989	64739557	79	7	127	-1.2304	0.89074	C11orf85
ENSG00000099381	16	30968615	30996437	29	4	127	-1.2306	0.89076	SETD1A
ENSG00000065328	10	13203554	13253104	167	32	127	-1.2309	0.89082	MCM10
ENSG00000174748	3	23958036	23965183	10	4	127	-1.231	0.89083	RPL15
ENSG00000087095	17	26368763	26523407	85	31	127	-1.2311	0.89086	NLK
ENSG00000179083	X	92929012	92967273	28	5	127	-1.2312	0.89087	FAM133A
ENSG00000188269	19	14903302	14946188	146	25	127	-1.2313	0.8909	OR7A5
ENSG00000066322	1	43829068	43833696	4	2	127	-1.2332	0.89125	ELOVL1
ENSG00000099866	19	489176	505347	9	2	127	-1.2334	0.89128	MADCAM1
ENSG00000146006	5	138204612	138211057	6	1	127	-1.2336	0.89133	LRRTM2
ENSG00000057657	6	106534195	106557814	39	11	127	-1.2351	0.89161	PRDM1
ENSG00000127415	4	980785	998316	68	15	127	-1.2357	0.89171	IDUA
ENSG00000156136	4	71858255	71896631	49	6	127	-1.2359	0.89175	DCK
ENSG00000113520	5	132009678	132018368	15	2	127	-1.237	0.89196	IL4
ENSG00000141956	21	43218385	43299591	381	31	127	-1.2371	0.89197	PRDM15
ENSG00000261732	16	1682260	1736716	91	8	127	-1.2371	0.89198	LA16c-431H6.6
ENSG00000183034	17	72920370	72930007	3	1	127	-1.2371	0.89198	OTOP2
ENSG00000103194	16	84733584	84813528	324	22	127	-1.2374	0.89202	USP10
ENSG00000166106	11	130318869	130346532	59	12	127	-1.2376	0.89207	ADAMTS15
ENSG00000115520	2	198318147	198340032	17	5	127	-1.238	0.89214	COQ10B
ENSG00000163497	2	219845809	219850379	4	1	127	-1.2391	0.89235	FEV
ENSG00000251258	6	112668532	112672498	14	3	127	-1.2392	0.89237	RFPL4B
ENSG00000155034	7	5470966	5553429	337	34	127	-1.2397	0.89245	FBXL18
ENSG00000163607	3	112709765	112733907	58	14	127	-1.2398	0.89248	GTPBP8
ENSG00000242110	5	33986283	34008220	48	7	127	-1.2401	0.89252	AMACR
ENSG00000131023	6	149979289	150039392	75	3	127	-1.2405	0.89261	LATS1
ENSG00000153310	8	130851839	131029375	330	30	127	-1.2405	0.89261	FAM49B
ENSG00000198646	20	33284722	33413452	179	13	127	-1.2408	0.89267	NCOA6
ENSG00000070610	9	35736863	35749983	9	4	127	-1.2409	0.89269	GBA2
ENSG00000267908	19	56751773	56758863	23	5	127	-1.2409	0.89269	ZSCAN5D
ENSG00000113212	5	140552243	140555957	14	4	127	-1.2414	0.89278	PCDHB7
ENSG00000168778	12	124155660	124192948	153	8	127	-1.2415	0.89279	TCTN2
ENSG00000113068	5	139624624	139682706	87	8	127	-1.2424	0.89296	PFDN1
ENSG00000011347	11	61282785	61348620	80	8	127	-1.2427	0.89302	SYT7
ENSG00000166262	15	49619159	49913128	768	24	127	-1.2431	0.89308	FAM227B
ENSG00000166166	14	103995521	104003410	18	3	127	-1.2435	0.89315	TRMT61A
ENSG00000125633	2	118673054	118771709	305	21	127	-1.2441	0.89326	CCDC93
ENSG00000255587	6	36683256	36699870	45	8	127	-1.2446	0.89336	RAB44
ENSG00000034533	3	130732719	130746493	22	3	127	-1.2455	0.89353	ASTE1
ENSG00000185838	22	19770747	19842462	146	20	127	-1.2458	0.89359	GNB1L
ENSG00000165194	X	99546642	99665271	108	12	127	-1.2461	0.89364	PCDH19
ENSG00000038532	16	11038345	11276046	638	26	127	-1.2462	0.89366	CLEC16A
ENSG00000071553	X	153656978	153664862	8	2	127	-1.2463	0.89367	ATP6AP1
ENSG00000105880	7	96649704	96654409	11	7	127	-1.2464	0.89368	DLX5
ENSG00000171136	19	14138960	14141854	7	2	127	-1.2468	0.89376	RLN3
ENSG00000070087	3	149682691	149768575	227	25	127	-1.2468	0.89377	PFN2
ENSG00000170477	12	53200333	53208335	18	4	127	-1.247	0.8938	KRT4
ENSG00000168306	3	58490863	58523046	68	18	127	-1.2474	0.89387	ACOX2
ENSG00000249139	20	44165625	44176065	7	3	127	-1.2474	0.89387	EPPIN-WFDC6
ENSG00000131055	20	30225691	30232809	16	3	127	-1.2476	0.89392	COX4I2
ENSG00000133056	1	204391756	204463852	156	15	127	-1.2479	0.89397	PIK3C2B
ENSG00000179256	12	14957584	14967116	21	6	127	-1.2479	0.89397	SMCO3
ENSG00000116985	1	40222854	40254533	96	16	127	-1.2481	0.89401	BMP8B
ENSG00000165525	14	50249997	50319921	43	6	127	-1.2485	0.89408	NEMF
ENSG00000109511	4	169013666	169108841	210	22	127	-1.2489	0.89414	ANXA10
ENSG00000188785	19	57901218	57912786	24	8	127	-1.2493	0.89423	ZNF548
ENSG00000131203	8	39759794	39785963	48	9	127	-1.2496	0.89428	IDO1
ENSG00000092929	17	73823306	73840798	53	7	127	-1.2496	0.89429	UNC13D
ENSG00000256812	16	55600584	55601599	1	1	127	-1.2508	0.8945	CAPNS2
ENSG00000110925	12	51454990	51477447	51	10	127	-1.2514	0.89461	CSRNP2
ENSG00000196437	19	37902057	37960177	85	12	127	-1.2519	0.8947	ZNF569
ENSG00000141576	17	74138534	74236454	208	25	127	-1.252	0.89471	RNF157
ENSG00000088367	20	34679426	34820721	117	11	127	-1.2523	0.89477	EPB41L1
ENSG00000138356	2	201450591	201541787	282	29	127	-1.2524	0.89478	AOX1
ENSG00000047597	X	37545012	37591383	22	2	127	-1.2525	0.8948	XK
ENSG00000142235	19	48988528	49016446	44	5	127	-1.2525	0.89481	LMTK3
ENSG00000178860	8	72753784	72756703	7	3	127	-1.2532	0.89494	MSC
ENSG00000162783	1	181057638	181059977	6	2	127	-1.2534	0.89496	IER5
ENSG00000150456	13	21302870	21348097	150	12	127	-1.2534	0.89497	N6AMT2
ENSG00000166049	X	150732094	150845211	202	24	127	-1.2537	0.89503	PASD1
ENSG00000122188	1	203734304	203745361	33	4	127	-1.2538	0.89505	LAX1
ENSG00000146648	7	55086714	55324313	733	89	127	-1.2539	0.89506	EGFR
ENSG00000157349	16	70323566	70369186	28	11	127	-1.2541	0.89511	DDX19B
ENSG00000106799	9	101866320	101916474	55	4	127	-1.2544	0.89515	TGFBR1
ENSG00000172469	6	96025419	96057333	109	11	127	-1.255	0.89526	MANEA
ENSG00000164645	7	88423420	88425035	6	2	127	-1.2551	0.89528	C7orf62
ENSG00000070444	17	2287354	2304412	48	8	127	-1.2554	0.89533	MNT
ENSG00000131746	17	38632080	38657849	81	17	127	-1.2557	0.89538	TNS4
ENSG00000044115	5	137946656	138270723	468	24	127	-1.2558	0.8954	CTNNA1
ENSG00000100628	14	94400499	94443137	160	26	127	-1.2558	0.8954	ASB2
ENSG00000141349	17	42148103	42153709	8	3	127	-1.2564	0.89552	G6PC3
ENSG00000172057	17	38077294	38083854	10	4	127	-1.257	0.89562	ORMDL3
ENSG00000165055	7	128116783	128146656	89	17	127	-1.2571	0.89564	METTL2B
ENSG00000179476	14	45366498	45376460	9	4	127	-1.2576	0.89572	C14orf28
ENSG00000215504	11	85563600	85565986	8	2	127	-1.2584	0.89588	AP000974.1
ENSG00000111775	12	120875893	120878545	8	3	127	-1.2585	0.89589	COX6A1
ENSG00000183484	14	105515728	105531782	20	2	127	-1.2587	0.89594	GPR132
ENSG00000102962	16	57392684	57400102	26	7	127	-1.2587	0.89594	CCL22
ENSG00000186417	15	51633826	51700210	288	26	127	-1.2593	0.89603	GLDN
ENSG00000172638	11	65633912	65641063	11	2	127	-1.2593	0.89604	EFEMP2
ENSG00000159267	21	38123189	38362536	674	34	127	-1.2596	0.8961	HLCS
ENSG00000122543	7	5919458	5925993	32	8	127	-1.26	0.89617	OCM
ENSG00000049246	1	7844380	7905237	218	26	127	-1.2601	0.89619	PER3
ENSG00000023041	10	114190058	114206672	26	6	127	-1.2602	0.8962	ZDHHC6
ENSG00000167851	17	72462555	72480933	75	13	127	-1.2603	0.89621	CD300A
ENSG00000131650	16	3013945	3018384	13	2	127	-1.261	0.89634	KREMEN2
ENSG00000019485	11	45115564	45247734	276	25	127	-1.2613	0.8964	PRDM11
ENSG00000138768	4	76649777	76735382	187	12	127	-1.2613	0.89641	USO1
ENSG00000102048	X	15253410	15288589	71	12	127	-1.2614	0.89642	ASB9
ENSG00000158485	1	158297741	158301321	10	5	127	-1.2615	0.89643	CD1B
ENSG00000175938	16	30960387	30967782	2	1	127	-1.2618	0.89649	ORAI3
ENSG00000130175	19	11546109	11561783	16	2	127	-1.2621	0.89654	PRKCSH
ENSG00000169446	X	135044229	135056222	8	2	127	-1.2629	0.89668	MMGT1
ENSG00000126583	19	54382444	54410906	4	2	127	-1.263	0.89671	PRKCG
ENSG00000213888	22	31742875	31744670	5	3	127	-1.2639	0.89687	AC005003.1
ENSG00000136936	9	100437191	100459639	26	9	127	-1.2641	0.8969	XPA
ENSG00000107815	10	102747124	102754158	13	2	127	-1.2644	0.89695	C10orf2
ENSG00000115756	2	10443015	10567743	503	59	127	-1.2656	0.89717	HPCAL1
ENSG00000113356	5	89767565	89810370	86	14	127	-1.2657	0.89718	POLR3G
ENSG00000104055	15	43524793	43559055	44	5	127	-1.266	0.89724	TGM5
ENSG00000181885	17	7163222	7167302	6	3	127	-1.266	0.89724	CLDN7
ENSG00000118242	2	216809213	216898819	294	45	127	-1.2662	0.89728	MREG
ENSG00000173542	4	71768043	71888166	137	11	127	-1.2667	0.89737	MOB1B
ENSG00000142230	19	47616531	47713886	35	3	127	-1.267	0.89742	SAE1
ENSG00000146352	6	123317116	123394072	184	21	127	-1.2671	0.89744	CLVS2
ENSG00000177689	X	27826107	27841131	12	2	127	-1.2678	0.89756	MAGEB10
ENSG00000141002	16	89940000	89977792	125	8	127	-1.2681	0.89762	TCF25
ENSG00000127528	19	16435628	16438685	8	4	127	-1.2685	0.89769	KLF2
ENSG00000060971	3	38144620	38178733	44	11	127	-1.2687	0.89772	ACAA1
ENSG00000178202	11	108342832	108369159	39	7	127	-1.2686	0.89772	KDELC2
ENSG00000164107	4	174446120	174451380	4	2	127	-1.2695	0.89787	HAND2
ENSG00000165511	10	45493146	45496336	4	2	127	-1.2697	0.8979	C10orf25
ENSG00000172508	11	67182439	67193078	15	4	127	-1.2697	0.89791	CARNS1
ENSG00000197020	19	21905568	21950430	87	2	127	-1.2697	0.89791	ZNF100
ENSG00000127989	7	91321323	91510034	287	16	127	-1.2698	0.89793	MTERF
ENSG00000187990	6	26216428	26216872	2	1	127	-1.2709	0.89811	HIST1H2BG
ENSG00000170265	7	148892577	148923339	98	13	127	-1.2711	0.89816	ZNF282
ENSG00000143294	1	156720402	156770607	107	12	127	-1.272	0.89832	PRCC
ENSG00000152763	1	67278568	67390570	214	28	127	-1.2728	0.89845	WDR78
ENSG00000174788	19	7696497	7698634	7	1	127	-1.2731	0.89851	PCP2
ENSG00000172215	3	45982425	45989845	12	3	127	-1.2736	0.89859	CXCR6
ENSG00000152556	12	48498922	48540187	101	15	127	-1.2735	0.89859	PFKM
ENSG00000182083	2	240968841	240969906	1	1	127	-1.2736	0.8986	OR6B2
ENSG00000204446	9	89763559	89774471	40	7	127	-1.2737	0.89861	C9orf170
ENSG00000114388	3	50384761	50388522	1	1	127	-1.2742	0.8987	NPRL2
ENSG00000151778	13	44947801	44971850	27	6	127	-1.275	0.89885	SERP2
ENSG00000162032	16	1826713	1843701	52	8	127	-1.2751	0.89886	SPSB3
ENSG00000023171	11	123396344	123498482	329	46	127	-1.2756	0.89895	GRAMD1B
ENSG00000091583	17	64208151	64252643	165	18	127	-1.2758	0.89899	APOH
ENSG00000137766	15	54305101	54920806	2423	98	127	-1.2762	0.89905	UNC13C
ENSG00000145088	3	121554030	121605373	139	10	127	-1.2762	0.89907	EAF2
ENSG00000162004	16	772582	776954	9	2	127	-1.2763	0.89908	CCDC78
ENSG00000268927	16	70695570	70699739	8	4	127	-1.2772	0.89923	FLJ00418
ENSG00000091651	16	46723555	46732306	3	1	127	-1.2777	0.89931	ORC6
ENSG00000176396	19	40028890	40030870	6	3	127	-1.2785	0.89946	EID2
ENSG00000117394	1	43391052	43424530	108	14	127	-1.2791	0.89956	SLC2A1
ENSG00000185385	19	14991138	14992264	6	2	127	-1.2792	0.89959	OR7A17
ENSG00000011007	1	24069645	24088549	15	5	127	-1.2804	0.8998	TCEB3
ENSG00000168887	2	85833777	85839189	4	2	127	-1.2812	0.89995	C2orf68
ENSG00000153044	5	68485375	68506184	38	4	127	-1.2814	0.89997	CENPH
ENSG00000143970	2	25956622	26101385	314	14	127	-1.2818	0.90004	ASXL2
ENSG00000138316	10	72432559	72522197	441	49	127	-1.282	0.90008	ADAMTS14
ENSG00000129538	14	21269387	21271437	1	1	127	-1.2821	0.9001	RNASE1
ENSG00000108306	17	37415384	37558776	253	7	127	-1.2824	0.90015	FBXL20
ENSG00000079387	12	48436681	48500091	156	15	127	-1.2829	0.90024	SENP1
ENSG00000254706	1	162335197	162351905	59	18	127	-1.283	0.90025	RP11-565P22.6
ENSG00000123575	X	103411301	103440583	22	6	127	-1.2837	0.90037	FAM199X
ENSG00000160325	9	136325089	136335970	6	1	127	-1.284	0.90043	CACFD1
ENSG00000002726	7	150521715	150558592	182	17	127	-1.2842	0.90047	AOC1
ENSG00000149599	20	30435440	30458550	51	15	127	-1.2845	0.90051	DUSP15
ENSG00000198704	6	28471073	28495992	54	9	127	-1.2854	0.90067	GPX6
ENSG00000251369	19	58046625	58071231	29	10	127	-1.2855	0.90069	ZNF550
ENSG00000177494	3	111311747	111314290	3	1	127	-1.2861	0.9008	ZBED2
ENSG00000159899	9	35792151	35809729	29	4	127	-1.2861	0.9008	NPR2
ENSG00000087250	16	56622986	56625000	7	3	127	-1.2862	0.90082	MT3
ENSG00000067365	16	8715540	8740081	52	9	127	-1.287	0.90095	METTL22
ENSG00000163486	1	206516200	206637783	163	15	127	-1.2872	0.90098	SRGAP2
ENSG00000242612	16	451826	462487	18	3	127	-1.2873	0.901	DECR2
ENSG00000178764	8	123793633	123986750	459	80	127	-1.288	0.90112	ZHX2
ENSG00000157107	5	72251808	72386349	206	13	127	-1.2888	0.90127	FCHO2
ENSG00000070785	1	45316450	45452282	313	11	127	-1.2891	0.90132	EIF2B3
ENSG00000198851	11	118175260	118186890	27	5	127	-1.2894	0.90136	CD3E
ENSG00000112699	6	1624041	2245926	1584	95	127	-1.2895	0.90138	GMDS
ENSG00000108055	10	112327449	112364394	91	9	127	-1.2894	0.90138	SMC3
ENSG00000173141	13	21750784	21753223	4	2	127	-1.2899	0.90145	MRP63
ENSG00000120254	6	151186685	151423023	989	79	127	-1.2911	0.90166	MTHFD1L
ENSG00000185950	13	110406184	110438915	88	13	127	-1.2915	0.90174	IRS2
ENSG00000185262	17	74261283	74267375	14	4	127	-1.2917	0.90178	UBALD2
ENSG00000165269	9	33384765	33402643	28	7	127	-1.2922	0.90185	AQP7
ENSG00000128266	22	23412540	23467224	97	8	127	-1.2923	0.90187	GNAZ
ENSG00000121413	19	58595205	58629794	141	11	127	-1.2925	0.90191	ZSCAN18
ENSG00000069966	15	52413117	52483566	179	16	127	-1.2929	0.90198	GNB5
ENSG00000179387	4	141445312	141474924	40	6	127	-1.2932	0.90203	ELMOD2
ENSG00000157601	21	42792231	42831141	182	14	127	-1.2933	0.90205	MX1
ENSG00000117090	1	160577890	160617085	111	18	127	-1.2935	0.90208	SLAMF1
ENSG00000117335	1	207925402	207968858	90	10	127	-1.2936	0.9021	CD46
ENSG00000101098	20	43380449	43438979	97	13	127	-1.294	0.90217	RIMS4
ENSG00000168582	2	209025464	209028300	10	2	127	-1.2946	0.90227	CRYGA
ENSG00000203747	1	161511549	161600917	113	16	127	-1.295	0.90233	FCGR3A
ENSG00000143748	1	224415036	224518089	189	16	127	-1.2954	0.90241	NVL
ENSG00000164588	5	45259349	45696253	373	20	127	-1.2962	0.90254	HCN1
ENSG00000124802	6	8073593	8102811	82	12	127	-1.2963	0.90256	EEF1E1
ENSG00000137700	11	118894824	118901616	20	5	127	-1.2963	0.90256	SLC37A4
ENSG00000132963	13	29233241	29253062	42	6	127	-1.2963	0.90257	POMP
ENSG00000188827	16	3631182	3661599	81	3	127	-1.2963	0.90257	SLX4
ENSG00000146828	7	100424442	100464631	75	14	127	-1.2965	0.90259	SLC12A9
ENSG00000249624	21	34619079	34655517	80	19	127	-1.2972	0.90272	AP000295.9
ENSG00000133069	1	205197304	205242471	120	14	127	-1.2973	0.90273	TMCC2
ENSG00000164088	3	52279841	52284613	2	1	127	-1.2973	0.90273	PPM1M
ENSG00000145214	4	952675	980683	65	13	127	-1.2978	0.90282	DGKQ
ENSG00000100342	22	36649056	36663576	52	6	127	-1.2985	0.90293	APOL1
ENSG00000111052	12	81186299	81331704	400	26	127	-1.2985	0.90295	LIN7A
ENSG00000183303	11	7817452	7818520	9	2	127	-1.2987	0.90298	OR5P2
ENSG00000081059	5	133450402	133487556	72	10	127	-1.2988	0.90299	TCF7
ENSG00000151388	5	33523640	33892297	1102	70	127	-1.299	0.90303	ADAMTS12
ENSG00000130561	2	234216462	234255701	131	17	127	-1.2991	0.90305	SAG
ENSG00000164292	5	95049226	95160087	216	35	127	-1.2993	0.90307	RHOBTB3
ENSG00000111832	6	116892530	116918838	62	11	127	-1.2998	0.90317	RWDD1
ENSG00000161558	19	48835613	48867494	90	11	127	-1.2999	0.90318	TMEM143
ENSG00000142675	1	26503894	26516377	25	6	127	-1.2999	0.90319	CNKSR1
ENSG00000073605	17	38060848	38076107	47	4	127	-1.3001	0.90321	GSDMB
ENSG00000157343	6	35704809	35716856	23	5	127	-1.3002	0.90323	ARMC12
ENSG00000178038	3	46710487	46735194	82	12	127	-1.3005	0.90328	ALS2CL
ENSG00000178722	5	60933535	61047590	356	28	127	-1.3008	0.90333	C5orf64
ENSG00000176678	16	86609974	86615303	14	5	127	-1.3009	0.90335	FOXL1
ENSG00000269766	11	35150091	35150215	1	1	127	-1.3012	0.9034	AL356215.1
ENSG00000256525	17	62473902	62493154	7	2	127	-1.3015	0.90345	POLG2
ENSG00000205744	19	6467218	6482568	34	6	127	-1.3014	0.90345	DENND1C
ENSG00000196154	1	153516089	153522612	25	1	127	-1.3015	0.90346	S100A4
ENSG00000112394	6	111408781	111552397	241	20	127	-1.3017	0.90348	SLC16A10
ENSG00000189043	7	10971578	10979883	29	7	127	-1.3019	0.90352	NDUFA4
ENSG00000173585	3	45927996	45944667	34	8	127	-1.3021	0.90356	CCR9
ENSG00000184922	17	43298811	43324687	46	7	127	-1.3024	0.90361	FMNL1
ENSG00000145708	5	76248538	76276983	62	11	127	-1.3028	0.90368	CRHBP
ENSG00000136717	2	127805603	127864931	244	30	127	-1.3029	0.9037	BIN1
ENSG00000165566	13	25735822	25746426	16	2	127	-1.3029	0.9037	AMER2
ENSG00000110076	11	64373646	64490660	123	9	127	-1.3031	0.90373	NRXN2
ENSG00000161634	12	55038375	55042277	11	5	127	-1.3033	0.90377	DCD
ENSG00000249961	16	66788879	66835523	66	5	127	-1.3036	0.90381	CCDC79
ENSG00000081665	19	19896648	19932560	91	13	127	-1.3042	0.90392	ZNF506
ENSG00000108106	19	55912652	55919145	11	4	127	-1.3048	0.90402	UBE2S
ENSG00000126890	X	153880246	153881853	2	1	127	-1.3054	0.90412	CTAG2
ENSG00000138593	15	49280673	49338760	104	12	127	-1.3056	0.90416	SECISBP2L
ENSG00000169429	4	74606223	74609433	4	1	127	-1.3058	0.90419	IL8
ENSG00000067334	1	94333373	94345474	50	8	127	-1.3059	0.90421	DNTTIP2
ENSG00000122966	12	120123595	120315095	457	31	127	-1.3059	0.90421	CIT
ENSG00000156876	1	100549119	100598511	123	14	127	-1.3066	0.90433	SASS6
ENSG00000188782	1	26517052	26529459	60	9	127	-1.3073	0.90444	CATSPER4
ENSG00000254536	10	135204338	135233999	93	11	127	-1.3074	0.90446	RP11-108K14.8
ENSG00000166484	17	19281034	19286857	1	1	127	-1.3076	0.9045	MAPK7
ENSG00000144426	2	203879602	204091101	293	21	127	-1.3077	0.90452	NBEAL1
ENSG00000244617	2	70187226	70189397	3	1	127	-1.3083	0.90461	ASPRV1
ENSG00000111412	12	117153593	117175875	63	15	127	-1.309	0.90474	C12orf49
ENSG00000268688	2	37068327	37068530	1	1	127	-1.3094	0.9048	AC007382.1
ENSG00000178935	19	58315209	58326281	20	5	127	-1.3096	0.90483	ZNF552
ENSG00000149305	11	113775399	113817287	126	18	127	-1.3098	0.90486	HTR3B
ENSG00000167236	17	34340096	34345005	17	4	127	-1.3097	0.90486	CCL23
ENSG00000154188	8	108261721	108510283	810	51	127	-1.3099	0.90488	ANGPT1
ENSG00000131263	X	73805052	73834452	8	2	127	-1.3098	0.90488	RLIM
ENSG00000162747	1	161592986	161601753	21	5	127	-1.3101	0.90492	FCGR3B
ENSG00000243749	1	35447136	35450954	5	1	127	-1.3107	0.90503	ZMYM6NB
ENSG00000152683	2	32390933	32449448	136	15	127	-1.3111	0.90508	SLC30A6
ENSG00000172590	14	23299088	23304246	11	3	127	-1.3111	0.90509	MRPL52
ENSG00000149311	11	108093211	108239829	165	9	127	-1.3112	0.9051	ATM
ENSG00000171552	20	30252255	30311792	82	7	127	-1.3114	0.90514	BCL2L1
ENSG00000137269	6	53659295	53788919	354	18	127	-1.3122	0.90527	LRRC1
ENSG00000164197	5	63461671	63668696	283	16	127	-1.313	0.90541	RNF180
ENSG00000141446	18	19109242	19180845	58	5	127	-1.3134	0.90548	ESCO1
ENSG00000183145	21	38378450	38391959	39	7	127	-1.3138	0.90554	RIPPLY3
ENSG00000110711	11	67250512	67258574	9	2	127	-1.3146	0.90567	AIP
ENSG00000121350	12	21590549	21623300	202	10	127	-1.3161	0.90594	PYROXD1
ENSG00000160307	21	48018875	48025121	28	7	127	-1.3166	0.90601	S100B
ENSG00000196924	X	153576892	153603006	31	3	127	-1.3174	0.90614	FLNA
ENSG00000165588	14	57267425	57277197	7	2	127	-1.3175	0.90617	OTX2
ENSG00000188981	4	3246096	3273465	91	8	127	-1.3177	0.9062	MSANTD1
ENSG00000133107	13	38210773	38444562	779	55	127	-1.318	0.90625	TRPC4
ENSG00000133250	19	8575462	8579048	15	2	127	-1.3187	0.90636	ZNF414
ENSG00000174928	3	155480401	155524140	105	14	127	-1.319	0.90642	C3orf33
ENSG00000064763	12	29302036	29493913	573	27	127	-1.3193	0.90646	FAR2
ENSG00000167910	8	59402737	59412795	26	6	127	-1.3197	0.90653	CYP7A1
ENSG00000181873	1	228353516	228369958	24	7	127	-1.3199	0.90657	IBA57
ENSG00000158201	18	19230858	19284766	69	7	127	-1.3202	0.90661	ABHD3
ENSG00000100354	22	40440821	40731812	407	18	127	-1.3201	0.90661	TNRC6B
ENSG00000239264	6	7881483	8026646	520	51	127	-1.3202	0.90662	TXNDC5
ENSG00000256073	21	33765439	33766254	2	1	127	-1.3202	0.90662	C21orf119
ENSG00000134827	11	59620273	59634048	13	7	127	-1.3203	0.90663	TCN1
ENSG00000136152	13	46039060	46110765	183	12	127	-1.3204	0.90665	COG3
ENSG00000172037	3	49158547	49170551	7	4	127	-1.3207	0.90671	LAMB2
ENSG00000186487	2	1792885	2335032	1452	83	127	-1.3213	0.90681	MYT1L
ENSG00000110696	11	16634679	16778428	206	20	127	-1.3216	0.90685	C11orf58
ENSG00000171877	15	44162962	44487450	382	14	127	-1.3218	0.90688	FRMD5
ENSG00000196357	19	36673188	36737159	152	12	127	-1.3218	0.90689	ZNF565
ENSG00000176472	19	44029649	44040282	20	6	127	-1.3228	0.90705	ZNF575
ENSG00000198231	17	61850963	61896677	80	6	127	-1.3232	0.90711	DDX42
ENSG00000149527	1	2357419	2436969	191	31	127	-1.3233	0.90712	PLCH2
ENSG00000118308	12	25173936	25261268	339	46	127	-1.3233	0.90714	LRMP
ENSG00000067066	2	231280657	231408805	381	31	127	-1.3236	0.90718	SP100
ENSG00000141258	17	2240792	2284352	144	22	127	-1.3239	0.90723	SGSM2
ENSG00000147402	X	151806637	151825999	26	3	127	-1.324	0.90724	GABRQ
ENSG00000268628	20	19738296	19738679	2	1	127	-1.3246	0.90735	AL121761.2
ENSG00000175287	9	131683174	131704320	32	2	127	-1.3248	0.90738	PHYHD1
ENSG00000203880	20	62887094	62926855	74	8	127	-1.3248	0.90738	PCMTD2
ENSG00000267477	19	11577055	11616513	103	11	127	-1.3256	0.90752	CTC-398G3.6
ENSG00000158786	1	20465819	20476879	18	7	127	-1.3257	0.90753	PLA2G2F
ENSG00000170271	5	154198051	154238812	59	10	127	-1.3257	0.90753	FAXDC2
ENSG00000221859	21	46057273	46058370	6	2	127	-1.3257	0.90754	KRTAP10-10
ENSG00000148484	10	16632610	16859527	683	60	127	-1.3259	0.90757	RSU1
ENSG00000249087	1	23695490	23698332	3	2	127	-1.3262	0.90761	C1orf213
ENSG00000140575	15	90931450	91045475	271	12	127	-1.3264	0.90765	IQGAP1
ENSG00000269590	19	12775642	12780211	1	1	127	-1.3267	0.9077	CTD-2192J16.24
ENSG00000169067	5	56775846	56778636	4	2	127	-1.3272	0.90778	ACTBL2
ENSG00000166200	15	49398268	49447858	100	15	127	-1.3274	0.90782	COPS2
ENSG00000181333	11	93754527	93846917	175	15	127	-1.3277	0.90786	HEPHL1
ENSG00000135002	9	79000433	79009433	34	8	127	-1.3285	0.90799	RFK
ENSG00000196689	17	3468738	3500392	110	19	127	-1.3286	0.90801	TRPV1
ENSG00000214226	17	54869274	54916134	106	8	127	-1.3289	0.90806	C17orf67
ENSG00000268130	13	113755563	113756608	2	1	127	-1.3292	0.90811	AL137002.1
ENSG00000159322	15	73043710	73078187	66	10	127	-1.3297	0.90818	ADPGK
ENSG00000069509	X	44382885	44402247	17	5	127	-1.3303	0.90829	FUNDC1
ENSG00000114405	3	62304648	62321888	12	5	127	-1.3306	0.90835	C3orf14
ENSG00000122483	1	93645476	93744287	200	14	127	-1.3308	0.90838	CCDC18
ENSG00000268223	5	115387163	115395815	56	4	127	-1.3324	0.90864	ARL14EPL
ENSG00000143258	1	161129240	161135513	5	3	127	-1.333	0.90874	USP21
ENSG00000186197	1	236511562	236648214	492	39	127	-1.3331	0.90875	EDARADD
ENSG00000175265	15	34671269	34880704	174	22	127	-1.3333	0.90879	GOLGA8A
ENSG00000072080	2	234959323	234985778	121	13	127	-1.3334	0.9088	SPP2
ENSG00000099937	22	21128167	21142008	40	6	127	-1.3334	0.9088	SERPIND1
ENSG00000181264	11	120195838	120204391	13	3	127	-1.3336	0.90883	TMEM136
ENSG00000167414	19	47137333	47137942	1	1	127	-1.334	0.9089	GNG8
ENSG00000144746	3	69134095	69155217	44	7	127	-1.3346	0.90899	ARL6IP5
ENSG00000103335	16	88781751	88851619	359	40	127	-1.3349	0.90905	PIEZO1
ENSG00000072786	5	171469077	171615390	522	45	127	-1.3353	0.9091	STK10
ENSG00000188324	12	55688072	55689016	2	1	127	-1.336	0.90922	OR6C6
ENSG00000185924	17	1837971	1928639	264	29	127	-1.336	0.90922	RTN4RL1
ENSG00000148343	9	131798900	131834361	21	5	127	-1.3364	0.90929	FAM73B
ENSG00000147027	X	34645181	34675405	25	2	127	-1.3365	0.9093	TMEM47
ENSG00000166501	16	23847322	24231932	1132	97	127	-1.3369	0.90936	PRKCB
ENSG00000197057	4	36283244	36347378	201	33	127	-1.3376	0.90948	DTHD1
ENSG00000125571	2	113670548	113676459	39	3	127	-1.3382	0.90959	IL37
ENSG00000196963	5	140560980	140565793	17	4	127	-1.3385	0.90963	PCDHB16
ENSG00000100836	14	23790498	23795394	6	3	127	-1.3387	0.90967	PABPN1
ENSG00000169136	19	50431959	50437192	22	6	127	-1.3391	0.90973	ATF5
ENSG00000254997	11	71259466	71260653	9	4	127	-1.3393	0.90976	KRTAP5-9
ENSG00000100599	14	92980118	93155339	628	78	127	-1.3394	0.90978	RIN3
ENSG00000255275	1	19175767	19247615	317	38	127	-1.3395	0.9098	RP13-279N23.2
ENSG00000046604	18	29078006	29128971	110	12	127	-1.3396	0.90981	DSG2
ENSG00000042317	14	88851268	88936694	94	13	127	-1.3397	0.90983	SPATA7
ENSG00000175063	20	44441215	44445596	5	3	127	-1.3398	0.90984	UBE2C
ENSG00000102053	X	64708615	64727767	1	1	127	-1.3408	0.91	ZC3H12B
ENSG00000162944	2	198432948	198540769	129	9	127	-1.341	0.91004	RFTN2
ENSG00000143839	1	204123944	204135465	42	9	127	-1.3423	0.91025	REN
ENSG00000188820	6	116782533	116784934	6	3	127	-1.3426	0.91029	FAM26F
ENSG00000268461	19	20047769	20048639	1	1	127	-1.3426	0.9103	AC007204.1
ENSG00000151348	11	44117099	44266979	266	20	127	-1.3428	0.91034	EXT2
ENSG00000173714	17	48912011	48919709	24	4	127	-1.343	0.91037	WFIKKN2
ENSG00000177830	11	867357	915058	79	8	127	-1.3435	0.91044	CHID1
ENSG00000184113	22	19510547	19515068	18	6	127	-1.3439	0.91051	CLDN5
ENSG00000162888	1	206664449	206671061	19	5	127	-1.3441	0.91055	C1orf147
ENSG00000171606	19	58694396	58724928	56	11	127	-1.3446	0.91062	ZNF274
ENSG00000204604	19	53341261	53360902	79	10	127	-1.3447	0.91064	ZNF468
ENSG00000162069	16	3077683	3086927	25	4	127	-1.3454	0.91075	CCDC64B
ENSG00000084754	2	26413504	26467594	96	3	127	-1.3459	0.91083	HADHA
ENSG00000102886	16	30116131	30125177	11	4	127	-1.3461	0.91086	GDPD3
ENSG00000122679	7	45197390	45225901	193	10	127	-1.3465	0.91092	RAMP3
ENSG00000146476	6	151773422	151791236	46	8	127	-1.3471	0.91103	C6orf211
ENSG00000101448	20	44165625	44176391	8	3	127	-1.3473	0.91105	EPPIN
ENSG00000073598	17	33448598	33457751	15	6	127	-1.3481	0.91119	FNDC8
ENSG00000087884	11	77532155	77629478	153	13	127	-1.3495	0.91141	AAMDC
ENSG00000112210	6	57053607	57087078	26	6	127	-1.3497	0.91144	RAB23
ENSG00000167194	16	30034655	30039057	5	3	127	-1.3498	0.91146	C16orf92
ENSG00000021300	11	73357223	73373864	58	13	127	-1.3499	0.91147	PLEKHB1
ENSG00000159409	1	151674880	151689290	25	5	127	-1.3507	0.91161	CELF3
ENSG00000153982	17	57297828	57353328	87	7	127	-1.3507	0.91161	GDPD1
ENSG00000126756	X	47511197	47518560	5	2	127	-1.3508	0.91161	UXT
ENSG00000047621	12	4596894	4647674	45	4	127	-1.3517	0.91177	C12orf4
ENSG00000164438	5	170736288	170739138	3	2	127	-1.3518	0.91178	TLX3
ENSG00000176893	11	4935900	4936922	2	1	127	-1.3519	0.9118	OR51G2
ENSG00000090863	16	74485856	74641012	436	26	127	-1.3531	0.91199	GLG1
ENSG00000170209	11	113258513	113271140	40	7	127	-1.3545	0.91221	ANKK1
ENSG00000134313	2	8865408	8977760	173	18	127	-1.3547	0.91224	KIDINS220
ENSG00000112081	6	36562145	36573377	33	3	127	-1.3552	0.91232	SRSF3
ENSG00000185313	3	38738293	38835501	328	27	127	-1.3552	0.91233	SCN10A
ENSG00000178700	3	93766680	93782233	13	5	127	-1.3553	0.91234	DHFRL1
ENSG00000196642	9	139702374	139735639	27	2	127	-1.3556	0.91239	RABL6
ENSG00000134153	15	34376218	34394149	34	5	127	-1.3566	0.91254	EMC7
ENSG00000136999	8	120428546	120436593	48	4	127	-1.3567	0.91257	NOV
ENSG00000003056	12	9092959	9102551	22	6	127	-1.3568	0.91257	M6PR
ENSG00000138813	4	100432161	100463460	136	21	127	-1.3573	0.91266	C4orf17
ENSG00000054654	14	64319683	64693165	896	44	127	-1.3579	0.91275	SYNE2
ENSG00000106330	7	100209725	100213007	5	1	127	-1.3582	0.9128	MOSPD3
ENSG00000255468	11	66115421	66132275	29	3	127	-1.3589	0.91291	RP11-867G23.8
ENSG00000089505	16	66600294	66613040	25	3	127	-1.359	0.91292	CMTM1
ENSG00000128944	15	40674922	40686447	31	5	127	-1.3591	0.91294	KNSTRN
ENSG00000183780	1	234040679	234460262	1426	106	127	-1.3593	0.91297	SLC35F3
ENSG00000184716	15	44086360	44092419	5	2	127	-1.3599	0.91306	SERINC4
ENSG00000130584	20	62375019	62462597	352	17	127	-1.3598	0.91306	ZBTB46
ENSG00000170456	12	31535157	31744031	718	26	127	-1.3607	0.9132	DENND5B
ENSG00000256394	4	156750881	156787425	114	14	127	-1.3611	0.91326	ASIC5
ENSG00000153250	2	161128662	161350305	459	29	127	-1.3612	0.91328	RBMS1
ENSG00000170677	18	67956137	67997436	138	21	127	-1.3614	0.91331	SOCS6
ENSG00000221994	X	47842756	47931025	88	8	127	-1.3618	0.91337	ZNF630
ENSG00000173950	3	194789008	194991896	625	38	127	-1.3621	0.91342	XXYLT1
ENSG00000056291	4	72897521	73013784	257	7	127	-1.3627	0.91351	NPFFR2
ENSG00000073711	3	135684515	135866733	274	17	127	-1.3631	0.91357	PPP2R3A
ENSG00000143171	1	165370159	165414433	167	24	127	-1.3632	0.91359	RXRG
ENSG00000114786	3	52009066	52023199	7	2	127	-1.3634	0.91362	ABHD14A-ACY1
ENSG00000243989	3	52009066	52023213	7	2	127	-1.3634	0.91362	ACY1
ENSG00000156928	7	23338358	23351348	17	8	127	-1.3634	0.91362	MALSU1
ENSG00000223572	15	43985084	43991420	4	1	127	-1.3634	0.91362	CKMT1A
ENSG00000196588	22	40806285	41032706	323	11	127	-1.3636	0.91366	MKL1
ENSG00000064201	11	2323227	2339430	58	7	127	-1.3641	0.91373	TSPAN32
ENSG00000198056	12	57125380	57146157	25	5	127	-1.3643	0.91376	PRIM1
ENSG00000140285	15	49715293	49780972	191	17	127	-1.3645	0.91379	FGF7
ENSG00000092140	14	31028329	31089269	127	19	127	-1.3651	0.91388	G2E3
ENSG00000213892	19	45202421	45213986	31	9	127	-1.3651	0.91389	CEACAM16
ENSG00000198843	3	150320662	150348222	52	11	127	-1.366	0.91404	SELT
ENSG00000138675	4	81187753	81257834	172	21	127	-1.3667	0.91415	FGF5
ENSG00000146383	6	132891461	132892498	3	1	127	-1.3673	0.91423	TAAR6
ENSG00000183251	11	5322244	5323226	3	1	127	-1.3676	0.91428	OR51B4
ENSG00000103175	16	84328252	84363450	205	42	127	-1.3683	0.91439	WFDC1
ENSG00000104866	19	45594654	45651335	130	10	127	-1.3684	0.91441	PPP1R37
ENSG00000116983	1	40144320	40157361	72	13	127	-1.3686	0.91444	HPCAL4
ENSG00000139679	13	48963707	49018840	70	9	127	-1.3688	0.91447	LPAR6
ENSG00000267857	21	46520728	46534873	33	6	127	-1.3688	0.91447	PRED58
ENSG00000114554	3	126707437	126756235	141	17	127	-1.3689	0.91448	PLXNA1
ENSG00000176294	14	20187174	20296531	35	4	127	-1.3694	0.91457	OR4N2
ENSG00000196263	19	57019212	57041590	74	10	127	-1.3695	0.91458	ZNF471
ENSG00000203301	1	2143360	2145620	4	2	127	-1.3707	0.91476	AL590822.1
ENSG00000138119	10	95066186	95242074	654	54	127	-1.3711	0.91483	MYOF
ENSG00000168876	11	94226795	94232749	13	4	127	-1.3712	0.91484	ANKRD49
ENSG00000196466	19	12500830	12512085	8	2	127	-1.3712	0.91484	ZNF799
ENSG00000100722	14	89029253	89079853	76	13	127	-1.3718	0.91493	ZC3H14
ENSG00000127914	7	91570181	91739987	279	6	127	-1.3728	0.91509	AKAP9
ENSG00000171817	19	38042308	38104998	105	12	127	-1.373	0.91512	ZNF540
ENSG00000165997	10	18948334	18970568	67	13	127	-1.3732	0.91516	ARL5B
ENSG00000162851	1	246703862	246729626	146	16	127	-1.3747	0.91539	TFB2M
ENSG00000165168	X	37639264	37672714	22	2	127	-1.3749	0.91542	CYBB
ENSG00000273025	15	72559087	72612287	94	11	127	-1.3754	0.91549	CELF6
ENSG00000254531	4	102268937	102270040	2	1	127	-1.3757	0.91555	AP001816.1
ENSG00000113889	3	186435065	186461743	143	14	127	-1.3771	0.91576	KNG1
ENSG00000186567	19	45165545	45187631	32	10	127	-1.3771	0.91576	CEACAM19
ENSG00000165238	9	95947198	96082854	373	27	127	-1.3783	0.91594	WNK2
ENSG00000167721	17	2225797	2240801	22	7	127	-1.3783	0.91595	TSR1
ENSG00000182220	X	40440146	40465889	23	3	127	-1.3787	0.916	ATP6AP2
ENSG00000185052	20	19193290	19703581	1453	96	127	-1.3787	0.91601	SLC24A3
ENSG00000269064	1	179443716	179457805	119	8	127	-1.3789	0.91604	AL160286.1
ENSG00000181634	9	117546915	117568406	31	10	127	-1.379	0.91605	TNFSF15
ENSG00000183496	15	82334119	82338482	3	2	127	-1.3792	0.91609	MEX3B
ENSG00000162408	1	6581407	6614595	99	3	127	-1.3807	0.91631	NOL9
ENSG00000171793	1	41445007	41478235	92	19	127	-1.3812	0.91639	CTPS1
ENSG00000187134	10	4934796	5025475	346	27	127	-1.3819	0.91649	AKR1C1
ENSG00000136114	13	52951305	52980629	69	5	127	-1.3819	0.91651	THSD1
ENSG00000122692	9	33041762	33076665	99	14	127	-1.3824	0.91657	SMU1
ENSG00000035720	4	68424446	68473055	188	25	127	-1.3824	0.91658	STAP1
ENSG00000120324	5	140571942	140575215	6	3	127	-1.3825	0.91658	PCDHB10
ENSG00000139219	12	48366748	48398269	125	16	127	-1.3828	0.91663	COL2A1
ENSG00000222009	1	45274154	45281257	12	3	127	-1.3832	0.91669	BTBD19
ENSG00000168827	3	158362067	158410364	169	9	127	-1.3834	0.91673	GFM1
ENSG00000249141	6	167271582	167369612	253	27	127	-1.3834	0.91673	RP11-514O12.4
ENSG00000163818	3	45864808	45957534	179	26	127	-1.3836	0.91676	LZTFL1
ENSG00000106993	9	4679559	4708398	72	6	127	-1.3836	0.91676	CDC37L1
ENSG00000113163	5	74664311	74807963	226	19	127	-1.3845	0.91689	COL4A3BP
ENSG00000118640	2	85788685	85809154	66	9	127	-1.3845	0.9169	VAMP8
ENSG00000122133	9	138453602	138458801	15	3	127	-1.385	0.91697	PAEP
ENSG00000075188	12	102467967	102513902	91	15	127	-1.3852	0.91701	NUP37
ENSG00000154640	21	18965971	18985265	17	4	127	-1.3852	0.91701	BTG3
ENSG00000139329	12	91496406	91505608	37	5	127	-1.3856	0.91706	LUM
ENSG00000170214	5	159343790	159399551	144	17	127	-1.3856	0.91707	ADRA1B
ENSG00000085999	1	46713360	46744145	35	10	127	-1.3858	0.91709	RAD54L
ENSG00000187954	8	145674965	145691060	14	1	127	-1.3868	0.91725	CYHR1
ENSG00000125977	20	32676104	32700138	23	5	127	-1.3868	0.91725	EIF2S2
ENSG00000155906	6	151725989	151773259	159	15	127	-1.387	0.91728	RMND1
ENSG00000006555	1	55245385	55266940	67	12	127	-1.3873	0.91732	TTC22
ENSG00000160294	21	47655047	47706211	141	16	127	-1.3876	0.91736	MCM3AP
ENSG00000102879	16	30194148	30200397	4	2	127	-1.388	0.91744	CORO1A
ENSG00000212993	8	128426535	128432311	34	6	127	-1.3883	0.91748	POU5F1B
ENSG00000120992	8	54958938	55014577	98	6	127	-1.3885	0.91751	LYPLA1
ENSG00000256632	12	133264635	133291498	56	8	127	-1.3886	0.91752	RP13-672B3.2
ENSG00000148672	10	88810243	88854623	96	14	127	-1.3888	0.91755	GLUD1
ENSG00000125686	17	37560538	37607539	65	5	127	-1.389	0.91758	MED1
ENSG00000088179	2	120517207	120741394	380	18	127	-1.3891	0.91759	PTPN4
ENSG00000167635	19	36705504	36729676	68	6	127	-1.3896	0.91768	ZNF146
ENSG00000032389	2	3192696	3381653	640	26	127	-1.3897	0.91769	TSSC1
ENSG00000102218	X	46696375	46741793	10	2	127	-1.3902	0.91776	RP2
ENSG00000261717	16	75446582	75498604	184	10	127	-1.3903	0.91778	RP11-77K12.1
ENSG00000205730	16	19125254	19132946	9	1	127	-1.3913	0.91793	ITPRIPL2
ENSG00000171862	10	89622870	89731687	128	28	127	-1.3915	0.91797	PTEN
ENSG00000140264	15	44069285	44094787	31	5	127	-1.392	0.91805	SERF2
ENSG00000132671	20	23016057	23017314	4	1	127	-1.3925	0.91811	SSTR4
ENSG00000214782	11	60496789	60511685	21	3	127	-1.3934	0.91825	MS4A18
ENSG00000130749	19	47567444	47617009	28	1	127	-1.3934	0.91825	ZC3H4
ENSG00000116774	1	114522063	114524876	6	4	127	-1.3938	0.91831	OLFML3
ENSG00000116871	1	36621180	36646450	22	3	127	-1.394	0.91834	MAP7D1
ENSG00000089723	14	94492675	94515276	79	8	127	-1.3941	0.91835	OTUB2
ENSG00000161800	12	50370706	50426919	85	4	127	-1.3946	0.91843	RACGAP1
ENSG00000064300	17	47572655	47592379	57	16	127	-1.3946	0.91843	NGFR
ENSG00000166211	12	101869199	101880775	28	7	127	-1.3947	0.91844	SPIC
ENSG00000176845	17	81037567	81052864	7	1	127	-1.3948	0.91847	METRNL
ENSG00000185198	19	685521	695460	18	2	127	-1.395	0.91849	PRSS57
ENSG00000104814	19	39078281	39109522	57	7	127	-1.395	0.91849	MAP4K1
ENSG00000169059	X	6451659	6453159	1	1	127	-1.3951	0.9185	VCX3A
ENSG00000146399	6	132966123	132967142	3	2	127	-1.3953	0.91853	TAAR1
ENSG00000172123	17	33738079	33760302	70	10	127	-1.3953	0.91854	SLFN12
ENSG00000100604	14	93389425	93401638	42	9	127	-1.3954	0.91855	CHGA
ENSG00000153064	4	102332443	102995969	1663	81	127	-1.3955	0.91856	BANK1
ENSG00000184925	9	139844003	139849949	21	4	127	-1.3969	0.91877	LCN12
ENSG00000099940	22	21213271	21245506	71	8	127	-1.3972	0.91882	SNAP29
ENSG00000101457	20	44420576	44440066	45	8	127	-1.3976	0.91888	DNTTIP1
ENSG00000226650	5	154393260	154397685	9	4	127	-1.3985	0.91902	KIF4B
ENSG00000205765	5	41904290	41921738	22	5	127	-1.3987	0.91905	C5orf51
ENSG00000131233	1	39330175	39347289	39	7	127	-1.3993	0.91914	GJA9
ENSG00000127419	4	926175	952444	67	14	127	-1.3994	0.91916	TMEM175
ENSG00000131044	20	30458505	30532764	139	22	127	-1.3999	0.91923	TTLL9
ENSG00000140157	15	23004684	23034427	123	11	127	-1.4004	0.9193	NIPA2
ENSG00000106536	7	39017598	39532694	1477	65	127	-1.4006	0.91933	POU6F2
ENSG00000123643	5	150816607	150871942	149	16	127	-1.4009	0.91937	SLC36A1
ENSG00000142252	19	45582453	45594782	55	4	127	-1.402	0.91954	GEMIN7
ENSG00000097046	1	91966408	91991321	50	10	127	-1.4022	0.91957	CDC7
ENSG00000133246	19	8554940	8567996	27	6	127	-1.4026	0.91963	PRAM1
ENSG00000046647	X	14026398	14048012	19	2	127	-1.4033	0.91973	GEMIN8
ENSG00000258512	14	102196774	102198859	7	1	127	-1.4041	0.91985	RP11-796G6.2
ENSG00000161999	16	731671	734529	3	1	127	-1.4043	0.91989	JMJD8
ENSG00000116133	1	55315306	55352891	124	15	127	-1.4044	0.9199	DHCR24
ENSG00000050426	12	51441745	51454207	34	5	127	-1.4051	0.92	LETMD1
ENSG00000162373	1	49193195	49242641	77	14	127	-1.4052	0.92002	BEND5
ENSG00000100097	22	38071615	38075813	7	2	127	-1.4053	0.92003	LGALS1
ENSG00000268936	11	134855246	134856693	4	2	127	-1.4057	0.92009	AP003062.1
ENSG00000104447	8	116420724	116821899	514	19	127	-1.4062	0.92017	TRPS1
ENSG00000074527	12	96051583	96184930	461	44	127	-1.4067	0.92024	NTN4
ENSG00000085998	1	46654354	46685977	48	9	127	-1.4072	0.92031	POMGNT1
ENSG00000218891	19	56088899	56092211	10	3	127	-1.4073	0.92033	ZNF579
ENSG00000112343	6	25963030	25987384	41	12	127	-1.408	0.92044	TRIM38
ENSG00000167674	19	4472284	4502223	67	5	127	-1.4086	0.92052	HDGFRP2
ENSG00000144852	3	119499331	119537332	130	22	127	-1.4086	0.92053	NR1I2
ENSG00000225526	3	12556433	12602558	109	11	127	-1.4091	0.92059	C3orf83
ENSG00000066777	8	68085747	68255912	151	15	127	-1.409	0.92059	ARFGEF1
ENSG00000136770	10	22045466	22292698	340	17	127	-1.4091	0.92059	DNAJC1
ENSG00000121594	3	119243140	119278449	118	22	127	-1.4099	0.92072	CD80
ENSG00000158457	7	128784712	128808671	75	8	127	-1.4102	0.92076	TSPAN33
ENSG00000151474	10	13685706	14504141	3260	241	127	-1.4105	0.9208	FRMD4A
ENSG00000125726	19	6583194	6604114	53	8	127	-1.4106	0.92082	CD70
ENSG00000106948	9	117096436	117156685	112	17	127	-1.4114	0.92094	AKNA
ENSG00000162545	1	20808884	20812713	3	2	127	-1.4121	0.92104	CAMK2N1
ENSG00000196531	12	57106212	57125412	27	5	127	-1.4125	0.92109	NACA
ENSG00000255384	11	118303836	118305921	1	1	127	-1.4125	0.9211	RP11-770J1.4
ENSG00000152348	5	81267844	81572676	454	35	127	-1.4129	0.92116	ATG10
ENSG00000186943	9	107331449	107332411	3	2	127	-1.413	0.92117	OR13C8
ENSG00000228300	19	1275026	1279248	4	1	127	-1.4146	0.92141	C19orf24
ENSG00000062038	16	68670092	68756519	228	19	127	-1.415	0.92147	CDH3
ENSG00000266173	17	61780192	61819330	65	5	127	-1.4155	0.92153	STRADA
ENSG00000183128	10	105232561	105238997	9	3	127	-1.4155	0.92154	CALHM3
ENSG00000160882	8	143953772	143961262	37	4	127	-1.4159	0.9216	CYP11B1
ENSG00000204193	9	113065801	113100127	125	29	127	-1.4164	0.92167	TXNDC8
ENSG00000239789	7	56019512	56024192	12	3	127	-1.4167	0.92172	MRPS17
ENSG00000174197	15	41913422	42062141	228	19	127	-1.4176	0.92185	MGA
ENSG00000164776	7	56148440	56160689	40	9	127	-1.418	0.92191	PHKG1
ENSG00000107611	10	16865963	17171830	1154	75	127	-1.4181	0.92191	CUBN
ENSG00000109424	4	141480588	141489959	16	3	127	-1.4185	0.92198	UCP1
ENSG00000163586	2	88422510	88427635	7	3	127	-1.4192	0.92208	FABP1
ENSG00000137877	15	42140345	42186275	139	24	127	-1.4203	0.92223	SPTBN5
ENSG00000157657	9	116638562	116818871	449	38	127	-1.4206	0.92228	ZNF618
ENSG00000076716	X	132434131	132549518	82	4	127	-1.4211	0.92236	GPC4
ENSG00000117533	1	171669300	171711387	93	9	127	-1.4212	0.92237	VAMP4
ENSG00000155868	5	156564423	156586030	68	7	127	-1.4213	0.92238	MED7
ENSG00000001629	7	91875548	92030698	125	11	127	-1.4214	0.9224	ANKIB1
ENSG00000214026	11	1968508	2005752	123	15	127	-1.4217	0.92244	MRPL23
ENSG00000148834	10	105995114	106027217	64	13	127	-1.4219	0.92247	GSTO1
ENSG00000196209	20	1451386	1472233	72	10	127	-1.422	0.92249	SIRPB2
ENSG00000150873	2	11273179	11286916	50	5	127	-1.4224	0.92255	C2orf50
ENSG00000125888	20	17674317	17716516	142	16	127	-1.4233	0.92267	BANF2
ENSG00000197322	17	32901142	32906388	19	7	127	-1.4237	0.92274	C17orf102
ENSG00000152592	4	88571459	88585513	29	6	127	-1.4241	0.92279	DMP1
ENSG00000049768	X	49106897	49121288	7	3	127	-1.4241	0.92279	FOXP3
ENSG00000129991	19	55663137	55669141	13	3	127	-1.4244	0.92284	TNNI3
ENSG00000196800	5	147549296	147554961	8	3	127	-1.4262	0.92309	SPINK14
ENSG00000002586	X	2609220	2659350	173	31	127	-1.4265	0.92314	CD99
ENSG00000203784	1	153175919	153177596	2	1	127	-1.4272	0.92323	LELP1
ENSG00000126464	19	50094900	50129696	77	8	127	-1.4274	0.92326	PRR12
ENSG00000262246	16	4404543	4475706	146	15	127	-1.4279	0.92334	CORO7
ENSG00000223874	2	217735495	217736362	2	1	127	-1.4279	0.92335	AC007557.1
ENSG00000163705	3	10123001	10149915	56	3	127	-1.4287	0.92345	FANCD2OS
ENSG00000124615	6	39867354	39902290	94	17	127	-1.4289	0.92348	MOCS1
ENSG00000198081	18	5289018	5297052	21	3	127	-1.4298	0.92362	ZBTB14
ENSG00000055118	7	150642049	150675403	79	14	127	-1.4313	0.92382	KCNH2
ENSG00000134258	1	117686209	117753556	172	22	127	-1.4314	0.92385	VTCN1
ENSG00000196542	3	161062580	161090668	91	11	127	-1.4318	0.9239	SPTSSB
ENSG00000100991	20	33590207	33680674	228	13	127	-1.4319	0.92392	TRPC4AP
ENSG00000198518	6	26204858	26206266	13	4	127	-1.4321	0.92394	HIST1H4E
ENSG00000101938	X	109917084	110039286	22	4	127	-1.4322	0.92396	CHRDL1
ENSG00000115239	2	53759810	54087170	1037	63	127	-1.4335	0.92415	GPR75-ASB3
ENSG00000115760	2	32582096	32843966	315	28	127	-1.4339	0.9242	BIRC6
ENSG00000156958	15	49447853	49660066	375	16	127	-1.4339	0.9242	GALK2
ENSG00000090266	7	140390577	140422590	43	5	127	-1.434	0.92421	NDUFB2
ENSG00000135736	16	57546090	57570511	65	11	127	-1.4343	0.92426	CCDC102A
ENSG00000186648	14	24521206	24538937	35	10	127	-1.4348	0.92433	LRRC16B
ENSG00000102125	X	153639854	153650065	5	1	127	-1.4353	0.9244	TAZ
ENSG00000156411	14	104378625	104394606	49	4	127	-1.436	0.92449	C14orf2
ENSG00000151292	5	122847793	122952739	167	14	127	-1.4372	0.92467	CSNK1G3
ENSG00000135392	12	56214744	56224608	16	8	127	-1.4372	0.92467	DNAJC14
ENSG00000186230	19	57946697	57956853	22	9	127	-1.4376	0.92472	ZNF749
ENSG00000180354	7	30174426	30202378	98	17	127	-1.4384	0.92484	MTURN
ENSG00000144847	3	118619404	118864915	594	39	127	-1.4394	0.92498	IGSF11
ENSG00000104760	8	17721889	17767874	315	16	127	-1.4394	0.92499	FGL1
ENSG00000167646	19	55670031	55678090	26	5	127	-1.4394	0.92499	DNAAF3
ENSG00000214114	1	39328636	39347289	40	7	127	-1.4395	0.925	MYCBP
ENSG00000204866	19	46646363	46664556	35	7	127	-1.4397	0.92502	IGFL2
ENSG00000134259	1	115828539	115880857	172	32	127	-1.4399	0.92506	NGF
ENSG00000163114	4	96761239	96762625	1	1	127	-1.4409	0.9252	PDHA2
ENSG00000168061	11	64808373	64812300	10	2	127	-1.4411	0.92522	SAC3D1
ENSG00000181894	19	58637619	58666477	76	13	127	-1.4415	0.92528	ZNF329
ENSG00000205301	4	141363416	141419531	158	12	127	-1.4423	0.92539	RP11-542P2.1
ENSG00000140279	15	45384848	45406542	35	4	127	-1.4431	0.9255	DUOX2
ENSG00000135108	12	117581146	117628336	150	7	127	-1.4434	0.92554	FBXO21
ENSG00000168899	2	85811531	85820535	22	6	127	-1.4435	0.92556	VAMP5
ENSG00000075420	3	171757418	172119455	829	73	127	-1.4439	0.92561	FNDC3B
ENSG00000135063	9	71939488	72007371	229	28	127	-1.445	0.92577	FAM189A2
ENSG00000140382	15	77712754	77777949	108	10	127	-1.4454	0.92583	HMG20A
ENSG00000082126	2	202509593	202563417	144	34	127	-1.4455	0.92584	MPP4
ENSG00000165169	X	37696010	37706890	12	4	127	-1.4455	0.92584	DYNLT3
ENSG00000104998	19	14142560	14163743	40	4	127	-1.4456	0.92585	IL27RA
ENSG00000107175	9	35732332	35737001	6	4	127	-1.446	0.92592	CREB3
ENSG00000189134	6	28227098	28228736	6	3	127	-1.4465	0.92598	NKAPL
ENSG00000196597	9	99578754	99637905	67	7	127	-1.447	0.92605	ZNF782
ENSG00000005007	19	18942747	18979045	59	11	127	-1.4471	0.92606	UPF1
ENSG00000109654	4	154073494	154260472	461	51	127	-1.4478	0.92617	TRIM2
ENSG00000049245	1	7831329	7841492	34	8	127	-1.448	0.92619	VAMP3
ENSG00000171643	5	76145826	76217475	134	12	127	-1.448	0.92619	S100Z
ENSG00000131482	17	41052814	41065386	28	5	127	-1.4481	0.9262	G6PC
ENSG00000095319	9	131709978	131769375	42	3	127	-1.4482	0.92622	NUP188
ENSG00000186009	13	114303119	114312501	15	5	127	-1.4492	0.92636	ATP4B
ENSG00000183943	X	3522411	3631649	273	31	127	-1.4494	0.92638	PRKX
ENSG00000151418	1	198492352	198510075	8	1	127	-1.4497	0.92642	ATP6V1G3
ENSG00000114395	3	50388126	50395891	4	2	127	-1.4497	0.92643	CYB561D2
ENSG00000114784	3	40351175	40353915	7	2	127	-1.4498	0.92645	EIF1B
ENSG00000253206	8	50448945	50466973	21	2	127	-1.4514	0.92666	RP11-738G5.2
ENSG00000197061	6	26104104	26104518	2	1	127	-1.4524	0.92681	HIST1H4C
ENSG00000236032	3	97868170	97869249	4	1	127	-1.4529	0.92687	OR5H14
ENSG00000156510	10	70980059	71027315	169	28	127	-1.4531	0.9269	HKDC1
ENSG00000006015	19	18699495	18703146	10	3	127	-1.454	0.92702	C19orf60
ENSG00000067798	12	78224685	78606790	1198	73	127	-1.4541	0.92704	NAV3
ENSG00000136379	15	80972025	81047962	253	22	127	-1.4545	0.92709	ABHD17C
ENSG00000176920	19	49199228	49209207	28	2	127	-1.4545	0.9271	FUT2
ENSG00000245680	19	37672481	37709055	46	8	127	-1.4552	0.92719	ZNF585B
ENSG00000116857	1	201103900	201140702	128	21	127	-1.4561	0.92731	TMEM9
ENSG00000213614	15	72635775	72668817	46	4	127	-1.4561	0.92732	HEXA
ENSG00000135912	2	219575568	219620139	78	3	127	-1.4563	0.92734	TTLL4
ENSG00000099219	9	5765076	5833117	156	12	127	-1.4563	0.92734	ERMP1
ENSG00000154914	17	9548015	9633008	127	13	127	-1.4569	0.92743	USP43
ENSG00000205857	12	7917812	7926717	9	3	127	-1.4572	0.92747	NANOGNB
ENSG00000187630	14	24439148	24475617	32	6	127	-1.4574	0.92749	DHRS4L2
ENSG00000128815	10	49892921	50191001	1003	75	127	-1.4579	0.92757	WDFY4
ENSG00000196975	2	69871557	70053596	350	23	127	-1.4582	0.92761	ANXA4
ENSG00000127870	13	26706253	26796791	341	37	127	-1.4587	0.92768	RNF6
ENSG00000171105	19	7112266	7294045	478	43	127	-1.4593	0.92776	INSR
ENSG00000168143	6	54711569	54806820	309	21	127	-1.4594	0.92777	FAM83B
ENSG00000181396	17	80347099	80376513	69	10	127	-1.4601	0.92786	OGFOD3
ENSG00000186094	1	48998527	50489585	1975	53	127	-1.4604	0.92791	AGBL4
ENSG00000102181	X	149934810	150067289	159	10	127	-1.4609	0.92797	CD99L2
ENSG00000188501	15	66839517	66858317	43	8	127	-1.4612	0.92802	LCTL
ENSG00000131697	1	5922871	6052533	378	18	127	-1.4622	0.92815	NPHP4
ENSG00000153071	5	39371780	39462402	294	30	127	-1.4631	0.92828	DAB2
ENSG00000205707	12	25348150	25362579	40	7	127	-1.4633	0.9283	LYRM5
ENSG00000005483	7	104654626	104754808	130	10	127	-1.4633	0.92831	KMT2E
ENSG00000128602	7	128828713	128853386	68	12	127	-1.4637	0.92836	SMO
ENSG00000213934	11	5269313	5271122	5	2	127	-1.466	0.92867	HBG1
ENSG00000205649	4	70894130	70902255	24	5	127	-1.4661	0.92868	HTN3
ENSG00000181007	19	36874022	36909558	60	7	127	-1.4667	0.92878	ZFP82
ENSG00000196171	1	158669369	158670486	1	1	127	-1.4669	0.9288	OR6K2
ENSG00000232125	2	207516345	207583120	262	26	127	-1.4669	0.92881	DYTN
ENSG00000198685	3	128290843	128294929	16	6	127	-1.4677	0.9289	C3orf27
ENSG00000145934	5	166711804	167691162	2040	171	127	-1.4682	0.92897	TENM2
ENSG00000105875	7	134868590	134896316	80	4	127	-1.4683	0.92899	WDR91
ENSG00000144120	2	120436743	120444083	30	4	127	-1.4691	0.9291	TMEM177
ENSG00000268858	20	62492879	62493217	1	1	127	-1.4691	0.9291	C20ORF135
ENSG00000126460	19	50083903	50094272	23	3	127	-1.4693	0.92912	PRRG2
ENSG00000198826	15	32907345	32932150	12	1	127	-1.4694	0.92913	ARHGAP11A
ENSG00000172362	11	58206593	58207646	3	2	127	-1.4702	0.92925	OR5B12
ENSG00000095906	16	1832902	1839192	24	5	127	-1.4705	0.92929	NUBP2
ENSG00000165828	10	135160650	135166187	5	2	127	-1.4706	0.92931	PRAP1
ENSG00000086666	15	80351910	80430735	180	19	127	-1.4709	0.92934	ZFAND6
ENSG00000267110	19	55666125	55672039	18	4	127	-1.4712	0.92939	CTD-2587H24.4
ENSG00000127184	5	85913721	85916779	6	3	127	-1.4726	0.92958	COX7C
ENSG00000142973	1	47223510	47285085	125	19	127	-1.4736	0.9297	CYP4B1
ENSG00000168060	11	64812290	64826021	15	5	127	-1.4738	0.92973	NAALADL1
ENSG00000141279	17	45600308	45700642	110	13	127	-1.4753	0.92994	NPEPPS
ENSG00000205362	16	56672578	56673999	8	2	127	-1.4754	0.92995	MT1A
ENSG00000028137	1	12227060	12269285	112	13	127	-1.4758	0.93	TNFRSF1B
ENSG00000083168	8	41786997	41909508	155	14	127	-1.4758	0.93	KAT6A
ENSG00000249034	5	140240341	140243224	8	4	127	-1.4758	0.93001	AC005609.1
ENSG00000186501	1	27648651	27662891	29	6	127	-1.4759	0.93002	TMEM222
ENSG00000177354	10	50507187	50535537	81	13	127	-1.4763	0.93007	C10orf71
ENSG00000187185	16	57832098	57850850	42	11	127	-1.4784	0.93034	CTD-2600O9.1
ENSG00000205497	11	4967355	4968356	5	2	127	-1.4786	0.93038	OR51A4
ENSG00000153406	16	4511681	4545764	115	7	127	-1.4796	0.93051	NMRAL1
ENSG00000147257	X	132669773	133119922	166	18	127	-1.4796	0.93051	GPC3
ENSG00000178965	1	75033795	75139422	149	15	127	-1.4805	0.93064	C1orf173
ENSG00000076067	12	56915713	56984745	152	16	127	-1.4806	0.93065	RBMS2
ENSG00000117593	1	173793641	173827684	34	7	127	-1.4809	0.93068	DARS2
ENSG00000176485	11	63340667	63384355	60	14	127	-1.481	0.93069	PLA2G16
ENSG00000130643	10	135138927	135150475	16	3	127	-1.4811	0.9307	CALY
ENSG00000080371	12	72148654	72184699	35	4	127	-1.4824	0.93088	RAB21
ENSG00000114859	3	184063973	184079439	40	12	127	-1.4826	0.93091	CLCN2
ENSG00000177669	8	29989340	30002202	27	4	127	-1.4829	0.93095	MBOAT4
ENSG00000150681	1	192127587	192154945	36	8	127	-1.4832	0.93099	RGS18
ENSG00000184677	1	22778344	22857650	132	15	127	-1.4833	0.931	ZBTB40
ENSG00000135720	16	66754796	66785701	52	4	127	-1.4839	0.93108	DYNC1LI2
ENSG00000059915	10	104162376	104181296	23	9	127	-1.4849	0.93121	PSD
ENSG00000120332	1	175036994	175117202	289	24	127	-1.4849	0.93122	TNN
ENSG00000141431	18	31158579	31331156	378	26	127	-1.485	0.93122	ASXL3
ENSG00000269490	6	33663196	33663474	2	1	127	-1.4854	0.93128	SBP1
ENSG00000189045	5	74907284	74967671	149	17	127	-1.4857	0.93132	ANKDD1B
ENSG00000165097	6	18155560	18224084	251	29	127	-1.486	0.93136	KDM1B
ENSG00000048540	12	16701307	16763528	56	15	127	-1.486	0.93136	LMO3
ENSG00000222031	2	151857734	151905288	192	20	127	-1.4862	0.93138	AC023469.1
ENSG00000160678	1	153600402	153604513	6	1	127	-1.4863	0.9314	S100A1
ENSG00000131467	17	40976402	40995774	3	2	127	-1.4866	0.93144	PSME3
ENSG00000123576	X	103494719	103499614	3	2	127	-1.4877	0.93159	ESX1
ENSG00000174695	5	82348665	82373682	52	5	127	-1.4881	0.93164	TMEM167A
ENSG00000126500	11	63870660	63886645	47	9	127	-1.4908	0.93199	FLRT1
ENSG00000103269	16	725666	728268	1	1	127	-1.4909	0.932	RHBDL1
ENSG00000137672	11	101322295	101743293	1641	48	127	-1.4911	0.93203	TRPC6
ENSG00000185070	14	85996488	86095034	316	33	127	-1.4918	0.93212	FLRT2
ENSG00000077150	10	104153867	104162281	13	7	127	-1.4921	0.93217	NFKB2
ENSG00000137288	6	33662070	33679504	62	8	127	-1.4924	0.9322	UQCC2
ENSG00000044012	1	42619092	42621495	7	3	127	-1.4928	0.93226	GUCA2B
ENSG00000069011	5	134363425	134370503	21	3	127	-1.493	0.93228	PITX1
ENSG00000131668	9	96713905	96717654	13	5	127	-1.4936	0.93236	BARX1
ENSG00000268107	19	57999086	58016749	74	5	127	-1.494	0.93241	AC003005.4
ENSG00000166896	12	58335324	58351052	46	4	127	-1.494	0.93242	XRCC6BP1
ENSG00000163098	19	53792856	53794875	11	5	127	-1.4944	0.93246	BIRC8
ENSG00000160683	11	118754475	118768508	26	9	127	-1.4945	0.93248	CXCR5
ENSG00000185818	4	2061239	2070816	11	1	127	-1.4948	0.93252	NAT8L
ENSG00000143546	1	153362508	153363664	2	1	127	-1.4951	0.93256	S100A8
ENSG00000160563	9	134735494	134955295	332	27	127	-1.4954	0.93259	MED27
ENSG00000089486	16	4560676	4588829	56	5	127	-1.4954	0.9326	CDIP1
ENSG00000158427	X	103173479	103229570	54	6	127	-1.4954	0.9326	TMSB15B
ENSG00000107897	10	27484146	27531059	278	12	127	-1.4959	0.93266	ACBD5
ENSG00000136504	17	47865917	47906458	27	9	127	-1.497	0.9328	KAT7
ENSG00000129437	19	51580752	51587502	26	5	127	-1.4972	0.93283	KLK14
ENSG00000118257	2	206546714	206662857	264	47	127	-1.4976	0.93289	NRP2
ENSG00000186191	20	31667450	31699557	128	14	127	-1.4979	0.93292	BPIFB4
ENSG00000048162	5	175810949	175815976	11	3	127	-1.4981	0.93294	NOP16
ENSG00000091986	3	112323407	112368377	104	17	127	-1.4991	0.93308	CCDC80
ENSG00000180479	19	38045684	38085673	77	10	127	-1.4994	0.93311	ZNF571
ENSG00000108179	10	81107225	81115093	17	4	127	-1.5009	0.9333	PPIF
ENSG00000162910	1	228294380	228297013	2	1	127	-1.501	0.93333	MRPL55
ENSG00000147138	X	78426469	78427726	3	1	127	-1.5014	0.93338	GPR174
ENSG00000132478	17	73780681	73821886	63	7	127	-1.5018	0.93343	UNK
ENSG00000135175	7	97613996	97620481	26	2	127	-1.5022	0.93348	OCM2
ENSG00000214929	9	84603687	84610171	10	4	127	-1.5024	0.9335	SPATA31D1
ENSG00000140265	15	43650370	43663223	23	4	127	-1.5026	0.93354	ZSCAN29
ENSG00000228672	5	138727635	138730885	3	1	127	-1.5029	0.93357	PROB1
ENSG00000172315	20	45313004	45318418	11	5	127	-1.5032	0.93361	TP53RK
ENSG00000171119	19	5823813	5828335	8	4	127	-1.5049	0.93383	NRTN
ENSG00000114988	2	97371666	97405801	37	5	127	-1.5056	0.93392	LMAN2L
ENSG00000004864	7	95749532	95951459	255	13	127	-1.506	0.93396	SLC25A13
ENSG00000164509	5	55147207	55218678	181	25	127	-1.506	0.93397	IL31RA
ENSG00000140463	15	72978527	73030817	88	13	127	-1.5066	0.93404	BBS4
ENSG00000152782	10	91342745	91405215	249	27	127	-1.5068	0.93407	PANK1
ENSG00000186838	19	40005753	40011326	10	4	127	-1.5069	0.93408	SELV
ENSG00000076321	1	173684080	173755840	77	12	127	-1.5072	0.93412	KLHL20
ENSG00000116151	1	2252692	2323146	281	31	127	-1.5074	0.93415	MORN1
ENSG00000173212	1	116654376	116677861	65	11	127	-1.5076	0.93417	MAB21L3
ENSG00000135824	1	182615239	182653711	89	12	127	-1.5077	0.93418	RGS8
ENSG00000139675	13	53191605	53217919	70	4	127	-1.5079	0.93421	HNRNPA1L2
ENSG00000149292	11	113185251	113254266	135	17	127	-1.5082	0.93425	TTC12
ENSG00000186318	11	117156402	117186975	61	16	127	-1.5083	0.93427	BACE1
ENSG00000109685	4	1873151	1983934	42	13	127	-1.5088	0.93433	WHSC1
ENSG00000124789	6	17615269	17706656	225	28	127	-1.5094	0.9344	NUP153
ENSG00000105136	19	57999079	58006048	24	4	127	-1.5095	0.93441	ZNF419
ENSG00000162482	1	19609052	19615744	24	4	127	-1.5095	0.93442	AKR7A3
ENSG00000149968	11	102706532	102714534	21	4	127	-1.5115	0.93467	MMP3
ENSG00000180879	X	153058971	153063960	6	2	127	-1.5115	0.93467	SSR4
ENSG00000109610	4	24791534	24802464	23	5	127	-1.512	0.93473	SOD3
ENSG00000165300	13	88324870	88331871	5	3	127	-1.5125	0.9348	SLITRK5
ENSG00000104957	19	13842574	13874110	74	9	127	-1.5125	0.9348	CCDC130
ENSG00000163811	2	29117509	29171088	170	13	127	-1.5131	0.93488	WDR43
ENSG00000122375	10	88414314	88426605	49	11	127	-1.5134	0.93491	OPN4
ENSG00000253148	1	192286122	192336415	106	13	127	-1.5142	0.93502	RGS21
ENSG00000094841	X	74493920	74524435	30	3	127	-1.5147	0.93507	UPRT
ENSG00000149922	16	30097114	30103208	6	2	127	-1.5155	0.93518	TBX6
ENSG00000104879	19	45809672	45826235	55	11	127	-1.5158	0.93521	CKM
ENSG00000138772	4	79472673	79531597	129	16	127	-1.5172	0.93539	ANXA3
ENSG00000152086	2	130949318	130956034	5	1	127	-1.5173	0.9354	TUBA3E
ENSG00000182674	8	73449626	73850584	1096	63	127	-1.5174	0.93542	KCNB2
ENSG00000250091	12	124410971	124419531	14	3	127	-1.5176	0.93544	DNAH10OS
ENSG00000175202	15	72968124	72978490	18	6	127	-1.5191	0.93563	HIGD2B
ENSG00000160199	21	44394620	44453691	276	15	127	-1.5192	0.93564	PKNOX1
ENSG00000120948	1	11072414	11085796	18	3	127	-1.5196	0.9357	TARDBP
ENSG00000159082	21	34001069	34100359	124	17	127	-1.5198	0.93572	SYNJ1
ENSG00000165409	14	81421333	81612646	609	40	127	-1.5205	0.93581	TSHR
ENSG00000196275	7	74210483	74267847	2	1	127	-1.5214	0.93592	GTF2IRD2
ENSG00000148229	9	116169515	116172952	5	1	127	-1.5218	0.93597	POLE3
ENSG00000140955	16	84224744	84230774	32	9	127	-1.5219	0.93598	ADAD2
ENSG00000176555	11	48327775	48328704	2	1	127	-1.5227	0.93608	OR4S1
ENSG00000161914	19	11594242	11616738	66	6	127	-1.5227	0.93609	ZNF653
ENSG00000144674	3	37284668	37408242	219	14	127	-1.5231	0.93614	GOLGA4
ENSG00000146122	6	39760142	39872648	334	37	127	-1.5234	0.93617	DAAM2
ENSG00000142065	19	36827162	36870101	79	9	127	-1.5242	0.93627	ZFP14
ENSG00000197747	1	151955391	151966866	18	4	127	-1.5247	0.93633	S100A10
ENSG00000272414	4	77172874	77232282	224	18	127	-1.525	0.93637	FAM47E-STBD1
ENSG00000103426	16	4390252	4470495	158	17	127	-1.5251	0.93639	CORO7-PAM16
ENSG00000143756	1	224301789	224349749	118	10	127	-1.5254	0.93642	FBXO28
ENSG00000160145	3	123798870	124445172	1900	89	127	-1.5254	0.93642	KALRN
ENSG00000164867	7	150688083	150711676	52	12	127	-1.5256	0.93645	NOS3
ENSG00000158604	7	44617493	44621886	14	4	127	-1.5257	0.93646	TMED4
ENSG00000214306	11	107643129	107647344	15	5	127	-1.526	0.93649	AP001024.2
ENSG00000129465	14	24805227	24809251	16	2	127	-1.5271	0.93664	RIPK3
ENSG00000166862	22	36959968	37099603	339	36	127	-1.5278	0.93672	CACNG2
ENSG00000132953	13	21351469	21477187	275	13	127	-1.5279	0.93673	XPO4
ENSG00000102466	13	102372134	103054124	1782	101	127	-1.5281	0.93676	FGF14
ENSG00000136918	9	127615755	127620160	8	1	127	-1.5283	0.93678	WDR38
ENSG00000102781	13	30776767	30881621	319	29	127	-1.5306	0.93707	KATNAL1
ENSG00000187533	4	70999333	71042516	149	19	127	-1.5307	0.93708	C4orf40
ENSG00000135312	6	78171948	78173490	5	2	127	-1.5312	0.93714	HTR1B
ENSG00000087253	16	55542910	55620582	201	15	127	-1.5336	0.93744	LPCAT2
ENSG00000126950	X	100333709	100351353	13	3	127	-1.5339	0.93748	TMEM35
ENSG00000047648	X	11136239	11683821	625	26	127	-1.535	0.93761	ARHGAP6
ENSG00000171396	17	39315910	39316983	1	1	127	-1.5357	0.9377	KRTAP4-4
ENSG00000184363	11	392614	404908	30	5	127	-1.5373	0.93789	PKP3
ENSG00000196187	1	226033237	226070069	105	13	127	-1.5375	0.93791	TMEM63A
ENSG00000108963	17	1933404	1946724	36	12	127	-1.5379	0.93796	DPH1
ENSG00000118804	4	77172886	77232752	226	18	127	-1.5382	0.938	FAM47E-STBD1
ENSG00000107485	10	8095567	8117161	72	10	127	-1.5385	0.93803	GATA3
ENSG00000046774	X	141290131	141293076	3	1	127	-1.5387	0.93806	MAGEC2
ENSG00000146215	6	43267448	43276535	10	3	127	-1.5392	0.93812	CRIP3
ENSG00000173124	10	96953957	96988685	94	6	127	-1.5392	0.93812	C10orf129
ENSG00000175354	18	12785477	12929642	361	32	127	-1.5402	0.93824	PTPN2
ENSG00000158169	9	97861336	98079991	210	19	127	-1.5406	0.93829	FANCC
ENSG00000182450	11	64058774	64067503	5	1	127	-1.5413	0.93838	KCNK4
ENSG00000215853	1	152126071	152131704	7	3	127	-1.5418	0.93844	RPTN
ENSG00000196754	1	153533584	153540366	8	1	127	-1.542	0.93846	S100A2
ENSG00000163154	1	151129105	151132225	3	1	127	-1.5435	0.93864	TNFAIP8L2
ENSG00000111707	12	118814185	118855840	101	8	127	-1.5436	0.93865	SUDS3
ENSG00000125355	X	119392505	119445411	61	11	127	-1.544	0.93871	TMEM255A
ENSG00000169718	17	80015382	80023763	5	2	127	-1.5442	0.93873	DUS1L
ENSG00000110436	11	35272753	35441610	519	33	127	-1.5454	0.93887	SLC1A2
ENSG00000164896	7	150773711	150777953	5	2	127	-1.5459	0.93893	FASTK
ENSG00000206579	8	56014949	56454613	1183	72	127	-1.5471	0.93908	XKR4
ENSG00000257065	6	144128229	144165754	102	13	127	-1.5473	0.9391	RP3-468K18.5
ENSG00000261603	3	46761073	46777919	61	4	127	-1.5484	0.93923	PRSS46
ENSG00000127080	9	95375466	95432547	142	15	127	-1.5493	0.93934	IPPK
ENSG00000141759	18	77732867	77793949	159	14	127	-1.5502	0.93945	TXNL4A
ENSG00000269783	10	99627889	99631294	8	1	127	-1.5503	0.93947	GOLGA7B
ENSG00000167011	7	100813774	100823557	41	8	127	-1.5505	0.93949	NAT16
ENSG00000145839	5	135227935	135231516	9	3	127	-1.5507	0.93951	IL9
ENSG00000198454	9	139863695	139866442	18	2	127	-1.5511	0.93956	C9orf141
ENSG00000152422	5	82373317	82649606	603	22	127	-1.5524	0.93971	XRCC4
ENSG00000250510	12	6930711	6939136	14	5	127	-1.5528	0.93976	GPR162
ENSG00000128928	15	40697686	40728146	78	9	127	-1.5533	0.93982	IVD
ENSG00000185215	14	103589779	103603776	31	7	127	-1.5535	0.93985	TNFAIP2
ENSG00000185201	11	307631	315272	10	3	127	-1.554	0.9399	IFITM2
ENSG00000174255	3	113953483	113956425	13	5	127	-1.5545	0.93997	ZNF80
ENSG00000156096	4	70345883	70391732	173	12	127	-1.5552	0.94005	UGT2B4
ENSG00000187688	17	16318856	16340317	61	9	127	-1.5556	0.9401	TRPV2
ENSG00000108439	17	46018872	46025654	16	6	127	-1.5563	0.94018	PNPO
ENSG00000215910	1	11821844	11849642	141	9	127	-1.5567	0.94023	C1orf167
ENSG00000083223	9	88902648	88969369	98	9	127	-1.557	0.94026	ZCCHC6
ENSG00000173250	5	145892666	145895753	4	2	127	-1.5572	0.94029	GPR151
ENSG00000231145	2	190642909	190643157	2	1	127	-1.5577	0.94035	AC013468.1
ENSG00000077264	X	110187513	110470589	70	4	127	-1.5577	0.94035	PAK3
ENSG00000188643	1	153579362	153585621	9	2	127	-1.5579	0.94037	S100A16
ENSG00000013563	X	153629579	153640449	16	2	127	-1.5579	0.94037	DNASE1L1
ENSG00000205832	16	4606491	4650715	75	9	127	-1.5585	0.94045	C16orf96
ENSG00000253117	8	133036467	133071627	125	13	127	-1.559	0.94051	OC90
ENSG00000156313	X	38128416	38186817	168	18	127	-1.5595	0.94056	RPGR
ENSG00000151790	4	156775890	156841558	251	16	127	-1.5602	0.94065	TDO2
ENSG00000118307	12	25261354	25348096	281	16	127	-1.5604	0.94066	CASC1
ENSG00000213096	19	24216276	24312654	266	12	127	-1.5604	0.94067	ZNF254
ENSG00000144034	2	73956231	73964527	8	1	127	-1.5605	0.94068	TPRKB
ENSG00000197140	8	38964509	39142430	367	15	127	-1.5615	0.9408	ADAM32
ENSG00000140488	15	72577068	72612470	57	6	127	-1.5619	0.94085	CELF6
ENSG00000100983	20	33516236	33543620	36	6	127	-1.562	0.94085	GSS
ENSG00000198520	1	45140364	45191263	72	21	127	-1.563	0.94097	C1orf228
ENSG00000108599	17	19807615	19881656	81	6	127	-1.5638	0.94107	AKAP10
ENSG00000188822	1	24197016	24285549	161	9	127	-1.5643	0.94113	CNR2
ENSG00000138286	10	74927924	75004262	135	2	127	-1.5644	0.94113	FAM149B1
ENSG00000188997	11	77882295	77899868	44	7	127	-1.5643	0.94113	KCTD21
ENSG00000053524	3	182895831	183146566	574	47	127	-1.5654	0.94126	MCF2L2
ENSG00000131374	3	17198654	18486309	2576	46	127	-1.5656	0.94128	TBC1D5
ENSG00000183018	17	4402133	4442330	104	17	127	-1.5658	0.94131	SPNS2
ENSG00000141012	16	88880142	88923378	233	19	127	-1.5662	0.94135	GALNS
ENSG00000090006	19	41098789	41135725	104	13	127	-1.5663	0.94136	LTBP4
ENSG00000147118	X	47834250	47863377	34	5	127	-1.5669	0.94144	ZNF182
ENSG00000171956	15	60296421	60353929	164	20	127	-1.5671	0.94145	FOXB1
ENSG00000113638	5	40714577	40756077	87	12	127	-1.5682	0.94159	TTC33
ENSG00000163563	1	158801107	158819296	36	7	127	-1.5685	0.94162	MNDA
ENSG00000132356	5	40759481	40798476	69	12	127	-1.5689	0.94166	PRKAA1
ENSG00000213024	19	50410082	50433020	65	10	127	-1.5689	0.94166	NUP62
ENSG00000256029	1	159827690	159842843	51	6	127	-1.572	0.94202	RP11-190A12.7
ENSG00000196826	19	12572373	12662288	205	17	127	-1.5722	0.94204	ZNF709
ENSG00000123560	X	103028647	103047548	15	4	127	-1.5721	0.94204	PLP1
ENSG00000119535	1	36931644	36948879	38	9	127	-1.5729	0.94212	CSF3R
ENSG00000117091	1	160648536	160681641	117	16	127	-1.5728	0.94212	CD48
ENSG00000105982	7	156432975	156469824	77	9	127	-1.5728	0.94212	RNF32
ENSG00000171714	11	22214722	22304903	126	8	127	-1.5731	0.94215	ANO5
ENSG00000188227	19	37997841	38039664	65	14	127	-1.5743	0.94229	ZNF793
ENSG00000214960	7	16130817	16460947	1012	42	127	-1.5744	0.9423	ISPD
ENSG00000142606	1	2522078	2564481	132	6	127	-1.5767	0.94257	MMEL1
ENSG00000126218	13	113777128	113803843	34	9	127	-1.5769	0.9426	F10
ENSG00000138193	10	95753746	96092580	683	53	127	-1.5778	0.9427	PLCE1
ENSG00000090372	19	47222764	47250251	44	8	127	-1.5781	0.94273	STRN4
ENSG00000143033	1	93544792	93604638	85	10	127	-1.5798	0.94292	MTF2
ENSG00000203867	10	112404155	112599227	596	47	127	-1.5804	0.94299	RBM20
ENSG00000102978	16	57496299	57505922	26	9	127	-1.5808	0.94304	POLR2C
ENSG00000168906	2	85766288	85772403	10	5	127	-1.5809	0.94305	MAT2A
ENSG00000132932	13	25946209	26599989	1867	99	127	-1.5811	0.94308	ATP8A2
ENSG00000165271	9	33461439	33473928	29	8	127	-1.5812	0.94309	NOL6
ENSG00000119242	12	124403207	124457378	108	9	127	-1.5813	0.94309	CCDC92
ENSG00000196684	19	16244838	16269386	41	8	127	-1.5812	0.94309	HSH2D
ENSG00000175931	17	74385532	74449288	153	18	127	-1.5821	0.94319	UBE2O
ENSG00000166822	16	75476952	75499395	86	10	127	-1.5826	0.94324	TMEM170A
ENSG00000142621	1	15573768	15726779	408	47	127	-1.5834	0.94334	FHAD1
ENSG00000153922	5	98190908	98262240	140	15	127	-1.5844	0.94345	CHD1
ENSG00000155111	6	110931181	111137161	397	23	127	-1.5845	0.94346	CDK19
ENSG00000139629	12	51745031	51786651	83	23	127	-1.585	0.94352	GALNT6
ENSG00000181896	19	19779605	19794318	33	8	127	-1.5851	0.94352	ZNF101
ENSG00000189144	19	38226734	38307940	142	16	127	-1.5854	0.94356	ZNF573
ENSG00000181163	5	170814120	170838141	54	5	127	-1.5855	0.94357	NPM1
ENSG00000131389	3	14444076	14530857	225	40	127	-1.5874	0.94379	SLC6A6
ENSG00000197410	4	155153399	155412930	719	50	127	-1.5881	0.94387	DCHS2
ENSG00000173838	17	60778675	60885705	213	14	127	-1.5883	0.94389	2026-03-10
ENSG00000258987	14	94405901	94410475	14	4	127	-1.5884	0.9439	RP11-131H24.4
ENSG00000160570	19	42702750	42724292	15	1	127	-1.5885	0.94391	DEDD2
ENSG00000173826	17	61600695	61626338	40	7	127	-1.589	0.94397	KCNH6
ENSG00000196532	6	26045639	26046097	3	2	127	-1.5901	0.9441	HIST1H3C
ENSG00000184345	3	51895645	51897440	1	1	127	-1.591	0.9442	IQCF2
ENSG00000214681	3	51907737	51909600	2	1	127	-1.591	0.9442	IQCF5
ENSG00000091592	17	5402747	5522744	499	20	127	-1.5915	0.94425	NLRP1
ENSG00000172757	11	65590493	65629497	70	14	127	-1.5918	0.94429	CFL1
ENSG00000104903	19	13209847	13213975	7	3	127	-1.592	0.94431	LYL1
ENSG00000071242	6	166822852	167319939	1572	128	127	-1.5925	0.94436	RPS6KA2
ENSG00000125611	2	113341817	113346852	12	3	127	-1.5927	0.94438	CHCHD5
ENSG00000123146	19	14491313	14519537	10	4	127	-1.5929	0.94441	CD97
ENSG00000154639	21	18884700	18965897	201	20	127	-1.593	0.94442	CXADR
ENSG00000184371	1	110452864	110473614	41	11	127	-1.5931	0.94443	CSF1
ENSG00000188992	21	15481134	15583166	343	20	127	-1.594	0.94453	LIPI
ENSG00000173821	17	78234665	78372586	348	35	127	-1.5944	0.94458	RNF213
ENSG00000165516	14	50234326	50249909	13	3	127	-1.5948	0.94462	KLHDC2
ENSG00000147255	X	130407480	130533677	183	18	127	-1.5953	0.94468	IGSF1
ENSG00000135077	5	156512843	156569880	152	12	127	-1.5955	0.9447	HAVCR2
ENSG00000226180	16	87727144	87729753	10	2	127	-1.5961	0.94476	AC010536.1
ENSG00000013375	6	83870869	83903655	44	9	127	-1.5963	0.94479	PGM3
ENSG00000104219	8	17013538	17082308	202	30	127	-1.5968	0.94484	ZDHHC2
ENSG00000088826	20	4101627	4168394	291	34	127	-1.5977	0.94495	SMOX
ENSG00000009724	1	11086580	11107290	43	5	127	-1.5983	0.94501	MASP2
ENSG00000118600	12	64173583	64203338	43	8	127	-1.5983	0.94501	TMEM5
ENSG00000228919	4	7940728	7942022	8	1	127	-1.5986	0.94504	AC097381.1
ENSG00000180938	8	125985540	125991631	9	2	127	-1.5987	0.94505	ZNF572
ENSG00000181143	19	8959520	9092018	432	35	127	-1.5989	0.94508	MUC16
ENSG00000144460	2	226265364	226518734	444	38	127	-1.5998	0.94518	NYAP2
ENSG00000150630	4	177604689	177713881	267	15	127	-1.6018	0.9454	VEGFC
ENSG00000049089	1	40766159	40783488	61	10	127	-1.6032	0.94555	COL9A2
ENSG00000258417	8	133036467	133097902	165	19	127	-1.6031	0.94555	OC90
ENSG00000123570	X	103077252	103087158	7	3	127	-1.6033	0.94557	RAB9B
ENSG00000151655	10	7745232	7791483	171	24	127	-1.6035	0.94559	ITIH2
ENSG00000102897	16	20911190	20936328	28	5	127	-1.6036	0.9456	LYRM1
ENSG00000162757	1	209955661	209957904	2	1	127	-1.6053	0.94579	C1orf74
ENSG00000040341	8	74332604	74659943	885	38	127	-1.6053	0.94579	STAU2
ENSG00000226887	4	53588785	53617807	37	3	127	-1.6057	0.94583	ERVMER34-1
ENSG00000144381	2	198351305	198381461	31	5	127	-1.6063	0.94589	HSPD1
ENSG00000132825	20	58511894	58515352	1	1	127	-1.6063	0.9459	PPP1R3D
ENSG00000087266	4	2794750	2842825	187	27	127	-1.6068	0.94595	SH3BP2
ENSG00000005889	X	24167290	24234372	85	7	127	-1.6077	0.94605	ZFX
ENSG00000137221	6	43445261	43474294	54	5	127	-1.6082	0.9461	TJAP1
ENSG00000120896	8	22402499	22433301	50	14	127	-1.6087	0.94616	SORBS3
ENSG00000204913	17	38097727	38101000	8	3	127	-1.609	0.94619	LRRC3C
ENSG00000204752	19	7011514	7013338	10	2	127	-1.6093	0.94623	AC025278.1
ENSG00000076984	19	7968728	7979363	16	5	127	-1.6095	0.94624	MAP2K7
ENSG00000069329	16	46690054	46723430	13	2	127	-1.6103	0.94634	VPS35
ENSG00000108759	17	39616063	39623681	45	6	127	-1.6103	0.94634	KRT32
ENSG00000081052	2	227867427	228028829	417	36	127	-1.6105	0.94635	COL4A4
ENSG00000078814	20	33563206	33590240	63	8	127	-1.6105	0.94636	MYH7B
ENSG00000110697	11	67259239	67273734	6	4	127	-1.6107	0.94637	PITPNM1
ENSG00000161896	6	33689444	33714762	106	16	127	-1.6111	0.94642	IP6K3
ENSG00000267596	17	34323476	34329084	21	5	127	-1.6115	0.94646	CCL15
ENSG00000263809	17	8271956	8286505	30	6	127	-1.6115	0.94647	RP11-849F2.7
ENSG00000157593	6	44221833	44225291	6	3	127	-1.6121	0.94653	SLC35B2
ENSG00000105193	19	39923847	39926588	12	2	127	-1.6122	0.94654	RPS16
ENSG00000142619	1	17575593	17610728	164	23	127	-1.613	0.94663	PADI3
ENSG00000122566	7	26229547	26241149	20	5	127	-1.614	0.94674	HNRNPA2B1
ENSG00000099817	19	1086594	1095598	11	3	127	-1.6151	0.94686	POLR2E
ENSG00000121406	19	58038693	58068910	31	10	127	-1.6154	0.94689	ZNF549
ENSG00000059758	12	96672039	96794338	267	23	127	-1.6183	0.9472	CDK17
ENSG00000197790	11	4566421	4567374	5	3	127	-1.619	0.94727	OR52M1
ENSG00000116194	1	178818840	178840187	31	8	127	-1.6195	0.94733	ANGPTL1
ENSG00000108176	10	69556427	69597924	60	10	127	-1.6195	0.94733	DNAJC12
ENSG00000148814	10	134145614	134195010	191	19	127	-1.6198	0.94737	LRRC27
ENSG00000159640	17	61554422	61599205	81	7	127	-1.6198	0.94737	ACE
ENSG00000101825	X	3226606	3264682	74	6	127	-1.6199	0.94737	MXRA5
ENSG00000169031	2	228029281	228179508	677	52	127	-1.6213	0.94752	COL4A3
ENSG00000239474	2	170366212	170382772	28	10	127	-1.6217	0.94756	KLHL41
ENSG00000147883	9	22002902	22009362	7	3	127	-1.6218	0.94757	CDKN2B
ENSG00000160284	21	47581062	47604390	143	12	127	-1.6219	0.94759	SPATC1L
ENSG00000262560	15	44064815	44091331	31	4	127	-1.6222	0.94762	RP11-296A16.1
ENSG00000115652	2	106709759	106810795	236	30	127	-1.6223	0.94763	UXS1
ENSG00000184787	21	46188955	46221934	108	15	127	-1.6227	0.94767	UBE2G2
ENSG00000244274	20	44034697	44039250	5	2	127	-1.6234	0.94775	DBNDD2
ENSG00000106479	7	149535456	149564568	42	7	127	-1.6238	0.94779	ZNF862
ENSG00000162426	1	8377886	8404227	80	12	127	-1.6246	0.94788	SLC45A1
ENSG00000122378	10	82167585	82192753	63	11	127	-1.6269	0.94813	FAM213A
ENSG00000169714	3	128888327	128902765	9	3	127	-1.6287	0.94831	CNBP
ENSG00000149262	11	77589766	77705724	251	18	127	-1.6287	0.94831	INTS4
ENSG00000166479	18	66340925	66382535	77	6	127	-1.6304	0.94849	TMX3
ENSG00000129467	14	24787555	24804299	52	12	127	-1.6306	0.94851	ADCY4
ENSG00000118369	11	77899858	77925757	45	7	127	-1.6316	0.94862	USP35
ENSG00000169057	X	153287024	153363212	60	5	127	-1.632	0.94866	MECP2
ENSG00000226490	8	142524738	142528837	16	4	127	-1.6326	0.94873	AC138647.1
ENSG00000117298	1	21543740	21671997	330	31	127	-1.6328	0.94875	ECE1
ENSG00000176723	16	31445569	31454346	9	4	127	-1.6329	0.94875	ZNF843
ENSG00000138363	2	216176540	216214487	120	12	127	-1.6333	0.94879	ATIC
ENSG00000100393	22	41487790	41576081	122	12	127	-1.6333	0.9488	EP300
ENSG00000115170	2	158592958	158732374	179	27	127	-1.6343	0.94891	ACVR1
ENSG00000134757	18	29027758	29058665	94	11	127	-1.6344	0.94892	DSG3
ENSG00000160051	1	32671236	32674288	5	1	127	-1.637	0.94919	IQCC
ENSG00000188779	15	68112042	68126899	34	7	127	-1.6371	0.9492	SKOR1
ENSG00000136244	7	22765503	22771621	19	5	127	-1.6388	0.94937	IL6
ENSG00000198300	19	57321445	57352096	39	7	127	-1.6388	0.94937	PEG3
ENSG00000078246	12	2986389	3050306	186	5	127	-1.6394	0.94943	TULP3
ENSG00000149403	11	120382468	120859613	1284	112	127	-1.6395	0.94945	GRIK4
ENSG00000071626	19	1407568	1435719	18	2	127	-1.64	0.94949	DAZAP1
ENSG00000183971	16	2059927	2070756	10	2	127	-1.6429	0.9498	NPW
ENSG00000171054	X	130677950	130679030	3	1	127	-1.6437	0.94988	OR13H1
ENSG00000237435	1	96403457	96488436	266	20	127	-1.6439	0.94991	RP11-147C23.1
ENSG00000145781	5	115420688	115748459	1416	29	127	-1.6441	0.94993	COMMD10
ENSG00000120675	13	43597339	43683045	197	11	127	-1.6443	0.94994	DNAJC15
ENSG00000169495	8	38831683	38846181	34	5	127	-1.6448	0.95	HTRA4
ENSG00000261567	16	85391069	85393055	4	2	127	-1.6463	0.95014	RP11-680G10.1
ENSG00000163884	3	126061478	126076285	21	7	127	-1.6474	0.95026	KLF15
ENSG00000160219	X	153903529	153979858	43	6	127	-1.6477	0.95029	GAB3
ENSG00000110107	11	60658202	60674060	25	4	127	-1.6496	0.95049	PRPF19
ENSG00000145824	5	134906373	134914969	13	4	127	-1.6511	0.95064	CXCL14
ENSG00000048028	11	113668596	113746292	169	19	127	-1.6523	0.95076	USP28
ENSG00000198546	10	135121979	135166033	55	8	127	-1.6531	0.95085	ZNF511
ENSG00000104131	15	44829255	44855227	30	3	127	-1.6532	0.95085	EIF3J
ENSG00000196502	16	28616903	28634946	40	4	127	-1.6537	0.95091	SULT1A1
ENSG00000164897	7	150778167	150780633	3	2	127	-1.6542	0.95095	TMUB1
ENSG00000130881	19	33668509	33698694	85	14	127	-1.6541	0.95095	LRP3
ENSG00000187833	2	74011316	74044274	5	2	127	-1.6554	0.95108	C2orf78
ENSG00000179695	12	55845998	55846936	1	1	127	-1.6556	0.9511	OR6C2
ENSG00000170144	2	178077291	178088686	12	3	127	-1.6558	0.95112	HNRNPA3
ENSG00000100711	14	104182067	104200005	36	7	127	-1.6567	0.95121	ZFYVE21
ENSG00000136527	3	185633694	185655924	31	8	127	-1.6571	0.95125	TRA2B
ENSG00000134824	11	61560452	61634826	157	16	127	-1.6591	0.95145	FADS2
ENSG00000135355	6	90604188	90605839	2	1	127	-1.66	0.95154	GJA10
ENSG00000268744	19	12490003	12512088	31	4	127	-1.6604	0.95158	CTD-3105H18.14
ENSG00000131059	20	31805116	31815564	10	5	127	-1.6608	0.95163	BPIFA3
ENSG00000160305	21	47878812	47989926	371	25	127	-1.661	0.95164	DIP2A
ENSG00000197172	X	151867214	151870825	2	1	127	-1.661	0.95164	MAGEA6
ENSG00000081051	4	74296855	74321891	48	7	127	-1.6616	0.9517	AFP
ENSG00000196396	20	49126891	49201299	161	20	127	-1.6616	0.9517	PTPN1
ENSG00000058673	1	203764782	203823252	146	10	127	-1.6616	0.95171	ZC3H11A
ENSG00000104951	19	50392911	50432796	91	16	127	-1.6624	0.95179	IL4I1
ENSG00000180592	10	21802407	21814611	8	3	127	-1.6626	0.9518	SKIDA1
ENSG00000183640	21	32185016	32185570	1	1	127	-1.6626	0.9518	KRTAP8-1
ENSG00000164087	3	52109269	52188706	77	8	127	-1.6627	0.95181	POC1A
ENSG00000117569	1	97187221	97289294	192	16	127	-1.6635	0.95189	PTBP2
ENSG00000185344	12	124196865	124246302	137	8	127	-1.6645	0.95199	ATP6V0A2
ENSG00000099330	19	17337013	17340028	27	6	127	-1.6666	0.95221	OCEL1
ENSG00000170627	12	54849734	54867386	44	4	127	-1.6668	0.95223	GTSF1
ENSG00000171103	2	29072687	29093167	32	6	127	-1.668	0.95234	TRMT61B
ENSG00000124444	19	44100544	44105309	4	2	127	-1.668	0.95234	ZNF576
ENSG00000196653	3	44754135	44765323	13	5	127	-1.6685	0.95239	ZNF502
ENSG00000157017	3	10327359	10334631	18	6	127	-1.6686	0.9524	GHRL
ENSG00000070759	1	45809555	45956872	207	15	127	-1.6691	0.95245	TESK2
ENSG00000165416	13	53226844	53275044	120	6	127	-1.6698	0.95252	SUGT1
ENSG00000154134	11	124735282	124751366	40	13	127	-1.6704	0.95258	ROBO3
ENSG00000113905	3	186378005	186396029	48	9	127	-1.6711	0.95265	HRG
ENSG00000169085	8	67372238	67430759	140	23	127	-1.6735	0.95289	C8orf46
ENSG00000143061	1	117117031	117210375	83	16	127	-1.6741	0.95295	IGSF3
ENSG00000118492	6	146920101	147136598	532	45	127	-1.6746	0.95299	ADGB
ENSG00000197272	16	28510683	28523372	20	4	127	-1.6752	0.95305	IL27
ENSG00000164038	4	103941025	104006986	63	13	127	-1.6776	0.95329	SLC9B2
ENSG00000198574	1	162365056	162381928	56	7	127	-1.6788	0.95341	SH2D1B
ENSG00000163157	1	151142462	151148760	6	3	127	-1.6803	0.95356	TMOD4
ENSG00000165023	9	93372114	93405386	118	21	127	-1.6804	0.95356	DIRAS2
ENSG00000259384	17	61994560	61996179	2	1	127	-1.6804	0.95356	GH1
ENSG00000267884	1	166026679	166028709	5	2	127	-1.6807	0.95359	AL626787.1
ENSG00000173846	1	45265897	45271662	8	2	127	-1.681	0.95362	PLK3
ENSG00000196821	6	34555065	34664636	206	16	127	-1.6824	0.95375	C6orf106
ENSG00000108592	17	61896793	61907372	18	2	127	-1.6826	0.95377	FTSJ3
ENSG00000090971	19	55996371	55998935	3	2	127	-1.684	0.95391	NAT14
ENSG00000198356	19	12847953	12859137	2	1	127	-1.6843	0.95394	ASNA1
ENSG00000167767	12	52562780	52585784	64	19	127	-1.6854	0.95405	KRT80
ENSG00000204414	17	61986957	61996198	17	2	127	-1.6864	0.95414	CSHL1
ENSG00000130544	19	7069455	7087979	53	9	127	-1.6867	0.95417	ZNF557
ENSG00000172551	12	55224303	55252177	108	7	127	-1.6874	0.95424	MUCL1
ENSG00000196911	6	117002350	117063029	86	10	127	-1.6879	0.95429	KPNA5
ENSG00000196337	19	49557531	49562117	15	3	127	-1.6885	0.95434	CGB7
ENSG00000001630	7	91741465	91772266	48	2	127	-1.6897	0.95445	CYP51A1
ENSG00000181031	17	62293	236045	7	1	127	-1.6897	0.95446	RPH3AL
ENSG00000079462	19	42801185	42807698	5	2	127	-1.6897	0.95446	PAFAH1B3
ENSG00000137944	1	89401456	89458636	99	7	127	-1.6898	0.95447	CCBL2
ENSG00000173660	1	46769303	46782448	19	7	127	-1.6909	0.95457	UQCRH
ENSG00000164035	4	101316498	101801283	1605	50	127	-1.6917	0.95465	EMCN
ENSG00000132475	17	73772515	73781974	11	3	127	-1.6919	0.95467	H3F3B
ENSG00000138400	2	207602487	207630271	115	9	127	-1.6922	0.9547	MDH1B
ENSG00000163806	2	29005383	29073477	109	11	127	-1.695	0.95496	SPDYA
ENSG00000267385	19	4528439	4540079	15	1	127	-1.6953	0.95499	CTB-50L17.14
ENSG00000175054	3	142168077	142297668	267	13	127	-1.696	0.95506	ATR
ENSG00000150893	13	39261266	39460074	466	46	127	-1.6961	0.95507	FREM2
ENSG00000126549	4	70861647	70868287	10	4	127	-1.6977	0.95522	STATH
ENSG00000204661	5	179068545	179072047	5	3	127	-1.6979	0.95524	C5orf60
ENSG00000105993	7	157128075	157210133	250	21	127	-1.6984	0.95529	DNAJB6
ENSG00000188396	1	45271585	45272957	2	1	127	-1.6987	0.95531	TCTEX1D4
ENSG00000104140	15	41164412	41166487	2	1	127	-1.6986	0.95531	RHOV
ENSG00000167280	17	77071021	77084681	59	9	127	-1.6998	0.95542	ENGASE
ENSG00000172803	11	65601112	65624367	32	11	127	-1.7001	0.95544	SNX32
ENSG00000077616	11	89864683	89926062	244	14	127	-1.7018	0.9556	NAALAD2
ENSG00000176274	X	103343898	103401708	33	8	127	-1.7023	0.95565	SLC25A53
ENSG00000165698	9	135753414	135765588	15	5	127	-1.7024	0.95566	C9orf9
ENSG00000106648	7	151653464	151717019	214	25	127	-1.7029	0.95571	GALNTL5
ENSG00000164687	8	82192598	82197012	1	1	127	-1.7039	0.9558	FABP5
ENSG00000158079	9	96793076	96872138	115	18	127	-1.7044	0.95585	PTPDC1
ENSG00000203864	1	117236734	117249225	11	5	127	-1.7056	0.95595	C1orf137
ENSG00000124116	20	44376583	44420571	163	12	127	-1.7055	0.95595	WFDC3
ENSG00000182791	11	66357640	66360554	2	1	127	-1.706	0.95599	CCDC87
ENSG00000268182	19	57154513	57167134	47	6	127	-1.7063	0.95602	SMIM17
ENSG00000196981	3	122130715	122134882	6	2	127	-1.7064	0.95603	WDR5B
ENSG00000227782	17	15943505	15943994	1	1	127	-1.7071	0.9561	AC002553.1
ENSG00000269422	16	88894366	88894545	2	1	127	-1.7076	0.95615	AC092384.1
ENSG00000135597	6	139224630	139309398	270	15	127	-1.7081	0.95619	REPS1
ENSG00000156869	1	100174259	100232187	195	7	127	-1.7086	0.95624	FRRS1
ENSG00000174807	11	66081958	66084515	3	1	127	-1.7089	0.95627	CD248
ENSG00000162695	1	101361632	101447309	121	12	127	-1.7096	0.95633	SLC30A7
ENSG00000069424	1	6051526	6161253	283	39	127	-1.7112	0.95648	KCNAB2
ENSG00000137204	6	43263432	43273276	13	4	127	-1.7117	0.95652	SLC22A7
ENSG00000151360	2	3705785	3750261	160	18	127	-1.7119	0.95655	ALLC
ENSG00000170571	5	49692026	49739082	70	6	127	-1.7128	0.95663	EMB
ENSG00000027644	1	156809855	156828810	9	3	127	-1.7131	0.95665	INSRR
ENSG00000185615	16	333152	337215	15	5	127	-1.7138	0.95671	PDIA2
ENSG00000100612	14	60610838	60636574	65	2	127	-1.7143	0.95676	DHRS7
ENSG00000168374	3	57557090	57583947	69	10	127	-1.7146	0.95679	ARF4
ENSG00000168497	2	192699028	192711981	19	5	127	-1.7153	0.95685	SDPR
ENSG00000164327	5	38938021	39074510	253	12	127	-1.7161	0.95693	RICTOR
ENSG00000165606	10	50572237	50603497	58	6	127	-1.7162	0.95694	DRGX
ENSG00000205177	11	33719807	33722347	16	7	127	-1.7167	0.95698	C11orf91
ENSG00000128245	22	32340447	32353590	41	8	127	-1.7172	0.95703	YWHAH
ENSG00000149636	20	35380194	35402221	15	9	127	-1.7177	0.95708	DSN1
ENSG00000196092	9	36833272	37034103	731	62	127	-1.7191	0.9572	PAX5
ENSG00000170430	10	131265448	131566271	1122	48	127	-1.7194	0.95723	MGMT
ENSG00000105610	19	12995237	12997995	2	1	127	-1.7196	0.95725	KLF1
ENSG00000137764	15	67835047	68099461	567	25	127	-1.7199	0.95728	MAP2K5
ENSG00000188647	9	72324438	72374875	86	13	127	-1.7205	0.95733	PTAR1
ENSG00000149231	11	96085933	96123087	79	12	127	-1.7228	0.95754	CCDC82
ENSG00000069275	1	205681947	205719404	72	14	127	-1.7234	0.95759	NUCKS1
ENSG00000135094	12	113830250	113864106	56	2	127	-1.7239	0.95764	SDS
ENSG00000102802	13	31480328	31499709	52	13	127	-1.7252	0.95776	MEDAG
ENSG00000197142	10	114133776	114188138	96	11	127	-1.7259	0.95782	ACSL5
ENSG00000183615	1	32712834	32714457	2	1	127	-1.7262	0.95785	FAM167B
ENSG00000116903	1	231468480	231473598	8	2	127	-1.7263	0.95785	EXOC8
ENSG00000178982	19	39109735	39127595	17	4	127	-1.7263	0.95785	EIF3K
ENSG00000151892	10	117816444	118032979	607	53	127	-1.7267	0.95789	GFRA1
ENSG00000041982	9	117782806	117880536	302	29	127	-1.7269	0.95791	TNC
ENSG00000005100	17	5344232	5372380	79	17	127	-1.727	0.95791	DHX33
ENSG00000231256	17	41857803	41864980	18	2	127	-1.7284	0.95804	C17orf105
ENSG00000164574	5	153570290	153800544	774	51	127	-1.7329	0.95844	GALNT10
ENSG00000083842	19	58790317	58807254	48	6	127	-1.733	0.95845	ZNF8
ENSG00000273439	19	58790318	58807254	48	6	127	-1.733	0.95845	ZNF8
ENSG00000167380	19	44669226	44682534	9	3	127	-1.7331	0.95846	ZNF226
ENSG00000041353	18	52385091	52562747	508	22	127	-1.7334	0.95848	RAB27B
ENSG00000196655	11	118889142	118896164	29	4	127	-1.7334	0.95849	TRAPPC4
ENSG00000126602	16	3701640	3767598	174	25	127	-1.7334	0.95849	TRAP1
ENSG00000156886	16	31404633	31437826	42	7	127	-1.734	0.95854	ITGAD
ENSG00000126858	17	30469473	30580393	131	10	127	-1.734	0.95854	RHOT1
ENSG00000186479	5	63802084	63908139	208	27	127	-1.7342	0.95856	RGS7BP
ENSG00000163923	3	186838736	186898696	110	10	127	-1.7348	0.95861	RPL39L
ENSG00000176540	11	48387037	48388017	2	1	127	-1.7351	0.95864	OR4C5
ENSG00000103381	16	12756919	12897874	456	44	127	-1.7357	0.95869	CPPED1
ENSG00000106686	9	4553386	4666674	410	35	127	-1.7362	0.95874	SPATA6L
ENSG00000170579	18	3496030	4455335	2854	249	127	-1.7362	0.95874	DLGAP1
ENSG00000066056	1	43766664	43788779	27	4	127	-1.7369	0.95879	TIE1
ENSG00000125834	20	2082257	2157684	221	22	127	-1.7373	0.95884	STK35
ENSG00000049618	6	157099063	157531913	939	71	127	-1.7382	0.95891	ARID1B
ENSG00000157326	14	24422795	24438488	31	3	127	-1.7388	0.95896	DHRS4
ENSG00000132357	5	40841286	40860275	35	7	127	-1.7393	0.95901	CARD6
ENSG00000181585	3	46742823	46752376	23	6	127	-1.743	0.95934	TMIE
ENSG00000136925	9	100362362	100395962	29	10	127	-1.7445	0.95946	TSTD2
ENSG00000155719	16	21689835	21772050	95	17	127	-1.7445	0.95947	OTOA
ENSG00000184436	22	21353393	21356485	5	2	127	-1.7449	0.9595	THAP7
ENSG00000214456	19	4522543	4535236	16	1	127	-1.7453	0.95953	PLIN5
ENSG00000107018	9	5334969	5339873	13	3	127	-1.746	0.95959	RLN1
ENSG00000105650	19	18318771	18366229	116	13	127	-1.7468	0.95966	PDE4C
ENSG00000108417	17	39577005	39580775	12	4	127	-1.7483	0.95979	KRT37
ENSG00000011132	19	3750817	3761697	26	4	127	-1.7486	0.95982	APBA3
ENSG00000116954	1	39303870	39325495	48	11	127	-1.7499	0.95994	RRAGC
ENSG00000187147	1	44870866	45117396	632	79	127	-1.75	0.95994	RNF220
ENSG00000082458	X	69664711	69725337	83	9	127	-1.7503	0.95997	DLG3
ENSG00000011009	1	24117460	24122029	3	1	127	-1.7526	0.96016	LYPLA2
ENSG00000089820	X	153172821	153200452	22	5	127	-1.7526	0.96016	ARHGAP4
ENSG00000148832	10	135192695	135205198	30	5	127	-1.753	0.9602	PAOX
ENSG00000240542	17	39344697	39346891	4	2	127	-1.753	0.9602	KRTAP9-1
ENSG00000142444	19	11039409	11044211	10	3	127	-1.7531	0.96021	C19orf52
ENSG00000086506	16	230452	231180	3	1	127	-1.7535	0.96024	HBQ1
ENSG00000167702	8	145691426	145699585	2	1	127	-1.7537	0.96026	KIFC2
ENSG00000168137	3	9439299	9520924	143	13	127	-1.7543	0.96031	SETD5
ENSG00000165675	X	129757350	130037208	64	13	127	-1.755	0.96037	ENOX2
ENSG00000120334	1	173768688	173793858	28	6	127	-1.7554	0.9604	CENPL
ENSG00000108381	17	3375668	3406713	96	20	127	-1.7558	0.96043	ASPA
ENSG00000166961	11	60524426	60544205	34	10	127	-1.7561	0.96047	MS4A15
ENSG00000204052	6	43474707	43478424	8	2	127	-1.7562	0.96048	LRRC73
ENSG00000213551	10	74943120	75008620	113	2	127	-1.758	0.96063	DNAJC9
ENSG00000006016	19	18683030	18718551	104	14	127	-1.758	0.96063	CRLF1
ENSG00000079112	8	95139399	95229531	231	29	127	-1.7584	0.96066	CDH17
ENSG00000047410	1	186280784	186344825	136	14	127	-1.7585	0.96067	TPR
ENSG00000175414	5	175792471	175828866	78	15	127	-1.7587	0.96069	ARL10
ENSG00000129159	11	17756359	17804602	117	18	127	-1.7603	0.96082	KCNC1
ENSG00000106086	7	30067020	30170096	183	9	127	-1.7616	0.96093	PLEKHA8
ENSG00000169860	3	152552736	152555841	6	2	127	-1.7623	0.96099	P2RY1
ENSG00000172081	19	2071037	2096672	1	1	127	-1.7624	0.961	MOB3A
ENSG00000172785	9	121041	188979	21	6	127	-1.7631	0.96106	CBWD1
ENSG00000234465	19	44080952	44088116	25	7	127	-1.7631	0.96106	PINLYP
ENSG00000163867	1	35449523	35497569	52	2	127	-1.7632	0.96107	ZMYM6
ENSG00000156042	10	75013517	75118617	241	2	127	-1.7642	0.96115	TTC18
ENSG00000188158	X	17393543	17754114	138	18	127	-1.7653	0.96125	NHS
ENSG00000163832	3	47537130	47555251	20	6	127	-1.7655	0.96126	ELP6
ENSG00000164086	3	52082935	52090566	4	2	127	-1.7655	0.96126	DUSP7
ENSG00000181744	3	143690640	143767561	176	13	127	-1.7656	0.96127	C3orf58
ENSG00000165215	7	73183328	73184600	3	1	127	-1.7663	0.96132	CLDN3
ENSG00000120889	8	22877646	22926692	146	25	127	-1.7667	0.96136	TNFRSF10B
ENSG00000170615	7	102993177	103086624	187	24	127	-1.7674	0.96142	SLC26A5
ENSG00000104722	8	24770525	24776607	7	3	127	-1.7679	0.96146	NEFM
ENSG00000196741	X	47342970	47344207	1	1	127	-1.7684	0.9615	CXorf24
ENSG00000213949	5	52083730	52255040	543	55	127	-1.7689	0.96155	ITGA1
ENSG00000138678	4	84457067	84527028	163	13	127	-1.7696	0.9616	AGPAT9
ENSG00000042445	2	85569211	85581743	27	8	127	-1.77	0.96163	RETSAT
ENSG00000143314	1	156707095	156711382	6	2	127	-1.7701	0.96165	MRPL24
ENSG00000204070	20	43990577	44005438	28	3	127	-1.7707	0.96169	SYS1
ENSG00000179456	1	244214585	244220778	1	1	127	-1.7708	0.9617	ZBTB18
ENSG00000079557	4	74347400	74369691	44	7	127	-1.7723	0.96183	AFM
ENSG00000179195	12	124456392	124499986	80	9	127	-1.7723	0.96183	ZNF664
ENSG00000073910	13	32605437	32870794	755	58	127	-1.7725	0.96184	FRY
ENSG00000143443	1	151020216	151024462	1	1	127	-1.7732	0.9619	C1orf56
ENSG00000148377	10	1064847	1071799	34	9	127	-1.7733	0.96191	IDI2
ENSG00000127666	19	4815944	4831716	43	9	127	-1.7733	0.96191	TICAM1
ENSG00000205328	12	55794214	55795289	2	1	127	-1.7734	0.96192	OR6C65
ENSG00000248727	5	55753622	55777773	111	20	127	-1.7744	0.962	CTC-236F12.4
ENSG00000122376	10	88853918	88951225	164	16	127	-1.775	0.96205	FAM35A
ENSG00000095370	9	130500596	130541020	81	11	127	-1.7758	0.96211	SH2D3C
ENSG00000138785	4	106603784	106817143	399	11	127	-1.7779	0.96229	INTS12
ENSG00000163687	3	58177984	58200424	72	11	127	-1.7782	0.96232	DNASE1L3
ENSG00000122591	7	22980878	23053749	200	18	127	-1.7783	0.96233	FAM126A
ENSG00000086848	11	111652919	111742305	84	9	127	-1.7806	0.96251	ALG9
ENSG00000072657	12	72481046	73059422	1116	56	127	-1.7813	0.96256	TRHDE
ENSG00000143552	1	153965161	154127592	187	13	127	-1.7815	0.96259	NUP210L
ENSG00000271741	1	35447134	35497342	55	2	127	-1.7817	0.9626	RP11-244H3.4
ENSG00000139734	13	60239717	60738121	1194	32	127	-1.7817	0.9626	DIAPH3
ENSG00000104756	8	25285366	25315992	74	5	127	-1.7818	0.96261	KCTD9
ENSG00000147403	X	153618315	153637504	22	2	127	-1.7821	0.96263	RPL10
ENSG00000167720	17	2206677	2228554	34	9	127	-1.7824	0.96266	SRR
ENSG00000147576	8	67342420	67383836	126	15	127	-1.7835	0.96275	ADHFE1
ENSG00000185043	15	90773207	90777279	16	3	127	-1.7835	0.96275	CIB1
ENSG00000086827	11	113603909	113644533	114	15	127	-1.7839	0.96278	ZW10
ENSG00000168702	2	140988992	142889270	7308	237	127	-1.7844	0.96282	LRP1B
ENSG00000144908	3	125822412	125916837	399	32	127	-1.7847	0.96285	ALDH1L1
ENSG00000131931	8	42691817	42698468	7	2	127	-1.7857	0.96293	THAP1
ENSG00000185551	15	96869167	96883492	7	1	127	-1.7864	0.96298	NR2F2
ENSG00000083097	6	83777385	83881069	157	13	127	-1.7865	0.96299	DOPEY1
ENSG00000186517	1	161016736	161039760	43	10	127	-1.7902	0.96329	ARHGAP30
ENSG00000226761	12	11213964	11214893	1	1	127	-1.7903	0.9633	TAS2R46
ENSG00000146109	6	26597180	26600278	14	4	127	-1.7941	0.9636	ABT1
ENSG00000154165	3	98250743	98251960	2	1	127	-1.7952	0.96369	GPR15
ENSG00000232859	17	26205340	26221778	15	4	127	-1.7954	0.9637	LYRM9
ENSG00000133812	11	9800214	10315754	1550	34	127	-1.7965	0.96379	SBF2
ENSG00000214194	7	112756773	112758668	7	3	127	-1.7978	0.96389	LINC00998
ENSG00000163485	1	203059782	203136533	161	22	127	-1.7983	0.96393	ADORA1
ENSG00000138780	4	106629935	106768885	286	9	127	-1.7983	0.96393	GSTCD
ENSG00000118322	5	159990127	160279221	815	62	127	-1.7982	0.96393	ATP10B
ENSG00000260240	16	59743897	59788752	116	20	127	-1.7982	0.96393	RP11-105C20.2
ENSG00000121933	1	112025970	112106584	241	36	127	-1.7985	0.96395	ADORA3
ENSG00000106366	7	100770370	100782547	41	10	127	-1.7985	0.96395	SERPINE1
ENSG00000113761	5	176449697	176508190	172	11	127	-1.7999	0.96406	ZNF346
ENSG00000182180	10	75006510	75012451	11	1	127	-1.8001	0.96408	MRPS16
ENSG00000136807	9	130547958	130553066	8	2	127	-1.8003	0.9641	CDK9
ENSG00000167625	19	42724423	42732353	2	1	127	-1.8022	0.96424	ZNF526
ENSG00000122884	10	74766975	74856732	120	2	127	-1.8025	0.96427	P4HA1
ENSG00000185361	19	4639530	4655580	29	5	127	-1.8028	0.96429	TNFAIP8L1
ENSG00000226209	10	13350145	13350447	1	1	127	-1.8029	0.9643	AL138764.1
ENSG00000114771	3	151531825	151546276	81	9	127	-1.803	0.96431	AADAC
ENSG00000139278	12	75874460	75897633	51	7	127	-1.8038	0.96437	GLIPR1
ENSG00000187715	3	127634075	127706514	152	17	127	-1.8048	0.96445	KBTBD12
ENSG00000178175	5	71738479	71803554	165	19	127	-1.8058	0.96452	ZNF366
ENSG00000163221	1	153346184	153348125	1	1	127	-1.8068	0.9646	S100A12
ENSG00000134318	2	11319887	11488456	432	20	127	-1.808	0.9647	ROCK2
ENSG00000171017	19	7953390	7966901	35	6	127	-1.8083	0.96472	LRRC8E
ENSG00000170734	6	43543887	43586701	46	8	127	-1.8091	0.96478	POLH
ENSG00000120738	5	137801179	137805004	4	2	127	-1.8097	0.96483	EGR1
ENSG00000066735	14	104605060	104647231	4	2	127	-1.81	0.96485	KIF26A
ENSG00000142945	1	45205490	45233439	48	6	127	-1.8116	0.96498	KIF2C
ENSG00000087191	17	61904512	61909379	10	3	127	-1.8128	0.96507	PSMC5
ENSG00000152475	19	58878985	58892427	36	5	127	-1.8135	0.96512	ZNF837
ENSG00000177613	10	53455247	53459355	10	2	127	-1.8139	0.96515	CSTF2T
ENSG00000269693	19	12636534	12691789	80	13	127	-1.8159	0.96531	CTD-2192J16.20
ENSG00000105011	19	14230321	14247768	20	1	127	-1.816	0.96532	ASF1B
ENSG00000183513	2	99215773	99224978	18	2	127	-1.8165	0.96536	COA5
ENSG00000135686	16	84682131	84701292	77	12	127	-1.8168	0.96538	KLHL36
ENSG00000099290	10	51827648	51893269	3	2	127	-1.817	0.9654	FAM21A
ENSG00000168878	2	85884437	85895864	17	7	127	-1.8173	0.96542	SFTPB
ENSG00000145592	5	40825364	40835437	24	8	127	-1.8201	0.96563	RPL37
ENSG00000150867	10	22823778	23003484	515	25	127	-1.8208	0.96568	PIP4K2A
ENSG00000204928	5	145239296	145252531	29	9	127	-1.8211	0.9657	GRXCR2
ENSG00000181754	1	110046797	110052360	9	4	127	-1.822	0.96577	AMIGO1
ENSG00000107623	10	48425815	48438976	37	9	127	-1.8222	0.96579	GDF10
ENSG00000214643	6	49913814	49917157	12	5	127	-1.8226	0.96582	DEFB133
ENSG00000131115	19	44711700	44741421	25	5	127	-1.8228	0.96583	ZNF227
ENSG00000185187	11	405716	417455	21	4	127	-1.8229	0.96584	SIGIRR
ENSG00000258830	12	57643392	57690267	48	9	127	-1.8235	0.96589	RP11-123K3.4
ENSG00000144837	3	119316689	119348658	119	11	127	-1.824	0.96592	PLA1A
ENSG00000141027	17	15932471	16121499	289	10	127	-1.8239	0.96592	NCOR1
ENSG00000167258	17	37617764	37721160	150	7	127	-1.824	0.96593	CDK12
ENSG00000103168	16	84211458	84220669	53	11	127	-1.825	0.966	TAF1C
ENSG00000108604	17	61909444	61920425	16	3	127	-1.8253	0.96602	SMARCD2
ENSG00000184619	17	8271955	8280029	14	4	127	-1.8255	0.96604	KRBA2
ENSG00000007392	16	238968	279462	64	10	127	-1.8278	0.96621	LUC7L
ENSG00000169740	10	44139307	44144304	15	3	127	-1.8306	0.96642	ZNF32
ENSG00000142227	19	48824766	48833810	28	6	127	-1.8337	0.96665	EMP3
ENSG00000138336	10	70320413	70454239	419	20	127	-1.8353	0.96677	TET1
ENSG00000178055	3	46871032	46875585	8	2	127	-1.8379	0.96696	PRSS42
ENSG00000170421	12	53290977	53343738	159	20	127	-1.8383	0.96699	KRT8
ENSG00000146386	6	139349819	139364439	46	9	127	-1.8398	0.9671	ABRACL
ENSG00000215217	5	7830491	7851603	78	12	127	-1.8409	0.96718	C5orf49
ENSG00000165821	14	21989232	22005350	16	2	127	-1.8412	0.9672	SALL2
ENSG00000160299	21	47744036	47865682	437	24	127	-1.8424	0.96729	PCNT
ENSG00000236279	7	139208602	139229730	22	3	127	-1.843	0.96733	CLEC2L
ENSG00000145242	4	66185281	66536213	1246	64	127	-1.8433	0.96736	EPHA5
ENSG00000082397	18	5392383	5630699	659	60	127	-1.8435	0.96737	EPB41L3
ENSG00000136271	7	44605016	44614650	31	6	127	-1.8439	0.9674	DDX56
ENSG00000161981	16	103010	107669	10	2	127	-1.8441	0.96742	SNRNP25
ENSG00000138756	4	79697496	79837526	181	6	127	-1.8445	0.96744	BMP2K
ENSG00000099942	22	21271714	21308037	79	6	127	-1.8448	0.96746	CRKL
ENSG00000101412	20	32263489	32274210	12	6	127	-1.8456	0.96753	E2F1
ENSG00000132155	3	12625100	12705725	183	15	127	-1.8471	0.96763	RAF1
ENSG00000169692	9	139567595	139581875	6	2	127	-1.8474	0.96765	AGPAT2
ENSG00000196990	9	136444079	136451319	1	1	127	-1.848	0.9677	FAM163B
ENSG00000168781	15	43825660	43882430	25	4	127	-1.849	0.96777	PPIP5K1
ENSG00000183978	17	40947165	40950722	1	1	127	-1.8494	0.9678	COA3
ENSG00000127884	10	135175984	135187193	9	2	127	-1.85	0.96784	ECHS1
ENSG00000152672	2	71035775	71047732	34	9	127	-1.8504	0.96787	CLEC4F
ENSG00000122912	10	70237756	70287231	176	13	127	-1.8518	0.96797	SLC25A16
ENSG00000133937	14	95234553	95236562	4	1	127	-1.8518	0.96797	GSC
ENSG00000146350	6	121400640	121655891	885	20	127	-1.8519	0.96798	TBC1D32
ENSG00000198131	19	58739960	58788815	144	14	127	-1.8526	0.96803	ZNF544
ENSG00000197915	1	152184558	152196669	34	4	127	-1.853	0.96806	HRNR
ENSG00000149929	16	30003645	30007757	2	1	127	-1.8538	0.96811	HIRIP3
ENSG00000117228	1	89518002	89531043	40	7	127	-1.8544	0.96816	GBP1
ENSG00000173578	3	46058516	46069234	24	3	127	-1.8544	0.96816	XCR1
ENSG00000198959	20	36756863	36794980	81	11	127	-1.8556	0.96824	TGM2
ENSG00000157617	21	43305221	43373999	270	51	127	-1.8567	0.96832	C2CD2
ENSG00000011376	3	45429998	45590913	326	22	127	-1.8568	0.96833	LARS2
ENSG00000001631	7	91828283	91875480	42	7	127	-1.857	0.96835	KRIT1
ENSG00000269417	2	85122209	85122345	2	1	127	-1.8578	0.9684	AC022210.1
ENSG00000166546	16	66461200	66527432	130	21	127	-1.858	0.96842	BEAN1
ENSG00000196860	14	58862634	58875419	7	4	127	-1.8592	0.9685	TOMM20L
ENSG00000111615	12	75890684	75905416	37	6	127	-1.8601	0.96856	KRR1
ENSG00000165533	14	89290497	89344335	80	9	127	-1.861	0.96863	TTC8
ENSG00000132128	1	46726868	46769280	37	11	127	-1.8619	0.96869	LRRC41
ENSG00000136490	17	61773262	61778532	2	1	127	-1.8625	0.96873	LIMD2
ENSG00000150779	11	111955524	111957522	1	1	127	-1.8634	0.9688	TIMM8B
ENSG00000198785	9	104331635	104500862	617	25	127	-1.8637	0.96882	GRIN3A
ENSG00000087206	5	176332006	176449634	354	12	127	-1.8639	0.96883	UIMC1
ENSG00000187231	2	179966419	180129517	364	21	127	-1.8659	0.96897	SESTD1
ENSG00000119737	2	54080050	54087126	15	6	127	-1.8662	0.96899	GPR75
ENSG00000137090	9	841690	969090	614	53	127	-1.8675	0.96908	DMRT1
ENSG00000101440	20	32782375	32857150	94	5	127	-1.8682	0.96913	ASIP
ENSG00000167914	17	38119226	38134019	46	7	127	-1.8689	0.96918	GSDMA
ENSG00000105698	19	35759881	35770724	31	4	127	-1.8694	0.96922	USF2
ENSG00000102230	X	24576204	24690794	103	6	127	-1.8694	0.96922	PCYT1B
ENSG00000258529	11	111657010	111750149	91	10	127	-1.8702	0.96927	ALG9
ENSG00000139505	13	25802307	25862147	96	6	127	-1.8728	0.96945	MTMR6
ENSG00000177084	12	133200348	133263951	184	10	127	-1.8736	0.9695	POLE
ENSG00000171421	5	1798500	1801480	17	4	127	-1.8739	0.96953	MRPL36
ENSG00000124155	20	44044717	44054884	17	5	127	-1.8756	0.96965	PIGT
ENSG00000093009	22	19466982	19508135	100	15	127	-1.8756	0.96965	CDC45
ENSG00000204671	12	122656577	122658746	6	2	127	-1.8767	0.96972	IL31
ENSG00000071127	4	10075963	10118573	156	14	127	-1.877	0.96974	WDR1
ENSG00000139687	13	48877887	49056122	212	20	127	-1.8773	0.96976	RB1
ENSG00000127947	7	77166592	77269388	252	15	127	-1.8784	0.96984	PTPN12
ENSG00000148634	10	69681665	69835105	241	20	127	-1.8801	0.96995	HERC4
ENSG00000116218	1	179519674	179545087	104	13	127	-1.8812	0.97003	NPHS2
ENSG00000173653	11	66610306	66614017	5	3	127	-1.8818	0.97007	RCE1
ENSG00000136108	13	53029564	53050763	48	6	127	-1.8822	0.97009	CKAP2
ENSG00000124772	6	36708552	36807778	353	54	127	-1.8843	0.97024	CPNE5
ENSG00000072694	1	161551101	161648444	132	16	127	-1.8844	0.97025	FCGR2B
ENSG00000126550	4	70916119	70924562	30	8	127	-1.8844	0.97025	HTN1
ENSG00000144228	2	139259371	139331117	97	12	127	-1.8849	0.97028	SPOPL
ENSG00000167085	17	47481414	47492246	27	10	127	-1.8854	0.97031	PHB
ENSG00000018699	2	32853099	33046118	650	39	127	-1.8865	0.97039	TTC27
ENSG00000166603	18	58038564	58040001	1	1	127	-1.8867	0.9704	MC4R
ENSG00000196355	4	38628029	38666430	94	15	127	-1.8872	0.97043	AC021860.1
ENSG00000142089	11	319669	327537	8	2	127	-1.8873	0.97044	IFITM3
ENSG00000148572	10	64893050	64914783	43	10	127	-1.8885	0.97052	NRBF2
ENSG00000123342	12	56229217	56236750	6	3	127	-1.8913	0.97071	MMP19
ENSG00000177469	17	40554470	40575535	74	10	127	-1.8914	0.97072	PTRF
ENSG00000198689	X	135067598	135129423	56	3	127	-1.8919	0.97075	SLC9A6
ENSG00000269071	5	138852108	138852506	1	1	127	-1.8927	0.9708	AC138517.1
ENSG00000247270	16	66516775	66519747	4	1	127	-1.8929	0.97081	AC132186.1
ENSG00000167065	22	31048038	31063877	60	15	127	-1.8932	0.97083	DUSP18
ENSG00000169490	8	38846327	38854343	17	3	127	-1.894	0.97089	TM2D2
ENSG00000107890	10	27280843	27389421	347	18	127	-1.8946	0.97093	ANKRD26
ENSG00000161798	12	50355653	50359464	2	1	127	-1.8967	0.97107	AQP5
ENSG00000188069	11	4790209	4791168	17	3	127	-1.8968	0.97108	OR51F1
ENSG00000129103	7	56131695	56148363	43	10	127	-1.8973	0.97111	SUMF2
ENSG00000159069	9	139834887	139839148	3	1	127	-1.8973	0.97111	FBXW5
ENSG00000084731	2	26149471	26205618	151	22	127	-1.8978	0.97114	KIF3C
ENSG00000071073	2	99235569	99347589	198	22	127	-1.899	0.97122	MGAT4A
ENSG00000154743	3	12525931	12581122	166	15	127	-1.9	0.97128	TSEN2
ENSG00000186310	X	92925929	92928567	2	1	127	-1.9015	0.97138	NAP1L3
ENSG00000106384	7	100838288	100844302	11	3	127	-1.9024	0.97144	MOGAT3
ENSG00000174837	19	6887577	6940470	261	16	127	-1.9025	0.97145	EMR1
ENSG00000188086	3	46783582	46854048	76	7	127	-1.9041	0.97155	PRSS45
ENSG00000151948	12	129337972	129469509	461	62	127	-1.9046	0.97159	GLT1D1
ENSG00000151929	10	121410882	121437331	90	13	127	-1.9069	0.97173	BAG3
ENSG00000146731	7	56119323	56131682	29	8	127	-1.9073	0.97176	CCT6A
ENSG00000141026	17	17380300	17396540	32	6	127	-1.9081	0.97181	MED9
ENSG00000105258	19	36604612	36606248	4	2	127	-1.9106	0.97197	POLR2I
ENSG00000102010	X	15482369	15574652	91	9	127	-1.9107	0.97198	BMX
ENSG00000137502	11	82684175	82782965	187	22	127	-1.9111	0.972	RAB30
ENSG00000166313	11	6416355	6440644	27	7	127	-1.9122	0.97208	APBB1
ENSG00000155506	5	154092462	154197167	169	22	127	-1.9124	0.97209	LARP1
ENSG00000152904	1	235490665	235507847	32	5	127	-1.9134	0.97215	GGPS1
ENSG00000138029	2	26466038	26513336	72	7	127	-1.9143	0.97221	HADHB
ENSG00000206262	3	138666076	138672293	18	2	127	-1.9144	0.97221	C3orf72
ENSG00000162591	1	3406484	3528059	218	38	127	-1.915	0.97226	MEGF6
ENSG00000198937	6	37450696	37467698	35	9	127	-1.916	0.97232	CCDC167
ENSG00000184524	11	787104	790123	6	3	127	-1.9174	0.97241	CEND1
ENSG00000163217	2	69092613	69098649	10	3	127	-1.9176	0.97242	BMP10
ENSG00000070808	5	149599054	149669854	135	22	127	-1.918	0.97245	CAMK2A
ENSG00000117222	1	205055270	205091143	97	12	127	-1.9207	0.97261	RBBP5
ENSG00000171522	5	40679600	40693837	20	4	127	-1.9218	0.97268	PTGER4
ENSG00000103415	16	4524691	4560348	96	7	127	-1.9219	0.97269	HMOX2
ENSG00000138346	10	70173821	70231879	187	15	127	-1.9236	0.9728	DNA2
ENSG00000128534	7	117824086	117832878	46	4	127	-1.9251	0.97289	NAA38
ENSG00000151014	4	139936943	139966906	45	12	127	-1.9256	0.97293	CCRN4L
ENSG00000141577	17	79163393	79196799	118	16	127	-1.9274	0.97304	AZI1
ENSG00000175664	13	31506840	31549639	139	19	127	-1.9283	0.97309	TEX26
ENSG00000130338	6	158733692	158932860	637	28	127	-1.9284	0.9731	TULP4
ENSG00000162645	1	89571815	89616139	108	9	127	-1.9328	0.97337	GBP2
ENSG00000108474	17	16120505	16252115	236	13	127	-1.9329	0.97338	PIGL
ENSG00000069122	6	46820249	46922680	327	31	127	-1.9335	0.97341	GPR116
ENSG00000072571	5	162887209	162918947	78	12	127	-1.9342	0.97346	HMMR
ENSG00000249751	5	138784245	138842328	3	2	127	-1.9349	0.9735	ECSCR
ENSG00000081479	2	169983619	170219195	698	71	127	-1.9363	0.97359	LRP2
ENSG00000167861	17	72946838	72969261	42	9	127	-1.9381	0.97369	HID1
ENSG00000104388	8	61429416	61536186	205	11	127	-1.9409	0.97387	RAB2A
ENSG00000170509	4	88224941	88244058	51	11	127	-1.9416	0.97391	HSD17B13
ENSG00000142546	19	50058968	50093519	47	5	127	-1.9422	0.97395	NOSIP
ENSG00000146378	6	132938161	132945414	34	8	127	-1.9433	0.97401	TAAR2
ENSG00000146733	7	56078744	56119297	91	15	127	-1.9435	0.97402	PSPH
ENSG00000156011	8	18384811	18942240	2661	147	127	-1.9436	0.97403	PSD3
ENSG00000213782	12	12966250	12982915	48	10	127	-1.9438	0.97404	DDX47
ENSG00000152439	19	58011283	58029772	118	4	127	-1.9454	0.97414	ZNF773
ENSG00000159685	3	126423063	126679249	602	25	127	-1.9464	0.9742	CHCHD6
ENSG00000146066	5	175815748	175816772	5	2	127	-1.9492	0.97436	HIGD2A
ENSG00000108175	10	80828792	81076276	767	90	127	-1.9494	0.97438	ZMIZ1
ENSG00000198298	10	44101855	44113351	46	9	127	-1.9499	0.97441	ZNF485
ENSG00000179142	8	143991975	143999259	24	3	127	-1.9501	0.97442	CYP11B2
ENSG00000140678	16	31366455	31394318	36	10	127	-1.951	0.97447	ITGAX
ENSG00000111886	6	89966927	90025018	205	38	127	-1.9516	0.97451	GABRR2
ENSG00000268626	17	72346906	72348271	5	2	127	-1.952	0.97453	AC103809.2
ENSG00000162511	1	31205316	31230667	53	14	127	-1.9529	0.97458	LAPTM5
ENSG00000124357	2	71291474	71306935	56	10	127	-1.9528	0.97458	NAGK
ENSG00000182646	X	52976462	53024651	17	2	127	-1.955	0.97471	FAM156A
ENSG00000116191	1	178694300	178889238	378	21	127	-1.9564	0.97479	RALGPS2
ENSG00000179912	12	57643392	57824788	200	13	127	-1.9586	0.97492	R3HDM2
ENSG00000214941	17	15879874	15903031	47	4	127	-1.9599	0.97499	ZSWIM7
ENSG00000158106	8	144451057	144466390	36	6	127	-1.9605	0.97503	RHPN1
ENSG00000137822	15	43661419	43699293	49	5	127	-1.9614	0.97508	TUBGCP4
ENSG00000144681	3	36421836	36589499	677	42	127	-1.9618	0.97511	STAC
ENSG00000215262	8	36641842	36793646	238	19	127	-1.9623	0.97514	KCNU1
ENSG00000184650	17	8243182	8249364	28	3	127	-1.9624	0.97514	ODF4
ENSG00000204572	11	71276609	71279980	19	4	127	-1.9626	0.97515	KRTAP5-10
ENSG00000183508	1	118148556	118170994	66	7	127	-1.963	0.97518	FAM46C
ENSG00000214367	4	2229191	2243891	31	4	127	-1.9641	0.97524	HAUS3
ENSG00000056487	22	45277042	45405880	421	42	127	-1.9641	0.97524	PHF21B
ENSG00000137699	11	119981983	120056237	165	24	127	-1.966	0.97535	TRIM29
ENSG00000133111	13	37393361	37403241	13	3	127	-1.966	0.97535	RFXAP
ENSG00000164253	5	76721795	76916436	657	33	127	-1.9663	0.97537	WDR41
ENSG00000198739	10	68685764	68859588	439	36	127	-1.9674	0.97543	LRRTM3
ENSG00000242689	11	58390146	58393198	6	3	127	-1.9674	0.97543	CNTF
ENSG00000105327	19	47724081	47736023	1	1	127	-1.9721	0.9757	BBC3
ENSG00000011422	19	44150247	44174699	90	16	127	-1.9731	0.97576	PLAUR
ENSG00000273294	5	33987279	34124633	218	21	127	-1.9737	0.97579	RP11-1084J3.4
ENSG00000070778	14	88932122	89021077	188	11	127	-1.9746	0.97585	PTPN21
ENSG00000075975	3	12598513	12625212	56	8	127	-1.9751	0.97587	MKRN2
ENSG00000116957	1	235530675	235612283	203	20	127	-1.9755	0.9759	TBCE
ENSG00000152380	5	79783788	79838382	118	20	127	-1.9758	0.97591	FAM151B
ENSG00000171405	X	52841228	52847325	2	1	127	-1.9785	0.97606	XAGE5
ENSG00000266956	17	34310692	34317306	20	3	127	-1.9793	0.97611	CTB-186H2.3
ENSG00000160058	1	32830704	32860332	13	6	127	-1.9794	0.97612	BSDC1
ENSG00000156976	3	186500994	186507689	15	7	127	-1.9818	0.97625	EIF4A2
ENSG00000181856	17	7184986	7191576	7	3	127	-1.9818	0.97625	SLC2A4
ENSG00000093000	22	45559722	45583896	83	7	127	-1.9818	0.97625	NUP50
ENSG00000198691	1	94458393	94586688	443	67	127	-1.9822	0.97627	ABCA4
ENSG00000197128	19	57978031	57988938	37	4	127	-1.9832	0.97633	ZNF772
ENSG00000088808	14	104200089	104313927	217	10	127	-1.9835	0.97635	PPP1R13B
ENSG00000053372	1	19578033	19586622	51	8	127	-1.9874	0.97656	MRTO4
ENSG00000166206	15	26788693	27184686	1046	79	127	-1.9873	0.97656	GABRB3
ENSG00000134830	19	47835404	47846606	28	3	127	-1.99	0.97671	C5AR2
ENSG00000117318	1	23884409	23886285	7	3	127	-1.9921	0.97682	ID3
ENSG00000174844	3	57327727	57530071	652	24	127	-1.9922	0.97682	DNAH12
ENSG00000085377	6	105725440	105850959	329	24	127	-1.9953	0.97699	PREP
ENSG00000091428	2	173600002	173917621	859	64	127	-1.9953	0.977	RAPGEF4
ENSG00000177283	10	35927177	35930362	1	1	127	-1.9954	0.977	FZD8
ENSG00000163009	2	10281509	10351851	270	28	127	-1.9969	0.97708	C2orf48
ENSG00000129055	3	134196548	134205558	17	2	127	-1.9973	0.97711	ANAPC13
ENSG00000128595	7	128379346	128411861	80	7	127	-1.9988	0.97718	CALU
ENSG00000213639	2	28974506	29025806	106	11	127	-1.999	0.9772	PPP1CB
ENSG00000130950	9	97077605	97090926	11	4	127	-2.0006	0.97728	NUTM2F
ENSG00000186844	1	152799949	152800573	1	1	127	-2.0009	0.9773	LCE1A
ENSG00000065060	6	34759857	34850915	228	15	127	-2.0027	0.97739	UHRF1BP1
ENSG00000116824	1	117297007	117311850	30	6	127	-2.0056	0.97755	CD2
ENSG00000137252	6	55039050	55147418	334	21	127	-2.0076	0.97766	HCRTR2
ENSG00000109072	17	26691290	26700110	21	4	127	-2.0076	0.97766	VTN
ENSG00000096088	6	41704449	41721847	46	15	127	-2.0091	0.97774	PGC
ENSG00000214160	3	183960089	183967336	13	5	127	-2.0116	0.97787	ALG3
ENSG00000066813	16	20547548	20587749	112	14	127	-2.0136	0.97798	ACSM2B
ENSG00000065518	3	120315156	120321347	25	6	127	-2.0173	0.97817	NDUFB4
ENSG00000169918	15	31775329	32162992	811	33	127	-2.0193	0.97827	OTUD7A
ENSG00000090932	19	39989535	39999121	26	4	127	-2.0196	0.97829	DLL3
ENSG00000136521	3	179322478	179345435	27	4	127	-2.0218	0.9784	NDUFB5
ENSG00000167325	11	4115937	4160106	107	11	127	-2.0231	0.97847	RRM1
ENSG00000096717	10	69644427	69678147	79	8	127	-2.0265	0.97864	SIRT1
ENSG00000106631	7	44178463	44180931	9	3	127	-2.0285	0.97874	MYL7
ENSG00000168672	8	127564687	127570638	3	2	127	-2.0299	0.97881	FAM84B
ENSG00000108424	17	45726842	45762871	48	9	127	-2.0301	0.97883	KPNB1
ENSG00000170417	2	103353367	103460352	208	16	127	-2.0319	0.97892	TMEM182
ENSG00000183709	19	39759154	39760732	3	1	127	-2.0336	0.97901	IFNL2
ENSG00000264813	17	61562184	61599209	73	6	127	-2.0357	0.97911	ACE
ENSG00000140263	15	45315302	45369383	87	9	127	-2.0362	0.97914	SORD
ENSG00000085721	16	15153879	15188174	67	15	127	-2.0365	0.97915	RRN3
ENSG00000196159	4	126237554	126414087	465	35	127	-2.0371	0.97918	FAT4
ENSG00000196569	6	129204342	129837714	1460	66	127	-2.0386	0.97926	LAMA2
ENSG00000156284	21	31586324	31588391	4	2	127	-2.0395	0.9793	CLDN8
ENSG00000185418	15	102193801	102264807	135	15	127	-2.0398	0.97931	TARSL2
ENSG00000067900	18	18526867	18691812	57	4	127	-2.04	0.97932	ROCK1
ENSG00000187735	8	54879112	54935089	94	7	127	-2.0411	0.97938	TCEA1
ENSG00000196235	19	39926796	39967310	112	11	127	-2.0419	0.97942	SUPT5H
ENSG00000214188	7	116593953	116738860	153	29	127	-2.0471	0.97967	ST7-OT4
ENSG00000152291	2	85545147	85555548	38	5	127	-2.0505	0.97984	TGOLN2
ENSG00000127481	1	19401000	19536770	248	21	127	-2.0506	0.97985	UBR4
ENSG00000099910	22	20783528	20850170	131	11	127	-2.0507	0.97985	KLHL22
ENSG00000004961	X	11129421	11141198	1	1	127	-2.0517	0.9799	HCCS
ENSG00000171729	1	15479028	15546976	336	24	127	-2.053	0.97997	TMEM51
ENSG00000125037	3	10004221	10052800	132	5	127	-2.0556	0.98009	EMC3
ENSG00000116161	1	174968300	174980851	17	5	127	-2.0566	0.98014	CACYBP
ENSG00000173230	3	121382046	121468602	148	17	127	-2.058	0.98021	GOLGB1
ENSG00000070614	5	149865381	149937773	105	13	127	-2.0583	0.98022	NDST1
ENSG00000087842	X	15402921	15511687	189	15	127	-2.0597	0.98029	PIR
ENSG00000161574	17	34310692	34328660	73	9	127	-2.0601	0.9803	CCL15-CCL14
ENSG00000110717	11	67798084	67804111	12	4	127	-2.0602	0.98031	NDUFS8
ENSG00000213922	19	39930212	39932082	6	2	127	-2.0602	0.98031	AC011500.1
ENSG00000136100	13	52986737	53024763	76	7	127	-2.0603	0.98032	VPS36
ENSG00000239388	3	57302375	57326710	33	6	127	-2.066	0.98059	ASB14
ENSG00000100311	22	39619364	39640756	62	7	127	-2.0668	0.98062	PDGFB
ENSG00000137074	9	32972604	33025166	231	9	127	-2.0705	0.9808	APTX
ENSG00000269545	19	58740831	58798173	172	16	127	-2.0705	0.9808	CTD-3138B18.4
ENSG00000134013	8	23154702	23282841	607	37	127	-2.0717	0.98085	LOXL2
ENSG00000156467	8	97238148	97247862	19	3	127	-2.0731	0.98092	UQCRB
ENSG00000135070	9	88879461	88897676	26	7	127	-2.0768	0.98109	ISCA1
ENSG00000214787	11	59968726	60010561	126	13	127	-2.0786	0.98117	MS4A4E
ENSG00000213494	17	34310327	34329100	76	9	127	-2.0787	0.98118	CCL14
ENSG00000206549	3	46753605	46854064	197	12	127	-2.08	0.98124	PRSS50
ENSG00000106546	7	17338246	17385776	44	11	127	-2.0813	0.9813	AHR
ENSG00000102221	X	46771711	46920641	52	6	127	-2.0818	0.98132	JADE3
ENSG00000123933	4	2249159	2264021	36	4	127	-2.0831	0.98138	MXD4
ENSG00000205922	19	1752372	1780987	5	1	127	-2.0847	0.98145	ONECUT3
ENSG00000167716	17	1619817	1641893	50	7	127	-2.0867	0.98154	WDR81
ENSG00000121104	17	47787694	47866542	81	20	127	-2.0869	0.98155	FAM117A
ENSG00000221867	X	151934652	151938240	1	1	127	-2.088	0.9816	MAGEA3
ENSG00000078579	8	16849678	16859690	48	11	127	-2.0882	0.98161	FGF20
ENSG00000122971	12	121163538	121177811	43	8	127	-2.0886	0.98163	ACADS
ENSG00000196420	1	153509623	153514241	6	1	127	-2.0906	0.98172	S100A5
ENSG00000184939	16	68563993	68609975	177	7	127	-2.0959	0.98196	ZFP90
ENSG00000148110	9	97136833	97223324	187	17	127	-2.098	0.98205	HIATL1
ENSG00000110721	11	67820326	67888911	87	13	127	-2.0983	0.98206	CHKA
ENSG00000196781	9	84198598	84304220	330	64	127	-2.0993	0.98211	TLE1
ENSG00000100036	22	31031639	31065003	123	25	127	-2.1031	0.98227	SLC35E4
ENSG00000248050	8	110656344	110660313	8	5	127	-2.1033	0.98228	RP11-422N16.3
ENSG00000088876	20	2462463	2505348	106	25	127	-2.1043	0.98232	ZNF343
ENSG00000112175	6	55618443	55740362	237	37	127	-2.1065	0.98242	BMP5
ENSG00000133661	10	81697496	81742370	221	13	127	-2.1068	0.98243	SFTPD
ENSG00000107521	10	100175955	100206684	108	15	127	-2.1099	0.98257	HPS1
ENSG00000221845	7	47694842	47701246	9	3	127	-2.1102	0.98258	C7orf65
ENSG00000180353	3	121350246	121379774	75	10	127	-2.1112	0.98262	HCLS1
ENSG00000169991	1	19230775	19283180	169	29	127	-2.1116	0.98264	IFFO2
ENSG00000197775	14	24407940	24409196	5	2	127	-2.1139	0.98274	DHRS4-AS1
ENSG00000000938	1	27938575	27961788	28	4	127	-2.1143	0.98276	FGR
ENSG00000173598	12	93771659	93797024	62	9	127	-2.1147	0.98277	NUDT4
ENSG00000174839	3	57611184	57678816	131	16	127	-2.1148	0.98278	DENND6A
ENSG00000169738	17	79993012	79995608	13	1	127	-2.1151	0.98279	DCXR
ENSG00000226372	X	27996110	27999566	2	1	127	-2.1178	0.9829	DCAF8L1
ENSG00000132436	7	50511831	50518088	12	4	127	-2.1233	0.98314	FIGNL1
ENSG00000122547	7	36192758	36341152	495	49	127	-2.1244	0.98318	EEPD1
ENSG00000126231	13	113812968	113826694	27	2	127	-2.1243	0.98318	PROZ
ENSG00000124370	2	71336814	71357369	71	7	127	-2.1291	0.98338	MCEE
ENSG00000255561	11	111744780	111751967	9	3	127	-2.1301	0.98342	FDXACB1
ENSG00000104755	8	39601254	39695808	200	23	127	-2.1307	0.98344	ADAM2
ENSG00000185900	8	42948658	42978577	20	5	127	-2.1312	0.98347	POMK
ENSG00000138279	10	75134859	75173834	51	2	127	-2.1324	0.98351	ANXA7
ENSG00000269699	19	57285920	57352097	80	12	127	-2.1326	0.98352	ZIM2
ENSG00000183723	16	66648653	66730610	159	10	127	-2.1332	0.98355	CMTM4
ENSG00000149639	20	35405845	35492089	108	22	127	-2.1332	0.98355	SOGA1
ENSG00000068078	4	1795034	1810599	17	5	127	-2.1335	0.98356	FGFR3
ENSG00000115541	2	198364718	198368181	2	1	127	-2.1368	0.98369	HSPE1
ENSG00000185002	6	117198375	117253326	156	13	127	-2.1398	0.98382	RFX6
ENSG00000185774	4	20730239	21950422	4160	182	127	-2.1408	0.98386	KCNIP4
ENSG00000131013	6	149825869	149867174	44	5	127	-2.1409	0.98386	PPIL4
ENSG00000135953	2	103332299	103353347	37	6	127	-2.1411	0.98387	MFSD9
ENSG00000112039	6	35420138	35434880	42	7	127	-2.1421	0.98391	FANCE
ENSG00000168883	2	85829979	85876403	58	15	127	-2.1429	0.98394	USP39
ENSG00000132334	10	129705325	129884119	684	90	127	-2.1439	0.98398	PTPRE
ENSG00000129009	15	74466012	74469213	9	2	127	-2.1439	0.98398	ISLR
ENSG00000136518	3	179280668	179306196	41	6	127	-2.1449	0.98402	ACTL6A
ENSG00000106443	7	11013499	11209250	469	23	127	-2.1455	0.98404	PHF14
ENSG00000121289	19	33369902	33462897	345	20	127	-2.15	0.98422	CEP89
ENSG00000159445	1	151846060	151882284	75	7	127	-2.1507	0.98425	THEM4
ENSG00000102554	13	73629114	73651676	50	12	127	-2.1507	0.98425	KLF5
ENSG00000130775	1	28199055	28213196	41	7	127	-2.1524	0.98432	THEMIS2
ENSG00000145494	5	1801514	1816719	59	8	127	-2.153	0.98434	NDUFS6
ENSG00000204814	9	44867571	44870528	3	1	127	-2.1538	0.98437	RP11-160N1.10
ENSG00000254806	20	43991840	44039250	94	6	127	-2.1552	0.98443	SYS1-DBNDD2
ENSG00000174429	8	107771711	107782473	23	6	127	-2.1596	0.9846	ABRA
ENSG00000112624	6	42749765	42836298	125	14	127	-2.1635	0.98475	GLTSCR1L
ENSG00000186190	20	31643230	31661434	60	10	127	-2.1655	0.98482	BPIFB3
ENSG00000137198	6	16238811	16295780	139	20	127	-2.1656	0.98483	GMPR
ENSG00000162976	2	11295324	11319000	74	12	127	-2.1672	0.98489	PQLC3
ENSG00000198792	22	38615298	38669040	104	12	127	-2.1678	0.98491	TMEM184B
ENSG00000181609	11	5509915	5510979	7	2	127	-2.1744	0.98516	OR52D1
ENSG00000101916	X	12924739	12941288	35	7	127	-2.1749	0.98518	TLR8
ENSG00000155760	2	202899310	202903160	7	4	127	-2.1775	0.98528	FZD7
ENSG00000111252	12	111843752	111889427	34	4	127	-2.1783	0.98531	SH2B3
ENSG00000123191	13	52506809	52585630	197	18	127	-2.1804	0.98538	ATP7B
ENSG00000131944	19	33463115	33469128	31	8	127	-2.1814	0.98542	C19orf40
ENSG00000155313	21	17102344	17252377	238	9	127	-2.1827	0.98547	USP25
ENSG00000240720	7	91741473	91808845	91	5	127	-2.1831	0.98548	LRRD1
ENSG00000124496	6	42192669	42419789	460	39	127	-2.1838	0.98551	TRERF1
ENSG00000177889	12	93799449	93836038	49	12	127	-2.1871	0.98563	UBE2N
ENSG00000198178	12	7882011	7904201	79	9	127	-2.1875	0.98565	CLEC4C
ENSG00000198183	20	31823801	31831115	21	3	127	-2.19	0.98574	BPIFA1
ENSG00000185518	15	91643180	91844539	620	45	127	-2.1915	0.98579	SV2B
ENSG00000157870	1	2517930	2522908	8	3	127	-2.1919	0.98581	FAM213B
ENSG00000105767	19	44126520	44143991	27	6	127	-2.1992	0.98607	CADM4
ENSG00000169598	1	3773845	3801993	90	13	127	-2.2004	0.98611	DFFB
ENSG00000170290	11	107578104	107590419	30	6	127	-2.201	0.98613	SLN
ENSG00000243489	21	46066331	46067564	2	1	127	-2.2029	0.9862	KRTAP10-11
ENSG00000181817	1	36856839	36863493	28	3	127	-2.2052	0.98628	LSM10
ENSG00000186446	3	44771088	44778575	15	4	127	-2.2058	0.9863	ZNF501
ENSG00000168803	15	43622872	43646096	50	5	127	-2.2057	0.9863	ADAL
ENSG00000143466	1	206643791	206670223	71	16	127	-2.2089	0.98641	IKBKE
ENSG00000132639	20	10199478	10288066	197	30	127	-2.2114	0.9865	SNAP25
ENSG00000198176	13	114239013	114295785	63	4	127	-2.2133	0.98656	TFDP1
ENSG00000145332	4	88081255	88161466	165	21	127	-2.216	0.98665	KLHL8
ENSG00000130962	X	37208528	37316548	71	3	127	-2.2172	0.98669	PRRG1
ENSG00000149485	11	61567099	61596790	32	4	127	-2.2183	0.98673	FADS1
ENSG00000174937	11	56236964	56238014	4	2	127	-2.2186	0.98674	OR5M3
ENSG00000164104	4	174252846	174256276	4	1	127	-2.2195	0.98677	HMGB2
ENSG00000170955	11	6340176	6341877	8	4	127	-2.2215	0.98684	PRKCDBP
ENSG00000101812	X	103268269	103297021	30	3	127	-2.2234	0.98691	H2BFM
ENSG00000157020	3	10334815	10362862	79	12	127	-2.2277	0.98705	SEC13
ENSG00000138606	15	45459412	45493373	50	8	127	-2.2282	0.98707	SHF
ENSG00000169255	3	160801671	160823172	38	5	127	-2.2298	0.98712	B3GALNT1
ENSG00000188674	2	209030067	209054797	96	16	127	-2.2311	0.98716	C2orf80
ENSG00000183733	2	71004442	71017775	54	6	127	-2.2325	0.98721	FIGLA
ENSG00000157181	1	186344890	186390510	86	16	127	-2.234	0.98726	C1orf27
ENSG00000115486	2	85771846	85788670	45	10	127	-2.239	0.98742	GGCX
ENSG00000182362	21	47706251	47717665	66	7	127	-2.2399	0.98745	YBEY
ENSG00000213918	16	3661729	3730144	151	13	127	-2.2403	0.98747	DNASE1
ENSG00000139800	13	100615218	100624163	13	5	127	-2.2413	0.9875	ZIC5
ENSG00000102804	13	45007655	45151283	271	13	127	-2.2423	0.98753	TSC22D1
ENSG00000226742	18	77724561	77730822	19	4	127	-2.2436	0.98757	HSBP1L1
ENSG00000086232	7	6061881	6098861	148	17	127	-2.2455	0.98763	EIF2AK1
ENSG00000124251	20	44002526	44036529	72	6	127	-2.2459	0.98764	TP53TG5
ENSG00000157379	14	24759804	24769039	23	5	127	-2.2489	0.98774	DHRS1
ENSG00000243708	15	42120283	42140345	72	10	127	-2.2493	0.98775	PLA2G4B
ENSG00000168970	15	42120293	42140353	72	10	127	-2.2493	0.98775	JMJD7-PLA2G4B
ENSG00000174945	7	2719156	2815134	371	36	127	-2.2502	0.98778	AMZ1
ENSG00000137880	15	41056218	41059906	2	1	127	-2.2518	0.98783	GCHFR
ENSG00000130997	4	2073645	2243848	365	10	127	-2.2552	0.98794	POLN
ENSG00000137875	15	52401460	52404972	12	2	127	-2.2566	0.98798	BCL2L10
ENSG00000168282	14	50087489	50090198	1	1	127	-2.2603	0.9881	MGAT2
ENSG00000112701	6	76311225	76427997	255	15	127	-2.263	0.98818	SENP6
ENSG00000142875	1	84543745	84704181	218	20	127	-2.2646	0.98823	PRKACB
ENSG00000196151	2	160092304	160143310	209	13	127	-2.2649	0.98824	WDSUB1
ENSG00000261609	16	81348557	81424489	284	20	127	-2.2654	0.98826	GAN
ENSG00000164778	7	155250824	155257526	30	9	127	-2.268	0.98833	EN2
ENSG00000143878	2	20646835	20649200	6	4	127	-2.2706	0.98841	RHOB
ENSG00000110719	11	67806483	67818362	23	8	127	-2.2737	0.98851	TCIRG1
ENSG00000139668	13	52158644	52336171	219	29	127	-2.2738	0.98851	WDFY2
ENSG00000169251	3	160822484	160971320	301	16	127	-2.2749	0.98854	NMD3
ENSG00000149243	11	75133438	75141674	6	3	127	-2.2777	0.98863	KLHL35
ENSG00000169856	15	53049637	53083273	74	17	127	-2.2803	0.9887	ONECUT1
ENSG00000065923	X	46464753	46618490	105	8	127	-2.2839	0.98881	SLC9A7
ENSG00000163082	2	223289236	223425667	323	44	127	-2.2844	0.98883	SGPP2
ENSG00000139832	13	111175417	111214080	176	20	127	-2.2857	0.98886	RAB20
ENSG00000090554	19	49977464	49989488	26	2	127	-2.2857	0.98886	FLT3LG
ENSG00000073921	11	85668727	85780924	318	18	127	-2.2858	0.98887	PICALM
ENSG00000072062	19	14202500	14228896	13	2	127	-2.2869	0.9889	PRKACA
ENSG00000073050	19	44047192	44084625	124	18	127	-2.2894	0.98897	XRCC1
ENSG00000215298	8	23430157	23432974	14	3	127	-2.2899	0.98899	FP15737
ENSG00000189171	1	153591263	153606568	22	3	127	-2.2933	0.98908	S100A13
ENSG00000167562	19	53059075	53090427	154	23	127	-2.2942	0.98911	ZNF701
ENSG00000170584	5	162873532	162887146	23	6	127	-2.2954	0.98914	NUDCD2
ENSG00000165102	8	42995556	43057998	54	9	127	-2.296	0.98916	HGSNAT
ENSG00000197408	19	41497204	41524303	108	13	127	-2.2959	0.98916	CYP2B6
ENSG00000123384	12	57522276	57607134	109	16	127	-2.2999	0.98927	LRP1
ENSG00000136877	9	130556876	130576606	40	7	127	-2.3036	0.98938	FPGS
ENSG00000150459	13	21714653	21723221	18	5	127	-2.3061	0.98945	SAP18
ENSG00000273171	17	26691310	26695033	11	3	127	-2.3063	0.98945	CTB-96E2.2
ENSG00000196586	6	76458909	76629254	257	14	127	-2.3067	0.98946	MYO6
ENSG00000130876	19	33699570	33716756	33	11	127	-2.307	0.98947	SLC7A10
ENSG00000100263	22	29655841	29664198	10	5	127	-2.3151	0.9897	RHBDD3
ENSG00000092068	14	23594504	23652883	115	24	127	-2.3178	0.98977	SLC7A8
ENSG00000127463	1	19542158	19578046	101	12	127	-2.3191	0.9898	EMC1
ENSG00000122490	18	77662420	77711664	118	17	127	-2.3216	0.98987	PQLC1
ENSG00000123843	1	207262187	207273338	18	5	127	-2.3226	0.9899	C4BPB
ENSG00000087086	19	49468558	49470135	1	1	127	-2.3263	0.99	FTL
ENSG00000196407	1	151819739	151826173	12	2	127	-2.3313	0.99013	THEM5
ENSG00000132640	20	11871371	11907257	80	7	127	-2.3312	0.99013	BTBD3
ENSG00000120333	1	174979925	174992561	23	6	127	-2.333	0.99018	MRPS14
ENSG00000133103	13	40229764	40365802	352	17	127	-2.3352	0.99023	COG6
ENSG00000103363	16	2821415	2827298	15	1	127	-2.339	0.99033	TCEB2
ENSG00000182698	2	220192131	220197899	20	2	127	-2.3391	0.99034	RESP18
ENSG00000268602	11	107582998	107595135	31	8	127	-2.3407	0.99038	AP002353.1
ENSG00000176170	17	74372665	74383941	40	14	127	-2.3435	0.99045	SPHK1
ENSG00000221946	19	35634154	35645204	4	1	127	-2.347	0.99054	FXYD7
ENSG00000102096	X	48770459	48776301	3	1	127	-2.3505	0.99063	PIM2
ENSG00000155827	9	104296133	104325622	60	14	127	-2.3544	0.99072	RNF20
ENSG00000221937	7	142919130	142920162	1	1	127	-2.3575	0.9908	TAS2R40
ENSG00000165506	14	50091892	50101948	31	4	127	-2.3597	0.99086	DNAAF2
ENSG00000205330	12	55714346	55715408	4	1	127	-2.3614	0.9909	OR6C1
ENSG00000249709	19	12636184	12662356	39	7	127	-2.3617	0.9909	ZNF564
ENSG00000091138	7	107405912	107443670	88	19	127	-2.3677	0.99105	SLC26A3
ENSG00000151883	5	49961733	50142356	291	16	127	-2.3709	0.99113	PARP8
ENSG00000248485	1	161228517	161255240	90	15	127	-2.3738	0.9912	PCP4L1
ENSG00000185974	13	114321470	114440708	34	4	127	-2.3742	0.99121	GRK1
ENSG00000260851	16	66503715	66551215	56	6	127	-2.3744	0.99121	RP11-403P17.5
ENSG00000162621	1	74935562	74978298	31	4	127	-2.3767	0.99127	LRRC53
ENSG00000100033	22	18900294	18924066	99	16	127	-2.3789	0.99132	PRODH
ENSG00000178343	4	42399856	42404504	17	6	127	-2.3816	0.99138	SHISA3
ENSG00000112306	6	133135580	133138703	18	5	127	-2.3826	0.9914	RPS12
ENSG00000166165	14	103985996	103989448	5	2	127	-2.3825	0.9914	CKB
ENSG00000176532	7	29603427	29606911	14	7	127	-2.3837	0.99143	PRR15
ENSG00000167378	19	44088521	44100287	18	7	127	-2.3841	0.99144	IRGQ
ENSG00000186660	11	58346584	58388515	71	13	127	-2.3851	0.99146	ZFP91
ENSG00000107874	10	104183002	104192418	13	4	127	-2.3866	0.9915	CUEDC2
ENSG00000135127	12	120427673	120532298	180	15	127	-2.3919	0.99162	CCDC64
ENSG00000103024	16	1820287	1821731	1	1	127	-2.3954	0.9917	NME3
ENSG00000090097	3	51991470	52002426	8	2	127	-2.3975	0.99175	PCBP4
ENSG00000112312	6	24775159	24786327	21	8	127	-2.3987	0.99177	GMNN
ENSG00000129990	19	55682567	55691809	55	6	127	-2.4009	0.99182	SYT5
ENSG00000134138	15	37181406	37393504	427	65	127	-2.4025	0.99186	MEIS2
ENSG00000011295	17	15902694	15948329	96	8	127	-2.4053	0.99192	TTC19
ENSG00000143858	1	202559724	202679545	276	36	127	-2.4085	0.99199	SYT2
ENSG00000139842	13	113862552	113919399	98	3	127	-2.4089	0.992	CUL4A
ENSG00000231192	3	97851542	97852483	2	1	127	-2.412	0.99207	OR5H1
ENSG00000176904	11	4880886	4881794	2	1	127	-2.4124	0.99208	OR51H1P
ENSG00000122223	1	160799950	160832692	94	7	127	-2.4157	0.99215	CD244
ENSG00000166963	15	43803156	43823818	16	3	127	-2.4157	0.99215	MAP1A
ENSG00000124562	6	34725183	34741571	49	7	127	-2.4178	0.99219	SNRPC
ENSG00000157045	16	15131710	15149921	40	6	127	-2.4182	0.9922	NTAN1
ENSG00000126266	19	35842445	35843367	1	1	127	-2.4181	0.9922	FFAR1
ENSG00000183196	16	75510949	75529282	38	11	127	-2.4249	0.99234	CHST6
ENSG00000148341	9	131769315	131790582	19	4	127	-2.4251	0.99235	SH3GLB2
ENSG00000167711	17	1646130	1658562	37	5	127	-2.4301	0.99245	SERPINF2
ENSG00000131876	15	101821715	101835487	37	3	127	-2.4307	0.99246	SNRPA1
ENSG00000065833	6	83920108	84140797	455	18	127	-2.4374	0.9926	ME1
ENSG00000165475	13	20977806	21099996	405	38	127	-2.4383	0.99262	CRYL1
ENSG00000126106	1	45100910	45140227	78	7	127	-2.4403	0.99266	TMEM53
ENSG00000261427	16	19125324	19184900	90	14	127	-2.4422	0.9927	CTD-2349B8.1
ENSG00000187957	2	230222345	230579274	1187	93	127	-2.4425	0.99271	DNER
ENSG00000027847	5	177027101	177037348	27	6	127	-2.4469	0.99279	B4GALT7
ENSG00000237524	2	127656472	127659673	15	2	127	-2.4472	0.9928	AC114783.1
ENSG00000102882	16	30125426	30134827	11	4	127	-2.4476	0.99281	MAPK3
ENSG00000255073	11	58346645	58392112	76	13	127	-2.4515	0.99289	ZFP91-CNTF
ENSG00000173093	12	111284573	111345339	163	21	127	-2.4536	0.99293	CCDC63
ENSG00000067369	15	43699407	43802926	182	10	127	-2.4593	0.99304	TP53BP1
ENSG00000108557	17	17584787	17714767	183	25	127	-2.4623	0.9931	RAI1
ENSG00000167941	17	41831099	41836156	2	1	127	-2.4639	0.99313	SOST
ENSG00000213401	X	151899293	151903184	17	2	127	-2.4648	0.99315	MAGEA12
ENSG00000165476	10	65281123	65384883	230	21	127	-2.4659	0.99317	REEP3
ENSG00000196507	X	102862379	102884618	13	4	127	-2.4688	0.99322	TCEAL3
ENSG00000163930	3	52435029	52444366	4	1	127	-2.4697	0.99324	BAP1
ENSG00000174343	4	40337346	40357234	106	11	127	-2.4717	0.99328	CHRNA9
ENSG00000203286	9	3452305	3469181	24	4	127	-2.4729	0.9933	AL365202.1
ENSG00000196391	15	90895477	90909324	34	5	127	-2.4738	0.99332	ZNF774
ENSG00000152936	12	25562241	25801513	799	56	127	-2.4758	0.99335	IFLTD1
ENSG00000269468	1	17655507	17676070	143	13	127	-2.4795	0.99342	AC004824.2
ENSG00000138395	2	202655184	202760273	235	39	127	-2.4804	0.99344	CDK15
ENSG00000204887	17	39185949	39186356	6	2	127	-2.4808	0.99345	KRTAP1-4
ENSG00000179542	X	142710596	142723596	15	3	127	-2.4808	0.99345	SLITRK4
ENSG00000128617	7	128412545	128415844	10	3	127	-2.4814	0.99346	OPN1SW
ENSG00000140876	16	77756411	77776157	126	17	127	-2.4838	0.9935	NUDT7
ENSG00000161980	16	96407	103628	11	2	127	-2.4848	0.99352	POLR3K
ENSG00000103253	16	776936	785525	20	3	127	-2.4855	0.99353	HAGHL
ENSG00000196670	5	180274611	180288286	39	5	127	-2.4863	0.99355	ZFP62
ENSG00000100359	22	40766595	40806293	47	5	127	-2.492	0.99365	SGSM3
ENSG00000148362	9	139886870	139888436	1	1	127	-2.4949	0.9937	C9orf142
ENSG00000149308	11	108027942	108093369	77	8	127	-2.4962	0.99372	NPAT
ENSG00000050030	X	73952684	74145282	57	8	127	-2.5003	0.9938	KIAA2022
ENSG00000160211	X	153759606	153775787	9	3	127	-2.5021	0.99383	G6PD
ENSG00000011332	19	38701646	38720354	54	11	127	-2.5092	0.99395	DPF1
ENSG00000198478	6	80341000	80413372	183	25	127	-2.514	0.99403	SH3BGRL2
ENSG00000168522	8	42889337	42940931	41	9	127	-2.5143	0.99404	FNTA
ENSG00000131080	X	65815479	65859108	19	2	127	-2.5186	0.99411	EDA2R
ENSG00000168828	9	35869375	35870461	2	1	127	-2.5206	0.99414	OR13J1
ENSG00000145287	4	84011201	84058228	67	11	127	-2.5222	0.99417	PLAC8
ENSG00000268163	19	57949338	57988904	132	13	127	-2.5261	0.99423	AC004076.9
ENSG00000120708	5	135364584	135399507	83	8	127	-2.5289	0.99428	TGFBI
ENSG00000203737	1	174417212	174418683	2	1	127	-2.5296	0.99429	GPR52
ENSG00000198846	8	59717977	60031767	749	65	127	-2.5356	0.99439	TOX
ENSG00000214866	2	3751453	3836122	317	43	127	-2.5369	0.99441	DCDC2C
ENSG00000105197	19	39971052	39984422	29	5	127	-2.5373	0.99441	TIMM50
ENSG00000114742	3	39093489	39138155	111	15	127	-2.5402	0.99446	WDR48
ENSG00000166348	10	75257296	75385711	159	5	127	-2.544	0.99452	USP54
ENSG00000181381	4	169277886	169458937	713	54	127	-2.5507	0.99462	DDX60L
ENSG00000104435	8	80523049	80578410	168	23	127	-2.5506	0.99462	STMN2
ENSG00000158113	12	122652285	122688018	72	11	127	-2.5519	0.99464	LRRC43
ENSG00000168172	8	42752075	42885682	170	11	127	-2.5563	0.99471	HOOK3
ENSG00000114745	3	39138150	39149854	25	6	127	-2.5574	0.99473	GORASP1
ENSG00000170837	3	71803201	71805647	1	1	127	-2.5622	0.9948	GPR27
ENSG00000133315	11	63766030	63933578	361	45	127	-2.5668	0.99487	MACROD1
ENSG00000197381	21	46493768	46646478	395	24	127	-2.5675	0.99488	ADARB1
ENSG00000171988	10	64926981	65225722	602	24	127	-2.5692	0.9949	JMJD1C
ENSG00000013293	3	170177372	170303863	268	30	127	-2.5698	0.99491	SLC7A14
ENSG00000254673	8	42873567	42932477	44	10	127	-2.5699	0.99491	RP11-598P20.5
ENSG00000118508	6	146864829	146876101	11	2	127	-2.5792	0.99505	RAB32
ENSG00000141449	18	18822203	19105378	167	11	127	-2.5846	0.99513	GREB1L
ENSG00000268361	19	44058844	44097188	105	18	127	-2.5894	0.99519	L34079.2
ENSG00000040531	17	3539762	3564836	96	10	127	-2.5903	0.99521	CTNS
ENSG00000243789	15	42120283	42129779	39	7	127	-2.594	0.99526	JMJD7
ENSG00000163681	3	57741177	57914895	237	21	127	-2.6007	0.99535	SLMAP
ENSG00000111057	12	53342655	53346685	4	2	127	-2.6028	0.99538	KRT18
ENSG00000183840	2	133174147	133404132	642	53	127	-2.6036	0.99539	GPR39
ENSG00000198853	9	35490124	35561895	103	15	127	-2.6068	0.99543	RUSC2
ENSG00000238244	15	90890819	90892669	12	2	127	-2.6216	0.99562	GABARAPL3
ENSG00000205364	16	56666145	56667898	11	4	127	-2.6229	0.99564	MT1M
ENSG00000268805	21	46511596	46515493	18	6	127	-2.6466	0.99593	PRED57
ENSG00000115596	2	219724544	219738955	14	3	127	-2.6504	0.99598	WNT6
ENSG00000124882	4	75230860	75254468	65	5	127	-2.6551	0.99604	EREG
ENSG00000129932	19	3490819	3500938	14	2	127	-2.6573	0.99606	DOHH
ENSG00000243978	X	109602044	109699562	16	3	127	-2.6649	0.99615	RGAG1
ENSG00000159348	1	202930997	202936408	7	2	127	-2.6698	0.99621	CYB5R1
ENSG00000160339	9	137772654	137779924	38	7	127	-2.6699	0.99621	FCN2
ENSG00000106701	9	108210077	108314714	189	22	127	-2.6721	0.99623	FSD1L
ENSG00000131116	19	44111371	44124026	16	4	127	-2.6749	0.99626	ZNF428
ENSG00000185246	14	45553302	45585485	39	3	127	-2.6765	0.99628	PRPF39
ENSG00000183172	22	42475695	42480288	4	1	127	-2.6774	0.99629	SMDT1
ENSG00000107758	10	75196186	75255782	28	2	127	-2.6879	0.99641	PPP3CB
ENSG00000132182	3	13357737	13461809	292	15	127	-2.6952	0.99648	NUP210
ENSG00000111450	12	131274145	131323811	143	8	127	-2.7098	0.99663	STX2
ENSG00000249773	7	55954970	56022932	173	22	127	-2.7331	0.99686	MRPS17
ENSG00000118407	6	76001575	76203454	254	13	127	-2.7402	0.99693	FILIP1
ENSG00000103245	16	779753	791329	17	3	127	-2.7504	0.99702	NARFL
ENSG00000082196	5	34019553	34043937	69	6	127	-2.7566	0.99708	C1QTNF3
ENSG00000071564	19	1609291	1652604	26	4	127	-2.7604	0.99711	TCF3
ENSG00000137802	15	42066632	42120053	78	11	127	-2.7686	0.99719	MAPKBP1
ENSG00000129038	15	74218330	74244478	114	16	127	-2.7802	0.99728	LOXL1
ENSG00000267545	19	45683080	45705702	75	16	127	-2.7888	0.99736	AC005779.2
ENSG00000179889	16	15068448	15233196	165	24	127	-2.7931	0.99739	PDXDC1
ENSG00000224586	6	28493702	28502729	18	4	127	-2.8118	0.99754	GPX5
ENSG00000073009	X	153769414	153796782	5	2	127	-2.8178	0.99758	IKBKG
ENSG00000204147	10	52499078	52576255	126	11	127	-2.8187	0.99759	ASAH2B
ENSG00000221837	21	46047040	46048294	8	2	127	-2.8189	0.99759	KRTAP10-9
ENSG00000167014	15	45248900	45271427	57	4	127	-2.8208	0.99761	C15orf43
ENSG00000131871	15	101811022	101817705	8	3	127	-2.8271	0.99765	VIMP
ENSG00000182492	X	152760397	152775012	46	10	127	-2.8335	0.9977	BGN
ENSG00000226763	19	44100769	44118649	25	5	127	-2.842	0.99776	SRRM5
ENSG00000100292	22	35776354	35790207	39	4	127	-2.8536	0.99784	HMOX1
ENSG00000123700	17	68164814	68176189	9	4	127	-2.8564	0.99786	KCNJ2
ENSG00000172061	3	194075976	194090472	100	7	127	-2.8586	0.99787	LRRC15
ENSG00000120925	8	42704780	42752433	56	9	127	-2.8677	0.99793	RNF170
ENSG00000177374	17	1957448	1962981	10	4	127	-2.8674	0.99793	HIC1
ENSG00000178665	7	55955169	56009918	136	20	127	-2.8816	0.99802	ZNF713
ENSG00000146729	7	56019486	56067874	127	19	127	-2.9053	0.99817	GBAS
ENSG00000185220	1	249200395	249214145	6	2	127	-2.9213	0.99826	PGBD2
ENSG00000011465	12	91539025	91576900	34	5	127	-2.9253	0.99828	DCN
ENSG00000137200	6	37400995	37450603	64	13	127	-2.936	0.99834	CMTR1
ENSG00000204842	12	111890018	112037480	106	8	127	-2.9435	0.99838	ATXN2
ENSG00000118495	6	144261437	144385735	297	36	127	-2.9495	0.99841	PLAGL1
ENSG00000100442	14	45584803	45604522	17	3	127	-2.9598	0.99846	FKBP3
ENSG00000109519	4	7060633	7069924	31	5	127	-2.9958	0.99863	GRPEL1
ENSG00000137857	15	45422131	45457774	75	10	127	-3.0045	0.99867	DUOX1
ENSG00000266958	19	45690646	45720191	102	21	127	-3.0074	0.99868	AC006126.3
ENSG00000156234	4	78432907	78532988	154	27	127	-3.0603	0.99889	CXCL13
ENSG00000070366	17	1963133	2207065	589	23	127	-3.0786	0.99896	SMG6
ENSG00000178690	18	52254988	52266724	19	6	127	-3.0779	0.99896	DYNAP
ENSG00000239900	22	40742507	40786467	43	7	127	-3.0919	0.99901	ADSL
ENSG00000174156	6	52761437	52774483	28	6	127	-3.131	0.99913	GSTA3
ENSG00000111737	12	120532899	120555306	62	12	127	-3.1346	0.99914	RAB35
ENSG00000140854	16	57769642	57791162	66	13	127	-3.146	0.99917	KATNB1
ENSG00000169035	19	51479729	51487355	11	2	127	-3.1514	0.99919	KLK7
ENSG00000184897	3	129033615	129035120	4	1	127	-3.1575	0.9992	H1FX
ENSG00000179873	19	56296770	56348166	261	38	127	-3.1581	0.99921	NLRP11
ENSG00000095209	9	108456825	108538893	227	10	127	-3.1854	0.99928	TMEM38B
ENSG00000126226	13	113831891	113863029	36	5	127	-3.2029	0.99932	PCID2
ENSG00000111181	12	299243	323736	70	11	127	-3.2197	0.99936	SLC6A12
ENSG00000169744	4	16503164	16900432	1014	102	127	-3.3099	0.99953	LDB2
ENSG00000106692	9	108320411	108403399	142	22	127	-3.3054	0.99953	FKTN
ENSG00000198610	10	5237425	5260912	118	10	127	-3.3154	0.99954	AKR1C4
ENSG00000260272	16	2546033	2570219	1	1	127	-3.3528	0.9996	RP11-20I23.1
ENSG00000185883	16	2563871	2570219	1	1	127	-3.3528	0.9996	ATP6V0C
ENSG00000259784	16	2563966	2577956	1	1	127	-3.3528	0.9996	ATP6C
ENSG00000184840	5	177019159	177023125	9	3	127	-3.3783	0.99964	TMED9
ENSG00000139874	14	38677204	38682272	10	3	127	-3.468	0.99974	SSTR1
ENSG00000161542	17	74305567	74380602	231	30	127	-3.4793	0.99975	PRPSAP1
ENSG00000174804	11	86656721	86666433	20	5	127	-3.5944	0.99984	FZD4
ENSG00000221852	17	39182278	39183454	5	3	127	-3.6478	0.99987	KRTAP1-5
ENSG00000169891	X	16964814	17171395	124	8	127	-3.6698	0.99988	REPS2
ENSG00000114019	3	134074716	134094321	29	5	127	-4.1038	0.99998	AMOTL2
ENSG00000198930	X	151903228	151909518	22	2	127	-4.3184	0.99999	CSAG1

### Sheet: STable 5
Supplementary Table 5: Results of the SNP-based GWAS analyses for cellular viability after treatment with Mitomycin C for batch 1
CHR	SNP	BP	A1	TEST	NMISS	BETA	SE	L95	U95	STAT	P
9	rs12683918	135567493	A	ADD	66	0.9658	0.1758	0.6213	1.31	5.495	8.741e-07
7	rs73105085:47221549:G:A	47221549	A	ADD	66	1.768	0.3238	1.134	2.403	5.461	9.95e-07
15	rs782945	61338631	G	ADD	66	0.8184	0.1566	0.5114	1.125	5.226	2.38e-06
5	rs12054798	12035993	A	ADD	66	0.8467	0.163	0.5272	1.166	5.194	2.677e-06
9	rs58777673:34084675:C:T	34084675	T	ADD	66	1.026	0.1995	0.6346	1.417	5.14	3.26e-06
9	rs138064420:34093099:G:A	34093099	A	ADD	66	1.026	0.1995	0.6346	1.417	5.14	3.26e-06
9	rs16935392:34093274:G:C	34093274	C	ADD	66	1.026	0.1995	0.6346	1.417	5.14	3.26e-06
9	rs10971913:34100866:G:C	34100866	C	ADD	66	1.026	0.1995	0.6346	1.417	5.14	3.26e-06
9	rs4879741:34104443:T:C	34104443	C	ADD	66	1.026	0.1995	0.6346	1.417	5.14	3.26e-06
9	rs4879742:34104988:C:T	34104988	T	ADD	66	1.026	0.1995	0.6346	1.417	5.14	3.26e-06
9	rs10971917:34106410:C:T	34106410	T	ADD	66	1.026	0.1995	0.6346	1.417	5.14	3.26e-06
9	rs4878553	34108308	G	ADD	66	1.026	0.1995	0.6346	1.417	5.14	3.26e-06
9	rs61167233:34109572:G:C	34109572	C	ADD	66	1.026	0.1995	0.6346	1.417	5.14	3.26e-06
9	rs139628228:34112683:G:A	34112683	A	ADD	66	1.026	0.1995	0.6346	1.417	5.14	3.26e-06
9	rs145111500:34113872:C:A	34113872	A	ADD	66	1.026	0.1995	0.6346	1.417	5.14	3.26e-06
9	rs10971931:34116226:T:G	34116226	G	ADD	66	1.026	0.1995	0.6346	1.417	5.14	3.26e-06
9	rs10971932:34116835:C:G	34116835	G	ADD	66	1.026	0.1995	0.6346	1.417	5.14	3.26e-06
9	rs114689532:34120042:A:G	34120042	G	ADD	66	1.026	0.1995	0.6346	1.417	5.14	3.26e-06
9	rs200790840:34120688:A:G	34120688	G	ADD	66	1.026	0.1995	0.6346	1.417	5.14	3.26e-06
9	rs7470431	34124374	C	ADD	66	1.026	0.1995	0.6346	1.417	5.14	3.26e-06
9	rs147483332:34128244:ATTTCT:A	34128244	A	ADD	66	1.026	0.1995	0.6346	1.417	5.14	3.26e-06
9	rs2151710:34133634:G:A	34133634	A	ADD	66	1.026	0.1995	0.6346	1.417	5.14	3.26e-06
9	rs149197730:34134764:GCGCTGCTGCCA:G	34134764	G	ADD	66	1.026	0.1995	0.6346	1.417	5.14	3.26e-06
9	rs1125015:34135494:T:G	34135494	G	ADD	66	1.026	0.1995	0.6346	1.417	5.14	3.26e-06
9	rs10117267:34140845:A:C	34140845	C	ADD	66	1.026	0.1995	0.6346	1.417	5.14	3.26e-06
9	rs76474349:34143141:G:C	34143141	C	ADD	66	1.026	0.1995	0.6346	1.417	5.14	3.26e-06
9	rs4879754:34143428:C:T	34143428	T	ADD	66	1.026	0.1995	0.6346	1.417	5.14	3.26e-06
9	rs61561392:34147183:A:C	34147183	C	ADD	66	1.026	0.1995	0.6346	1.417	5.14	3.26e-06
7	rs73105073:47217750:T:C	47217750	C	ADD	66	1.604	0.3133	0.9899	2.218	5.119	3.525e-06
7	rs73105078:47217762:C:A	47217762	A	ADD	66	1.604	0.3133	0.9899	2.218	5.119	3.525e-06
7	rs7804882:47219080:G:A	47219080	A	ADD	66	1.604	0.3133	0.9899	2.218	5.119	3.525e-06
5	rs4702846:12037807:T:C	12037807	C	ADD	65	0.8455	0.1653	0.5216	1.169	5.116	3.686e-06
5	rs115087579:12038262:G:A	12038262	A	ADD	65	0.8455	0.1653	0.5216	1.169	5.116	3.686e-06
5	rs62337990:12038702:C:T	12038702	T	ADD	65	0.8455	0.1653	0.5216	1.169	5.116	3.686e-06
5	rs7713558:12040795:C:G	12040795	G	ADD	65	0.8455	0.1653	0.5216	1.169	5.116	3.686e-06
5	rs59324947:12041581:A:G	12041581	G	ADD	65	0.8455	0.1653	0.5216	1.169	5.116	3.686e-06
5	rs62337992:12043133:T:C	12043133	C	ADD	65	0.8455	0.1653	0.5216	1.169	5.116	3.686e-06
5	rs4130838:12045972:C:T	12045972	T	ADD	66	0.8343	0.1647	0.5114	1.157	5.065	4.306e-06
5	rs4348212:12046879:T:C	12046879	C	ADD	66	0.8343	0.1647	0.5114	1.157	5.065	4.306e-06
5	rs62337993:12047948:A:G	12047948	G	ADD	66	0.8343	0.1647	0.5114	1.157	5.065	4.306e-06
5	rs4702847:12048773:G:A	12048773	A	ADD	66	0.8343	0.1647	0.5114	1.157	5.065	4.306e-06
5	rs4326140:12049587:T:C	12049587	C	ADD	66	0.8343	0.1647	0.5114	1.157	5.065	4.306e-06
5	rs56002705:12049985:G:A	12049985	A	ADD	66	0.8343	0.1647	0.5114	1.157	5.065	4.306e-06
5	rs7700820	12050848	C	ADD	66	0.8343	0.1647	0.5114	1.157	5.065	4.306e-06
5	rs4400125:12051749:T:C	12051749	C	ADD	66	0.8343	0.1647	0.5114	1.157	5.065	4.306e-06
5	rs6862695:12054263:T:G	12054263	G	ADD	66	0.8343	0.1647	0.5114	1.157	5.065	4.306e-06
5	rs148278316:12054953:AGTGGCAAATAAACAT:A	12054953	A	ADD	66	0.8343	0.1647	0.5114	1.157	5.065	4.306e-06
5	rs62337994:12055022:T:C	12055022	C	ADD	66	0.8343	0.1647	0.5114	1.157	5.065	4.306e-06
5	rs55813664:12056923:A:C	12056923	C	ADD	66	0.8343	0.1647	0.5114	1.157	5.065	4.306e-06
5	rs62337999:12058929:A:G	12058929	G	ADD	66	0.8343	0.1647	0.5114	1.157	5.065	4.306e-06
5	rs62338000:12058966:A:T	12058966	T	ADD	66	0.8343	0.1647	0.5114	1.157	5.065	4.306e-06
5	rs62338002:12061664:T:A	12061664	A	ADD	66	0.8343	0.1647	0.5114	1.157	5.065	4.306e-06
5	rs10462686:12063220:T:C	12063220	C	ADD	66	0.8343	0.1647	0.5114	1.157	5.065	4.306e-06
5	rs10462687:12063523:C:T	12063523	T	ADD	66	0.8343	0.1647	0.5114	1.157	5.065	4.306e-06
5	rs62338003:12064989:C:T	12064989	T	ADD	66	0.8343	0.1647	0.5114	1.157	5.065	4.306e-06
5	rs55996662:12065837:T:A	12065837	A	ADD	66	0.8343	0.1647	0.5114	1.157	5.065	4.306e-06
5	rs62338020:12068452:G:T	12068452	T	ADD	66	0.8343	0.1647	0.5114	1.157	5.065	4.306e-06
5	rs4355525:12079755:C:A	12079755	A	ADD	66	0.8343	0.1647	0.5114	1.157	5.065	4.306e-06
5	rs10065698:12080963:C:A	12080963	A	ADD	66	0.8343	0.1647	0.5114	1.157	5.065	4.306e-06
1	rs35550545:151000183:G:A	151000183	A	ADD	65	0.9875	0.1963	0.6027	1.372	5.03	5.041e-06
9	rs11243873:135551618:C:G	135551618	G	ADD	66	0.9473	0.1893	0.5763	1.318	5.004	5.361e-06
9	rs113770819:135557311:G:A	135557311	A	ADD	66	0.9473	0.1893	0.5763	1.318	5.004	5.361e-06
9	rs141130056:135558813:C:CA	135558813	CA	ADD	66	0.9473	0.1893	0.5763	1.318	5.004	5.361e-06
9	rs11243877:135560886:G:A	135560886	A	ADD	66	0.9473	0.1893	0.5763	1.318	5.004	5.361e-06
9	rs56999145:135561513:T:TAAG	135561513	TAAG	ADD	66	0.9473	0.1893	0.5763	1.318	5.004	5.361e-06
9	rs928083:135563322:A:G	135563322	G	ADD	66	0.9473	0.1893	0.5763	1.318	5.004	5.361e-06
9	rs1045740:135569919:A:G	135569919	G	ADD	66	0.9473	0.1893	0.5763	1.318	5.004	5.361e-06
9	rs3087825:135569995:G:C	135569995	C	ADD	66	0.9473	0.1893	0.5763	1.318	5.004	5.361e-06
9	rs7848496:135570435:C:T	135570435	T	ADD	66	0.9473	0.1893	0.5763	1.318	5.004	5.361e-06
3	rs9875310	32348195	G	ADD	66	0.8548	0.1711	0.5195	1.19	4.996	5.525e-06
5	rs7734682:12074812:A:C	12074812	C	ADD	65	0.8417	0.1689	0.5107	1.173	4.985	5.94e-06
20	rs55784698:58139783:G:T	58139783	T	ADD	65	2.237	0.4501	1.355	3.119	4.971	6.249e-06
5	rs62337998:12058048:T:C	12058048	C	ADD	64	0.825	0.1658	0.5	1.15	4.975	6.341e-06
5	rs4868198	172122018	G	ADD	66	1.357	0.274	0.8196	1.894	4.951	6.499e-06
5	rs62386691:172123372:A:G	172123372	G	ADD	66	1.357	0.274	0.8196	1.894	4.951	6.499e-06
5	rs62349366:12326739:T:C	12326739	C	ADD	65	0.7917	0.1618	0.4747	1.109	4.895	8.215e-06
5	rs59391977:12327561:C:G	12327561	G	ADD	65	0.7917	0.1618	0.4747	1.109	4.895	8.215e-06
5	rs56236505:12328280:A:G	12328280	G	ADD	65	0.7917	0.1618	0.4747	1.109	4.895	8.215e-06
9	rs11243865:135528016:C:A	135528016	A	ADD	66	0.8351	0.1714	0.4991	1.171	4.872	8.654e-06
9	rs17149416:135531184:C:T	135531184	T	ADD	66	0.8351	0.1714	0.4991	1.171	4.872	8.654e-06
9	rs7034656:135537006:C:G	135537006	G	ADD	66	0.8351	0.1714	0.4991	1.171	4.872	8.654e-06
9	rs3739902:135537380:A:T	135537380	T	ADD	66	0.8351	0.1714	0.4991	1.171	4.872	8.654e-06
9	rs111396461:135542952:T:C	135542952	C	ADD	66	0.8351	0.1714	0.4991	1.171	4.872	8.654e-06
9	rs10901196	135543813	T	ADD	66	0.8351	0.1714	0.4991	1.171	4.872	8.654e-06
9	rs11243872:135544772:G:A	135544772	A	ADD	66	0.8351	0.1714	0.4991	1.171	4.872	8.654e-06
10	rs944644	110390544	G	ADD	66	0.831	0.1707	0.4964	1.166	4.867	8.818e-06
5	rs33966960:12087730:TA:T	12087730	T	ADD	66	0.8137	0.1689	0.4827	1.145	4.817	1.056e-05
5	rs10054180	12095032	A	ADD	66	0.8137	0.1689	0.4827	1.145	4.817	1.056e-05
10	rs2210461	110386320	G	ADD	66	0.9427	0.1964	0.5578	1.328	4.8	1.124e-05
10	rs12411824:110391906:T:C	110391906	C	ADD	66	0.9427	0.1964	0.5578	1.328	4.8	1.124e-05
6	rs9371312	154145492	T	ADD	66	0.9376	0.1966	0.5523	1.323	4.769	1.254e-05
10	rs56700852:110386643:C:T	110386643	T	ADD	66	0.9878	0.2079	0.5803	1.395	4.751	1.338e-05
10	rs75516178:110389136:T:C	110389136	C	ADD	66	0.9878	0.2079	0.5803	1.395	4.751	1.338e-05
10	rs77113679:110389222:C:A	110389222	A	ADD	66	0.9878	0.2079	0.5803	1.395	4.751	1.338e-05
10	rs12411492:110394754:C:T	110394754	T	ADD	66	0.9878	0.2079	0.5803	1.395	4.751	1.338e-05
10	rs144816279:110395707:T:A	110395707	A	ADD	66	0.9878	0.2079	0.5803	1.395	4.751	1.338e-05
9	rs7853213:135506947:C:T	135506947	T	ADD	66	0.8728	0.1838	0.5126	1.233	4.749	1.346e-05
9	rs11243849:135508045:A:T	135508045	T	ADD	66	0.8728	0.1838	0.5126	1.233	4.749	1.346e-05
9	rs11243850	135508238	C	ADD	66	0.8728	0.1838	0.5126	1.233	4.749	1.346e-05
9	rs11243852	135508738	T	ADD	66	0.8728	0.1838	0.5126	1.233	4.749	1.346e-05
9	rs10435974:135511290:C:T	135511290	T	ADD	66	0.8728	0.1838	0.5126	1.233	4.749	1.346e-05
9	rs10435975	135511835	T	ADD	66	0.8728	0.1838	0.5126	1.233	4.749	1.346e-05
9	rs11243856:135518746:G:A	135518746	A	ADD	66	0.8728	0.1838	0.5126	1.233	4.749	1.346e-05
9	rs11243858:135520125:G:C	135520125	C	ADD	66	0.8728	0.1838	0.5126	1.233	4.749	1.346e-05
9	rs3739905:135521679:C:T	135521679	T	ADD	66	0.8728	0.1838	0.5126	1.233	4.749	1.346e-05
9	rs11243869:135535929:G:T	135535929	T	ADD	66	0.8728	0.1838	0.5126	1.233	4.749	1.346e-05
5	rs7445243:12086860:T:C	12086860	C	ADD	65	0.8121	0.1713	0.4764	1.148	4.742	1.419e-05
13	rs2803215	101602950	G	ADD	66	0.8134	0.173	0.4744	1.152	4.703	1.587e-05
13	rs9634523	101603545	C	ADD	66	0.8134	0.173	0.4744	1.152	4.703	1.587e-05
11	rs509206:65493807:C:T	65493807	T	ADD	65	0.7186	0.1529	0.4189	1.018	4.699	1.649e-05
11	rs478304:65494260:G:T	65494260	T	ADD	65	0.7186	0.1529	0.4189	1.018	4.699	1.649e-05
11	rs537786:65494987:C:T	65494987	T	ADD	65	0.7186	0.1529	0.4189	1.018	4.699	1.649e-05
9	rs7851633:90596788:T:G	90596788	T	ADD	66	0.7606	0.1632	0.4407	1.08	4.661	1.845e-05
9	rs10868677	90611872	C	ADD	66	0.7606	0.1632	0.4407	1.08	4.661	1.845e-05
4	rs376011729:106933822:C:T	106933822	T	ADD	63	1.967	0.4204	1.143	2.791	4.678	1.871e-05
9	rs11243845:135501960:A:G	135501960	G	ADD	66	0.8634	0.1861	0.4987	1.228	4.64	1.987e-05
11	11:65496959:AAC:A	65496959	A	ADD	66	0.7001	0.1509	0.4043	0.9959	4.639	1.994e-05
11	rs570954:65498261:A:G	65498261	G	ADD	66	0.7001	0.1509	0.4043	0.9959	4.639	1.994e-05
11	rs669742:65501291:C:T	65501291	T	ADD	66	0.7001	0.1509	0.4043	0.9959	4.639	1.994e-05
11	rs1151502:65503485:G:C	65503485	C	ADD	66	0.7001	0.1509	0.4043	0.9959	4.639	1.994e-05
11	rs1193692:65504069:A:C	65504069	C	ADD	66	0.7001	0.1509	0.4043	0.9959	4.639	1.994e-05
11	rs546202	65510024	C	ADD	66	0.7001	0.1509	0.4043	0.9959	4.639	1.994e-05
11	rs574483:65515277:A:G	65515277	G	ADD	66	0.7001	0.1509	0.4043	0.9959	4.639	1.994e-05
11	rs524475:65518065:T:A	65518065	A	ADD	66	0.7001	0.1509	0.4043	0.9959	4.639	1.994e-05
11	rs474483:65520060:T:G	65520060	G	ADD	66	0.7001	0.1509	0.4043	0.9959	4.639	1.994e-05
11	rs506853:65521247:C:T	65521247	T	ADD	66	0.7001	0.1509	0.4043	0.9959	4.639	1.994e-05
11	rs7479976:65523782:T:C	65523782	C	ADD	66	0.7001	0.1509	0.4043	0.9959	4.639	1.994e-05
11	rs502468:65525119:T:G	65525119	G	ADD	66	0.7001	0.1509	0.4043	0.9959	4.639	1.994e-05
11	rs59739712:65525967:TA:T	65525967	T	ADD	66	0.7001	0.1509	0.4043	0.9959	4.639	1.994e-05
11	rs10896040:65526511:G:A	65526511	A	ADD	66	0.7001	0.1509	0.4043	0.9959	4.639	1.994e-05
11	rs67550199:65526652:GT:G	65526652	G	ADD	66	0.7001	0.1509	0.4043	0.9959	4.639	1.994e-05
11	rs517115:65526988:C:T	65526988	T	ADD	66	0.7001	0.1509	0.4043	0.9959	4.639	1.994e-05
11	rs498354:65528213:A:G	65528213	G	ADD	66	0.7001	0.1509	0.4043	0.9959	4.639	1.994e-05
11	rs75399142:65530355:C:G	65530355	G	ADD	66	0.7001	0.1509	0.4043	0.9959	4.639	1.994e-05
11	rs184295477:65530472:A:G	65530472	G	ADD	66	0.7001	0.1509	0.4043	0.9959	4.639	1.994e-05
11	rs79024845:65530560:G:A	65530560	A	ADD	66	0.7001	0.1509	0.4043	0.9959	4.639	1.994e-05
11	rs12293022:65531698:C:T	65531698	T	ADD	66	0.7001	0.1509	0.4043	0.9959	4.639	1.994e-05
11	rs603645:65533000:A:C	65533000	C	ADD	66	0.7001	0.1509	0.4043	0.9959	4.639	1.994e-05
11	rs10896041:65536678:A:G	65536678	G	ADD	66	0.7001	0.1509	0.4043	0.9959	4.639	1.994e-05
11	rs1193496	65537556	G	ADD	66	0.7001	0.1509	0.4043	0.9959	4.639	1.994e-05
11	rs11316016:65539304:AG:A	65539304	A	ADD	66	0.7001	0.1509	0.4043	0.9959	4.639	1.994e-05
11	rs495961:65540886:C:T	65540886	T	ADD	66	0.7001	0.1509	0.4043	0.9959	4.639	1.994e-05
11	rs2508303:65541215:A:C	65541215	C	ADD	66	0.7001	0.1509	0.4043	0.9959	4.639	1.994e-05
11	rs2508301:65542054:G:T	65542054	T	ADD	66	0.7001	0.1509	0.4043	0.9959	4.639	1.994e-05
11	rs522800:65543421:G:C	65543421	C	ADD	66	0.7001	0.1509	0.4043	0.9959	4.639	1.994e-05
11	rs61895677:65549415:T:C	65549415	C	ADD	66	0.7001	0.1509	0.4043	0.9959	4.639	1.994e-05
11	rs12801731:65549606:T:C	65549606	C	ADD	66	0.7001	0.1509	0.4043	0.9959	4.639	1.994e-05
9	rs4008760:34077559:T:C	34077559	T	ADD	66	0.9341	0.2015	0.5392	1.329	4.636	2.017e-05
9	rs3954955:34077636:G:C	34077636	G	ADD	66	0.9341	0.2015	0.5392	1.329	4.636	2.017e-05
9	rs9657619:34078687:C:T	34078687	C	ADD	66	0.9341	0.2015	0.5392	1.329	4.636	2.017e-05
5	rs747829:172113235:C:T	172113235	T	ADD	66	1.35	0.2922	0.7776	1.923	4.621	2.124e-05
5	rs144050533:172116559:A:AT	172116559	AT	ADD	66	1.35	0.2922	0.7776	1.923	4.621	2.124e-05
5	rs3749714:172116823:G:A	172116823	A	ADD	66	1.35	0.2922	0.7776	1.923	4.621	2.124e-05
5	rs11538659	172117315	C	ADD	66	1.35	0.2922	0.7776	1.923	4.621	2.124e-05
5	rs3059179:172118531:T:TAA	172118531	TAA	ADD	66	1.35	0.2922	0.7776	1.923	4.621	2.124e-05
5	rs62386690:172119625:C:T	172119625	T	ADD	66	1.35	0.2922	0.7776	1.923	4.621	2.124e-05
9	rs4302942:90600275:A:G	90600275	A	ADD	65	0.762	0.1648	0.439	1.085	4.624	2.149e-05
9	rs6479457	95910508	C	ADD	66	0.9334	0.2028	0.536	1.331	4.603	2.26e-05
6	rs1015152:69511092:C:G	69511092	C	ADD	65	0.8868	0.1927	0.5092	1.264	4.603	2.315e-05
5	rs5865981:12017915:AC:A	12017915	A	ADD	66	0.7776	0.1697	0.445	1.11	4.583	2.428e-05
5	rs6886871:12021831:T:C	12021831	C	ADD	66	0.7776	0.1697	0.445	1.11	4.583	2.428e-05
5	rs7448157:12267346:C:T	12267346	T	ADD	66	0.7914	0.1727	0.4529	1.13	4.583	2.43e-05
5	rs4457078:12280127:C:T	12280127	T	ADD	66	0.7914	0.1727	0.4529	1.13	4.583	2.43e-05
5	rs7443942:12282604:A:G	12282604	G	ADD	66	0.7914	0.1727	0.4529	1.13	4.583	2.43e-05
5	rs56104855:12216535:G:A	12216535	A	ADD	66	0.7727	0.1691	0.4413	1.104	4.571	2.537e-05
5	rs62348498:12254968:A:T	12254968	T	ADD	66	0.7727	0.1691	0.4413	1.104	4.571	2.537e-05
5	rs62348499:12254971:C:T	12254971	T	ADD	66	0.7727	0.1691	0.4413	1.104	4.571	2.537e-05
9	rs7850907:6888427:C:G	6888427	G	ADD	65	-0.7267	0.1591	-1.039	-0.4148	-4.566	2.638e-05
9	rs10975872:6889171:T:C	6889171	T	ADD	65	0.7267	0.1591	0.4148	1.039	4.566	2.638e-05
10	rs6602812:15138264:T:A	15138264	A	ADD	66	-0.8505	0.1869	-1.217	-0.4841	-4.55	2.726e-05
10	rs7900561:15139647:C:T	15139647	T	ADD	66	-0.8505	0.1869	-1.217	-0.4841	-4.55	2.726e-05
10	rs10906832	15161274	C	ADD	66	-0.8451	0.1869	-1.211	-0.4788	-4.522	3.004e-05
5	rs2191014:12321476:G:A	12321476	A	ADD	66	0.7696	0.1709	0.4346	1.104	4.503	3.211e-05
5	rs2079689:12322776:T:C	12322776	C	ADD	66	0.7696	0.1709	0.4346	1.104	4.503	3.211e-05
5	rs6420013	12326344	G	ADD	66	0.7696	0.1709	0.4346	1.104	4.503	3.211e-05
5	rs62349369:12329019:T:A	12329019	A	ADD	66	0.7696	0.1709	0.4346	1.104	4.503	3.211e-05
5	rs4702867:12332254:G:A	12332254	A	ADD	66	0.7696	0.1709	0.4346	1.104	4.503	3.211e-05
5	rs62349371:12333349:T:C	12333349	C	ADD	66	0.7696	0.1709	0.4346	1.104	4.503	3.211e-05
5	rs62349372:12333408:T:A	12333408	A	ADD	66	0.7696	0.1709	0.4346	1.104	4.503	3.211e-05
5	rs139693462:12337898:CAT:C	12337898	C	ADD	66	0.7696	0.1709	0.4346	1.104	4.503	3.211e-05
5	rs55651525:12344906:C:T	12344906	T	ADD	66	0.7696	0.1709	0.4346	1.104	4.503	3.211e-05
5	rs55735217:12345446:C:T	12345446	T	ADD	66	0.7696	0.1709	0.4346	1.104	4.503	3.211e-05
5	rs62349459:12349574:T:C	12349574	C	ADD	66	0.7696	0.1709	0.4346	1.104	4.503	3.211e-05
5	rs10538666:12351412:TCAC:T	12351412	T	ADD	66	0.7696	0.1709	0.4346	1.104	4.503	3.211e-05
5	rs10866490:12354670:G:A	12354670	A	ADD	66	0.7696	0.1709	0.4346	1.104	4.503	3.211e-05
5	rs2400148:12358360:C:T	12358360	T	ADD	66	0.7696	0.1709	0.4346	1.104	4.503	3.211e-05
5	rs12657630:12360031:G:A	12360031	A	ADD	66	0.7696	0.1709	0.4346	1.104	4.503	3.211e-05
5	rs2024139:12360845:C:T	12360845	T	ADD	66	0.7696	0.1709	0.4346	1.104	4.503	3.211e-05
5	rs55977538:12131763:TAA:T	12131763	T	ADD	65	0.7577	0.1684	0.4276	1.088	4.499	3.34e-05
5	rs32326:12133839:G:A	12133839	A	ADD	65	0.7577	0.1684	0.4276	1.088	4.499	3.34e-05
5	rs32327:12136298:A:G	12136298	G	ADD	65	0.7577	0.1684	0.4276	1.088	4.499	3.34e-05
5	rs32328:12136465:G:T	12136465	T	ADD	65	0.7577	0.1684	0.4276	1.088	4.499	3.34e-05
5	rs2907283:12163018:G:A	12163018	A	ADD	65	0.7577	0.1684	0.4276	1.088	4.499	3.34e-05
5	rs11133701:12166469:G:A	12166469	G	ADD	65	0.7577	0.1684	0.4276	1.088	4.499	3.34e-05
5	rs166109:12169282:C:T	12169282	C	ADD	65	0.7577	0.1684	0.4276	1.088	4.499	3.34e-05
5	rs5865991:12172406:A:AC	12172406	A	ADD	65	0.7577	0.1684	0.4276	1.088	4.499	3.34e-05
1	rs10753839:198857275:G:A	198857275	A	ADD	63	0.767	0.17	0.4337	1.1	4.511	3.348e-05
10	rs2482582:110388086:T:G	110388086	G	ADD	66	0.7847	0.1747	0.4422	1.127	4.491	3.353e-05
10	rs35748475:110388988:A:AAAC	110388988	AAAC	ADD	66	0.7847	0.1747	0.4422	1.127	4.491	3.353e-05
10	rs11194205	110389800	A	ADD	66	0.7847	0.1747	0.4422	1.127	4.491	3.353e-05
10	rs1332257	110390569	T	ADD	66	0.7847	0.1747	0.4422	1.127	4.491	3.353e-05
10	rs12413107:110391867:A:G	110391867	G	ADD	66	0.7847	0.1747	0.4422	1.127	4.491	3.353e-05
10	rs12413145:110392216:A:G	110392216	G	ADD	66	0.7847	0.1747	0.4422	1.127	4.491	3.353e-05
10	rs34251094:110394276:A:G	110394276	G	ADD	66	0.7847	0.1747	0.4422	1.127	4.491	3.353e-05
10	rs2026988:110397614:G:T	110397614	T	ADD	66	0.7847	0.1747	0.4422	1.127	4.491	3.353e-05
10	rs35996653:110399001:A:AGG	110399001	AGG	ADD	66	0.7847	0.1747	0.4422	1.127	4.491	3.353e-05
10	rs1318853	110399068	C	ADD	66	0.7847	0.1747	0.4422	1.127	4.491	3.353e-05
10	rs1332284:110399938:T:C	110399938	C	ADD	66	0.7847	0.1747	0.4422	1.127	4.491	3.353e-05
10	rs1332285:110400184:A:G	110400184	G	ADD	66	0.7847	0.1747	0.4422	1.127	4.491	3.353e-05
10	rs7097752:110400300:A:G	110400300	G	ADD	66	0.7847	0.1747	0.4422	1.127	4.491	3.353e-05
4	rs11131941	180634920	T	ADD	66	0.8266	0.1847	0.4646	1.189	4.475	3.548e-05
8	rs117005482:26718133:G:A	26718133	A	ADD	66	1.767	0.3964	0.9902	2.544	4.458	3.76e-05
8	rs142489340:26860499:T:A	26860499	A	ADD	66	1.767	0.3964	0.9902	2.544	4.458	3.76e-05
3	rs331884:294625:G:A	294625	A	ADD	66	-0.7651	0.1717	-1.102	-0.4287	-4.457	3.776e-05
3	rs408741:297900:A:C	297900	C	ADD	66	-0.7651	0.1717	-1.102	-0.4287	-4.457	3.776e-05
3	rs408685:297928:G:A	297928	A	ADD	66	-0.7651	0.1717	-1.102	-0.4287	-4.457	3.776e-05
3	rs408644:298213:C:T	298213	T	ADD	66	-0.7651	0.1717	-1.102	-0.4287	-4.457	3.776e-05
3	rs455187:298355:T:C	298355	C	ADD	66	-0.7651	0.1717	-1.102	-0.4287	-4.457	3.776e-05
14	rs8016747	32012593	G	ADD	66	-0.806	0.1811	-1.161	-0.451	-4.45	3.869e-05
16	rs7187130:12484197:G:A	12484197	G	ADD	66	0.8343	0.1877	0.4663	1.202	4.444	3.953e-05
16	rs6498286:12484352:A:G	12484352	A	ADD	66	0.8343	0.1877	0.4663	1.202	4.444	3.953e-05
16	rs6498287:12484392:C:G	12484392	C	ADD	66	0.8343	0.1877	0.4663	1.202	4.444	3.953e-05
16	rs6498288:12484394:A:G	12484394	A	ADD	66	0.8343	0.1877	0.4663	1.202	4.444	3.953e-05
16	rs6498289:12484498:A:G	12484498	A	ADD	66	0.8343	0.1877	0.4663	1.202	4.444	3.953e-05
16	rs8049186:12484765:A:T	12484765	A	ADD	66	0.8343	0.1877	0.4663	1.202	4.444	3.953e-05
16	rs11641304:12484772:C:T	12484772	C	ADD	66	0.8343	0.1877	0.4663	1.202	4.444	3.953e-05
16	rs1974905	12485296	G	ADD	66	0.8343	0.1877	0.4663	1.202	4.444	3.953e-05
16	rs7199220	12485829	G	ADD	66	0.8343	0.1877	0.4663	1.202	4.444	3.953e-05
16	rs1019576:12486128:C:G	12486128	C	ADD	66	0.8343	0.1877	0.4663	1.202	4.444	3.953e-05
16	rs8053319:12488373:A:C	12488373	A	ADD	66	0.8343	0.1877	0.4663	1.202	4.444	3.953e-05
16	rs4780427:12488918:C:T	12488918	C	ADD	66	0.8343	0.1877	0.4663	1.202	4.444	3.953e-05
16	rs4781222:12489459:T:C	12489459	T	ADD	66	0.8343	0.1877	0.4663	1.202	4.444	3.953e-05
16	rs8043724:12490338:C:T	12490338	C	ADD	66	0.8343	0.1877	0.4663	1.202	4.444	3.953e-05
3	rs34722758:117041367:TA:T	117041367	T	ADD	66	-1.156	0.2606	-1.666	-0.6447	-4.433	4.099e-05
3	rs62266453:117043181:C:T	117043181	T	ADD	66	-1.156	0.2606	-1.666	-0.6447	-4.433	4.099e-05
3	rs62266457:117055969:A:C	117055969	C	ADD	66	-1.156	0.2606	-1.666	-0.6447	-4.433	4.099e-05
3	rs142051618:117059173:CT:C	117059173	C	ADD	66	-1.156	0.2606	-1.666	-0.6447	-4.433	4.099e-05
3	rs432685	298171	T	ADD	66	-0.7674	0.1731	-1.107	-0.4281	-4.432	4.113e-05
10	rs1111086	110385130	T	ADD	66	0.8134	0.1836	0.4536	1.173	4.431	4.138e-05
10	rs1110142:110385255:T:C	110385255	C	ADD	66	0.8134	0.1836	0.4536	1.173	4.431	4.138e-05
10	rs5008367:110386363:A:T	110386363	T	ADD	66	0.8134	0.1836	0.4536	1.173	4.431	4.138e-05
10	rs2210460:110386475:C:T	110386475	T	ADD	66	0.8134	0.1836	0.4536	1.173	4.431	4.138e-05
10	rs34667116:110386617:T:C	110386617	C	ADD	66	0.8134	0.1836	0.4536	1.173	4.431	4.138e-05
10	rs35982479:110386719:C:T	110386719	T	ADD	66	0.8134	0.1836	0.4536	1.173	4.431	4.138e-05
10	rs35960201:110386816:T:A	110386816	A	ADD	66	0.8134	0.1836	0.4536	1.173	4.431	4.138e-05
10	rs34467817:110386852:G:C	110386852	C	ADD	66	0.8134	0.1836	0.4536	1.173	4.431	4.138e-05
10	rs34348728:110387005:A:C	110387005	C	ADD	66	0.8134	0.1836	0.4536	1.173	4.431	4.138e-05
10	rs4918394:110387219:C:T	110387219	T	ADD	66	0.8134	0.1836	0.4536	1.173	4.431	4.138e-05
10	rs113407416:110387354:ATAAAAG:A	110387354	A	ADD	66	0.8134	0.1836	0.4536	1.173	4.431	4.138e-05
10	rs4918395:110387580:T:A	110387580	A	ADD	66	0.8134	0.1836	0.4536	1.173	4.431	4.138e-05
10	rs4917530:110387632:C:T	110387632	T	ADD	66	0.8134	0.1836	0.4536	1.173	4.431	4.138e-05
10	rs35518267:110388251:G:A	110388251	A	ADD	66	0.8134	0.1836	0.4536	1.173	4.431	4.138e-05
10	rs35736291:110388407:C:T	110388407	T	ADD	66	0.8134	0.1836	0.4536	1.173	4.431	4.138e-05
10	rs74986008:110388478:G:C	110388478	C	ADD	66	0.8134	0.1836	0.4536	1.173	4.431	4.138e-05
10	rs34645756:110388580:C:T	110388580	T	ADD	66	0.8134	0.1836	0.4536	1.173	4.431	4.138e-05
10	rs1591042:110388624:C:T	110388624	T	ADD	66	0.8134	0.1836	0.4536	1.173	4.431	4.138e-05
10	rs11194206:110393596:A:T	110393596	T	ADD	66	0.8134	0.1836	0.4536	1.173	4.431	4.138e-05
10	rs2497174	110394197	T	ADD	66	0.8134	0.1836	0.4536	1.173	4.431	4.138e-05
10	rs12412977	110394910	A	ADD	66	0.8134	0.1836	0.4536	1.173	4.431	4.138e-05
14	rs10083523:32016504:G:A	32016504	G	ADD	65	-0.8578	0.1935	-1.237	-0.4785	-4.433	4.197e-05
9	rs12345530:34003782:G:A	34003782	A	ADD	65	0.9354	0.2111	0.5218	1.349	4.432	4.208e-05
15	rs768882	92698684	A	ADD	66	-0.7492	0.1695	-1.081	-0.417	-4.42	4.3e-05
21	rs7279414:40293421:A:G	40293421	G	ADD	66	-0.883	0.1999	-1.275	-0.4912	-4.417	4.34e-05
5	rs2907278:12182123:G:T	12182123	G	ADD	65	0.734	0.1661	0.4084	1.06	4.418	4.412e-05
5	rs2968091:12193415:G:A	12193415	G	ADD	65	0.734	0.1661	0.4084	1.06	4.418	4.412e-05
5	rs2968093:12196073:G:A	12196073	G	ADD	65	0.734	0.1661	0.4084	1.06	4.418	4.412e-05
5	rs2907275:12207991:T:C	12207991	T	ADD	65	0.734	0.1661	0.4084	1.06	4.418	4.412e-05
5	rs2907273:12208796:A:G	12208796	A	ADD	65	0.734	0.1661	0.4084	1.06	4.418	4.412e-05
5	rs1808270:12209524:T:C	12209524	T	ADD	65	0.734	0.1661	0.4084	1.06	4.418	4.412e-05
5	rs4260673:12211926:G:A	12211926	A	ADD	65	0.734	0.1661	0.4084	1.06	4.418	4.412e-05
5	rs55938550:12223158:T:A	12223158	A	ADD	65	0.734	0.1661	0.4084	1.06	4.418	4.412e-05
9	rs11243883	135581881	A	ADD	66	0.841	0.1907	0.4672	1.215	4.41	4.445e-05
5	rs2907086:12287052:G:A	12287052	A	ADD	65	0.7497	0.1701	0.4164	1.083	4.408	4.57e-05
5	rs2907084:12294663:G:A	12294663	A	ADD	65	0.7497	0.1701	0.4164	1.083	4.408	4.57e-05
5	rs2907087:12305889:C:T	12305889	T	ADD	65	0.7497	0.1701	0.4164	1.083	4.408	4.57e-05
5	rs17210077:12312465:T:C	12312465	C	ADD	65	0.7497	0.1701	0.4164	1.083	4.408	4.57e-05
7	rs17401797	8145733	C	ADD	66	-0.7625	0.1736	-1.103	-0.4224	-4.394	4.704e-05
9	rs9969777:2714533:T:C	2714533	C	ADD	66	0.6758	0.1543	0.3735	0.9782	4.381	4.917e-05
10	rs7918717:15158068:A:G	15158068	G	ADD	66	-0.819	0.187	-1.185	-0.4526	-4.381	4.925e-05
6	rs6929378:69510211:G:A	69510211	G	ADD	65	0.8098	0.1846	0.4479	1.172	4.386	4.928e-05
6	rs6455303:69511921:C:T	69511921	C	ADD	65	0.8098	0.1846	0.4479	1.172	4.386	4.928e-05
6	rs5877169:69512009:TA:T	69512009	TA	ADD	65	0.8098	0.1846	0.4479	1.172	4.386	4.928e-05
9	rs10815475:6890161:G:A	6890161	G	ADD	66	0.7057	0.1611	0.3898	1.021	4.379	4.945e-05
9	rs7866109:6890876:G:A	6890876	G	ADD	66	0.7057	0.1611	0.3898	1.021	4.379	4.945e-05
9	rs7036701:6892618:T:C	6892618	T	ADD	66	0.7057	0.1611	0.3898	1.021	4.379	4.945e-05
9	rs10815476:6894211:A:T	6894211	T	ADD	66	-0.7057	0.1611	-1.021	-0.3898	-4.379	4.945e-05
9	rs10815477:6894221:A:T	6894221	T	ADD	66	-0.7057	0.1611	-1.021	-0.3898	-4.379	4.945e-05
9	rs6477122:6895374:T:G	6895374	G	ADD	66	-0.7057	0.1611	-1.021	-0.3898	-4.379	4.945e-05
9	rs10975878:6895892:C:T	6895892	T	ADD	66	-0.7057	0.1611	-1.021	-0.3898	-4.379	4.945e-05
9	rs10465096:6896644:T:C	6896644	C	ADD	66	-0.7057	0.1611	-1.021	-0.3898	-4.379	4.945e-05
9	rs10975879:6897357:C:T	6897357	C	ADD	66	0.7057	0.1611	0.3898	1.021	4.379	4.945e-05
9	rs1417293:6899404:G:A	6899404	G	ADD	66	0.7057	0.1611	0.3898	1.021	4.379	4.945e-05
9	rs7048678	6901008	A	ADD	66	0.7057	0.1611	0.3898	1.021	4.379	4.945e-05
9	rs1557004:6903191:A:G	6903191	A	ADD	66	0.7057	0.1611	0.3898	1.021	4.379	4.945e-05
9	rs6477123:6903675:G:A	6903675	A	ADD	66	-0.7057	0.1611	-1.021	-0.3898	-4.379	4.945e-05
9	rs6477124:6903786:G:A	6903786	A	ADD	66	-0.7057	0.1611	-1.021	-0.3898	-4.379	4.945e-05
9	rs6477125:6904071:G:C	6904071	C	ADD	66	-0.7057	0.1611	-1.021	-0.3898	-4.379	4.945e-05
9	rs10975888:6904190:C:G	6904190	G	ADD	66	-0.7057	0.1611	-1.021	-0.3898	-4.379	4.945e-05
9	rs7019977:6905401:C:T	6905401	C	ADD	66	0.7057	0.1611	0.3898	1.021	4.379	4.945e-05
9	rs6477126	6906384	C	ADD	66	0.7057	0.1611	0.3898	1.021	4.379	4.945e-05
9	rs6477127:6906651:G:A	6906651	A	ADD	66	-0.7057	0.1611	-1.021	-0.3898	-4.379	4.945e-05
9	rs3802406:6907735:G:T	6907735	G	ADD	66	0.7057	0.1611	0.3898	1.021	4.379	4.945e-05
9	rs7021011	6908195	T	ADD	66	0.7057	0.1611	0.3898	1.021	4.379	4.945e-05
9	rs10975889:6909075:A:G	6909075	G	ADD	66	-0.7057	0.1611	-1.021	-0.3898	-4.379	4.945e-05
9	rs7043713:6910376:A:T	6910376	T	ADD	66	-0.7057	0.1611	-1.021	-0.3898	-4.379	4.945e-05
9	rs7021241:6911890:T:G	6911890	G	ADD	66	-0.7057	0.1611	-1.021	-0.3898	-4.379	4.945e-05
9	rs10815480	6912767	T	ADD	66	-0.7057	0.1611	-1.021	-0.3898	-4.379	4.945e-05

### Sheet: STable 6
Supplementary Table 6: Results of the SNP-based GWAS analyses for cellular viability after treatment with Mitomycin C for batch 2
CHR	SNP	BP	A1	TEST	NMISS	BETA	SE	L95	U95	STAT	P
7	rs11973654	4914358	T	ADD	66	-0.8503	0.1562	-1.156	-0.5442	-5.444	1.059e-06
7	rs4724137	4919277	G	ADD	66	-0.8339	0.1619	-1.151	-0.5166	-5.152	3.13e-06
7	rs4724124:4906693:G:C	4906693	C	ADD	66	-0.7985	0.1551	-1.103	-0.4944	-5.146	3.19e-06
7	rs4724127:4907755:A:G	4907755	G	ADD	66	-0.7985	0.1551	-1.103	-0.4944	-5.146	3.19e-06
7	rs2344726	4908369	A	ADD	66	-0.7985	0.1551	-1.103	-0.4944	-5.146	3.19e-06
7	rs10256296:4910125:T:C	4910125	C	ADD	66	-0.7985	0.1551	-1.103	-0.4944	-5.146	3.19e-06
7	rs10270227:4910650:G:C	4910650	C	ADD	66	-0.7985	0.1551	-1.103	-0.4944	-5.146	3.19e-06
7	rs17886321:4910749:C:T	4910749	T	ADD	66	-0.7985	0.1551	-1.103	-0.4944	-5.146	3.19e-06
7	rs10261048:4911748:A:G	4911748	G	ADD	66	-0.7985	0.1551	-1.103	-0.4944	-5.146	3.19e-06
7	rs4724130:4915536:C:T	4915536	T	ADD	66	-0.7985	0.1551	-1.103	-0.4944	-5.146	3.19e-06
7	rs4724131:4916436:A:G	4916436	G	ADD	66	-0.7985	0.1551	-1.103	-0.4944	-5.146	3.19e-06
1	rs11120599:215857775:A:G	215857775	A	ADD	66	-0.7358	0.1485	-1.027	-0.4448	-4.955	6.409e-06
6	rs1763937	134152591	T	ADD	66	0.8302	0.1724	0.4923	1.168	4.815	1.064e-05
14	rs12878874	37439833	C	ADD	66	1.024	0.2138	0.605	1.443	4.79	1.162e-05
9	rs73657540:121318564:A:G	121318564	G	ADD	65	1.699	0.3543	1.004	2.393	4.795	1.175e-05
14	rs1152584:64691481:C:T	64691481	T	ADD	64	-0.7978	0.1668	-1.125	-0.4709	-4.783	1.258e-05
6	rs1890278	101886701	A	ADD	66	2.16	0.4535	1.271	3.049	4.763	1.281e-05
9	rs113749509:121273498:TG:T	121273498	T	ADD	66	1.69	0.3574	0.9894	2.39	4.728	1.452e-05
9	rs7025975:121273596:C:A	121273596	A	ADD	66	1.69	0.3574	0.9894	2.39	4.728	1.452e-05
9	rs7026177:121273601:G:A	121273601	A	ADD	66	1.69	0.3574	0.9894	2.39	4.728	1.452e-05
9	rs7026233:121273813:C:T	121273813	T	ADD	66	1.69	0.3574	0.9894	2.39	4.728	1.452e-05
9	rs7043109:121274202:T:C	121274202	C	ADD	66	1.69	0.3574	0.9894	2.39	4.728	1.452e-05
9	rs73657963:121275191:A:G	121275191	G	ADD	66	1.69	0.3574	0.9894	2.39	4.728	1.452e-05
9	rs73657964:121275205:G:A	121275205	A	ADD	66	1.69	0.3574	0.9894	2.39	4.728	1.452e-05
9	rs73657965:121275242:A:T	121275242	T	ADD	66	1.69	0.3574	0.9894	2.39	4.728	1.452e-05
9	rs140991172:121275314:GTC:G	121275314	G	ADD	66	1.69	0.3574	0.9894	2.39	4.728	1.452e-05
9	rs111293760:121275527:ACT:A	121275527	A	ADD	66	1.69	0.3574	0.9894	2.39	4.728	1.452e-05
9	rs73657966:121275745:T:C	121275745	C	ADD	66	1.69	0.3574	0.9894	2.39	4.728	1.452e-05
9	rs16907205:121276040:G:T	121276040	T	ADD	66	1.69	0.3574	0.9894	2.39	4.728	1.452e-05
9	rs200698163:121276413:TAA:T	121276413	T	ADD	66	1.69	0.3574	0.9894	2.39	4.728	1.452e-05
9	rs10984066:121276434:A:C	121276434	C	ADD	66	1.69	0.3574	0.9894	2.39	4.728	1.452e-05
9	rs80178481:121276839:C:A	121276839	A	ADD	66	1.69	0.3574	0.9894	2.39	4.728	1.452e-05
9	rs7039657:121276953:G:A	121276953	A	ADD	66	1.69	0.3574	0.9894	2.39	4.728	1.452e-05
9	rs7040221:121277361:G:A	121277361	A	ADD	66	1.69	0.3574	0.9894	2.39	4.728	1.452e-05
9	rs7029465:121277542:A:G	121277542	G	ADD	66	1.69	0.3574	0.9894	2.39	4.728	1.452e-05
9	rs10984067:121278823:T:C	121278823	C	ADD	66	1.69	0.3574	0.9894	2.39	4.728	1.452e-05
9	rs10984068:121278848:T:C	121278848	C	ADD	66	1.69	0.3574	0.9894	2.39	4.728	1.452e-05
9	rs73657968:121279466:C:T	121279466	T	ADD	66	1.69	0.3574	0.9894	2.39	4.728	1.452e-05
9	rs7042388:121280421:A:C	121280421	C	ADD	66	1.69	0.3574	0.9894	2.39	4.728	1.452e-05
9	rs12553851:121281598:C:G	121281598	G	ADD	66	1.69	0.3574	0.9894	2.39	4.728	1.452e-05
9	rs12553879:121281829:C:G	121281829	G	ADD	66	1.69	0.3574	0.9894	2.39	4.728	1.452e-05
9	rs12551325:121281851:A:G	121281851	G	ADD	66	1.69	0.3574	0.9894	2.39	4.728	1.452e-05
9	rs7874655:121281993:G:C	121281993	C	ADD	66	1.69	0.3574	0.9894	2.39	4.728	1.452e-05
9	rs10984072:121283068:A:G	121283068	G	ADD	66	1.69	0.3574	0.9894	2.39	4.728	1.452e-05
9	rs10984073:121283379:C:T	121283379	T	ADD	66	1.69	0.3574	0.9894	2.39	4.728	1.452e-05
9	rs7025167:121283611:G:A	121283611	A	ADD	66	1.69	0.3574	0.9894	2.39	4.728	1.452e-05
9	rs7025197	121283665	A	ADD	66	1.69	0.3574	0.9894	2.39	4.728	1.452e-05
9	rs10984074:121283794:T:G	121283794	G	ADD	66	1.69	0.3574	0.9894	2.39	4.728	1.452e-05
9	rs10984076:121284461:A:G	121284461	G	ADD	66	1.69	0.3574	0.9894	2.39	4.728	1.452e-05
9	rs10984077	121284915	A	ADD	66	1.69	0.3574	0.9894	2.39	4.728	1.452e-05
9	rs16907225:121289073:A:G	121289073	G	ADD	66	1.69	0.3574	0.9894	2.39	4.728	1.452e-05
9	rs10818176:121295619:C:T	121295619	T	ADD	66	1.69	0.3574	0.9894	2.39	4.728	1.452e-05
9	rs10984086:121303270:C:T	121303270	T	ADD	66	1.69	0.3574	0.9894	2.39	4.728	1.452e-05
9	rs17147:121304412:C:A	121304412	A	ADD	66	1.69	0.3574	0.9894	2.39	4.728	1.452e-05
9	rs7848936:121312632:G:A	121312632	A	ADD	66	1.69	0.3574	0.9894	2.39	4.728	1.452e-05
9	rs4129465:121314051:A:G	121314051	G	ADD	66	1.69	0.3574	0.9894	2.39	4.728	1.452e-05
9	rs10984087:121314599:G:T	121314599	T	ADD	66	1.69	0.3574	0.9894	2.39	4.728	1.452e-05
1	rs2819772:237898854:T:C	237898854	C	ADD	66	-0.7559	0.1611	-1.072	-0.4401	-4.691	1.657e-05
3	rs66927757:65545559:A:C	65545559	C	ADD	66	1.582	0.3398	0.9164	2.248	4.657	1.872e-05
3	rs73132712:65561993:A:G	65561993	G	ADD	66	1.582	0.3398	0.9164	2.248	4.657	1.872e-05
11	rs6578869	7561198	C	ADD	66	0.8433	0.1818	0.4869	1.2	4.637	2.004e-05
1	rs1915781:237896736:G:A	237896736	G	ADD	65	-0.745	0.161	-1.061	-0.4293	-4.626	2.137e-05
8	rs7830150:103093093:A:G	103093093	G	ADD	66	1.321	0.2879	0.7569	1.885	4.589	2.375e-05
8	rs56338552:103093963:G:A	103093963	A	ADD	66	1.321	0.2879	0.7569	1.885	4.589	2.375e-05
8	rs111835330:103094525:G:A	103094525	A	ADD	66	1.321	0.2879	0.7569	1.885	4.589	2.375e-05
8	rs2186683:103096837:G:C	103096837	C	ADD	66	1.321	0.2879	0.7569	1.885	4.589	2.375e-05
8	rs79421534:103102076:C:A	103102076	A	ADD	66	1.321	0.2879	0.7569	1.885	4.589	2.375e-05
4	rs13115074:138774845:C:T	138774845	T	ADD	66	0.9171	0.2024	0.5205	1.314	4.532	2.902e-05
4	rs7663087:138776016:T:C	138776016	C	ADD	66	0.9171	0.2024	0.5205	1.314	4.532	2.902e-05
4	rs35382258:138780096:G:T	138780096	T	ADD	66	0.9171	0.2024	0.5205	1.314	4.532	2.902e-05
4	rs72723995:138781057:T:C	138781057	C	ADD	66	0.9171	0.2024	0.5205	1.314	4.532	2.902e-05
4	rs13113081:138781235:C:T	138781235	T	ADD	66	0.9171	0.2024	0.5205	1.314	4.532	2.902e-05
4	rs7692105:138795777:T:A	138795777	A	ADD	66	0.9171	0.2024	0.5205	1.314	4.532	2.902e-05
4	rs12501677	138796386	T	ADD	66	0.9171	0.2024	0.5205	1.314	4.532	2.902e-05
4	rs12503655:138803834:G:A	138803834	A	ADD	66	0.9171	0.2024	0.5205	1.314	4.532	2.902e-05
4	rs12646452:138806617:G:A	138806617	A	ADD	66	0.9171	0.2024	0.5205	1.314	4.532	2.902e-05
4	rs13136211:138807603:C:T	138807603	T	ADD	66	0.9171	0.2024	0.5205	1.314	4.532	2.902e-05
4	rs10049617	138809875	A	ADD	66	0.9171	0.2024	0.5205	1.314	4.532	2.902e-05
4	rs9999875:138811235:A:G	138811235	G	ADD	66	0.9171	0.2024	0.5205	1.314	4.532	2.902e-05
4	rs10002664:138811295:T:C	138811295	C	ADD	66	0.9171	0.2024	0.5205	1.314	4.532	2.902e-05
4	rs10031640:138812866:A:C	138812866	C	ADD	66	0.9171	0.2024	0.5205	1.314	4.532	2.902e-05
4	rs67719268:138815217:C:T	138815217	T	ADD	66	0.9171	0.2024	0.5205	1.314	4.532	2.902e-05
4	rs28801676:138815608:G:A	138815608	A	ADD	66	0.9171	0.2024	0.5205	1.314	4.532	2.902e-05
4	rs77878452:138815642:T:C	138815642	C	ADD	66	0.9171	0.2024	0.5205	1.314	4.532	2.902e-05
4	rs1022072	138822785	G	ADD	66	0.9171	0.2024	0.5205	1.314	4.532	2.902e-05
4	rs2037319:138825435:G:A	138825435	A	ADD	66	0.9171	0.2024	0.5205	1.314	4.532	2.902e-05
4	rs13104064	138826510	T	ADD	66	0.9171	0.2024	0.5205	1.314	4.532	2.902e-05
11	rs13377206:90576101:A:T	90576101	T	ADD	63	1.032	0.2269	0.5873	1.477	4.548	2.946e-05
2	rs1196064	183033634	T	ADD	66	-0.9916	0.2192	-1.421	-0.562	-4.524	2.983e-05
2	rs2368280:183046558:A:G	183046558	G	ADD	66	-0.9916	0.2192	-1.421	-0.562	-4.524	2.983e-05
2	rs3769794	183054995	G	ADD	66	-0.9916	0.2192	-1.421	-0.562	-4.524	2.983e-05
2	rs12053027:183056863:C:T	183056863	T	ADD	66	-0.9916	0.2192	-1.421	-0.562	-4.524	2.983e-05
2	rs61138620:183057671:C:T	183057671	T	ADD	66	-0.9916	0.2192	-1.421	-0.562	-4.524	2.983e-05
2	rs146527250:183062090:CT:C	183062090	C	ADD	66	-0.9916	0.2192	-1.421	-0.562	-4.524	2.983e-05
2	rs57524661:183063456:A:C	183063456	C	ADD	66	-0.9916	0.2192	-1.421	-0.562	-4.524	2.983e-05
2	rs57207106:183063592:G:C	183063592	C	ADD	66	-0.9916	0.2192	-1.421	-0.562	-4.524	2.983e-05
15	rs11632349	71740069	A	ADD	66	0.6792	0.1502	0.3847	0.9737	4.521	3.022e-05
15	rs74022142:71740473:T:C	71740473	C	ADD	66	0.6792	0.1502	0.3847	0.9737	4.521	3.022e-05
6	rs3067247:134169658:TCACA:T	134169658	TCACA	ADD	66	0.7912	0.1751	0.4479	1.134	4.517	3.057e-05
6	rs1208279:134171787:A:G	134171787	A	ADD	66	0.7912	0.1751	0.4479	1.134	4.517	3.057e-05
6	rs4610586:134172843:C:T	134172843	C	ADD	66	0.7912	0.1751	0.4479	1.134	4.517	3.057e-05
6	rs9321419:134173619:G:A	134173619	G	ADD	66	0.7912	0.1751	0.4479	1.134	4.517	3.057e-05
2	rs6725206:174896733:T:C	174896733	C	ADD	65	1.719	0.381	0.972	2.466	4.511	3.196e-05
1	rs35227494:187117693:C:A	187117693	A	ADD	66	1.075	0.2389	0.6071	1.543	4.501	3.234e-05
1	rs72716086:187119026:G:A	187119026	A	ADD	66	1.075	0.2389	0.6071	1.543	4.501	3.234e-05
1	rs10912018:187121499:A:G	187121499	G	ADD	66	1.075	0.2389	0.6071	1.543	4.501	3.234e-05
1	rs57052739:187122411:T:C	187122411	C	ADD	66	1.075	0.2389	0.6071	1.543	4.501	3.234e-05
1	rs10912020:187125143:A:G	187125143	G	ADD	66	1.075	0.2389	0.6071	1.543	4.501	3.234e-05
1	rs10912021	187128626	A	ADD	66	1.075	0.2389	0.6071	1.543	4.501	3.234e-05
1	rs7545246:187131218:T:G	187131218	G	ADD	66	1.075	0.2389	0.6071	1.543	4.501	3.234e-05
1	rs10798094:187131516:C:T	187131516	T	ADD	66	1.075	0.2389	0.6071	1.543	4.501	3.234e-05
1	rs10912023:187136829:C:T	187136829	T	ADD	66	1.075	0.2389	0.6071	1.543	4.501	3.234e-05
1	rs10912025:187138139:G:T	187138139	T	ADD	66	1.075	0.2389	0.6071	1.543	4.501	3.234e-05
1	rs10912026:187138195:G:A	187138195	A	ADD	66	1.075	0.2389	0.6071	1.543	4.501	3.234e-05
1	rs35557331:187142367:G:A	187142367	A	ADD	66	1.075	0.2389	0.6071	1.543	4.501	3.234e-05
1	rs10912029:187149851:C:T	187149851	T	ADD	66	1.075	0.2389	0.6071	1.543	4.501	3.234e-05
1	rs10912031:187151439:T:C	187151439	C	ADD	66	1.075	0.2389	0.6071	1.543	4.501	3.234e-05
7	rs62450245:4918430:C:G	4918430	G	ADD	65	-0.7664	0.1701	-1.1	-0.4331	-4.507	3.243e-05
7	rs4724132:4918443:G:C	4918443	C	ADD	65	-0.7664	0.1701	-1.1	-0.4331	-4.507	3.243e-05
7	rs4720436:4918598:G:A	4918598	A	ADD	65	-0.7664	0.1701	-1.1	-0.4331	-4.507	3.243e-05
7	rs4720437:4918901:C:T	4918901	T	ADD	65	-0.7664	0.1701	-1.1	-0.4331	-4.507	3.243e-05
2	rs6709937	174896673	T	ADD	66	1.607	0.3574	0.9061	2.307	4.495	3.308e-05
2	rs13416376:2606263:A:C	2606263	C	ADD	65	0.7276	0.1618	0.4104	1.045	4.496	3.368e-05
2	rs60853973:2606264:G:A	2606264	A	ADD	65	0.7276	0.1618	0.4104	1.045	4.496	3.368e-05
2	rs10188704:2606301:G:A	2606301	A	ADD	65	0.7276	0.1618	0.4104	1.045	4.496	3.368e-05
4	rs1155603:14525676:T:C	14525676	C	ADD	65	0.7475	0.1664	0.4215	1.074	4.493	3.401e-05
4	rs35204092:14528315:G:A	14528315	A	ADD	65	0.7475	0.1664	0.4215	1.074	4.493	3.401e-05
7	rs10240422:4906887:A:G	4906887	G	ADD	65	-0.7262	0.1619	-1.043	-0.409	-4.487	3.477e-05
7	rs11974975:4910685:C:T	4910685	T	ADD	65	-0.7262	0.1619	-1.043	-0.409	-4.487	3.477e-05
7	rs4720435:4912398:G:T	4912398	T	ADD	65	-0.7262	0.1619	-1.043	-0.409	-4.487	3.477e-05
1	rs17025267:215903907:C:T	215903907	C	ADD	66	-0.7096	0.1584	-1.02	-0.3992	-4.48	3.483e-05
1	rs12741629	215912867	T	ADD	66	-0.7096	0.1584	-1.02	-0.3992	-4.48	3.483e-05
6	rs1763938	134152505	T	ADD	66	0.8109	0.1813	0.4556	1.166	4.474	3.562e-05
7	rs10243788:134409143:A:T	134409143	A	ADD	66	0.7169	0.1605	0.4023	1.031	4.467	3.646e-05
7	rs6978666	134410561	T	ADD	66	0.7169	0.1605	0.4023	1.031	4.467	3.646e-05
7	rs6962339:134416604:A:G	134416604	A	ADD	66	0.7169	0.1605	0.4023	1.031	4.467	3.646e-05
7	rs6948564:134416853:T:C	134416853	T	ADD	66	0.7169	0.1605	0.4023	1.031	4.467	3.646e-05
7	rs12666160:134417286:C:T	134417286	C	ADD	66	0.7169	0.1605	0.4023	1.031	4.467	3.646e-05
7	rs12668482:134417296:T:C	134417296	T	ADD	66	0.7169	0.1605	0.4023	1.031	4.467	3.646e-05
7	rs35868212:134417343:CA:C	134417343	CA	ADD	66	0.7169	0.1605	0.4023	1.031	4.467	3.646e-05
7	rs6967296:134417455:A:C	134417455	A	ADD	66	0.7169	0.1605	0.4023	1.031	4.467	3.646e-05
7	rs10258722:134417820:A:G	134417820	A	ADD	66	0.7169	0.1605	0.4023	1.031	4.467	3.646e-05
7	rs10259262:134418296:A:G	134418296	A	ADD	66	0.7169	0.1605	0.4023	1.031	4.467	3.646e-05
7	rs12707171:134418334:C:A	134418334	C	ADD	66	0.7169	0.1605	0.4023	1.031	4.467	3.646e-05
7	rs12707172:134418375:T:C	134418375	T	ADD	66	0.7169	0.1605	0.4023	1.031	4.467	3.646e-05
7	rs4035269:134418588:C:CAA	134418588	C	ADD	66	0.7169	0.1605	0.4023	1.031	4.467	3.646e-05
7	rs7456509:134418593:T:A	134418593	T	ADD	66	0.7169	0.1605	0.4023	1.031	4.467	3.646e-05
7	rs2347718:134418739:T:C	134418739	T	ADD	66	0.7169	0.1605	0.4023	1.031	4.467	3.646e-05
7	rs2347719:134418826:A:G	134418826	A	ADD	66	0.7169	0.1605	0.4023	1.031	4.467	3.646e-05
7	rs2347720:134418957:A:G	134418957	A	ADD	66	0.7169	0.1605	0.4023	1.031	4.467	3.646e-05
7	rs11287333:134419112:GT:G	134419112	GT	ADD	66	0.7169	0.1605	0.4023	1.031	4.467	3.646e-05
7	rs6977801:134419280:A:G	134419280	A	ADD	66	0.7169	0.1605	0.4023	1.031	4.467	3.646e-05
7	rs7778776:134419894:G:A	134419894	G	ADD	66	0.7169	0.1605	0.4023	1.031	4.467	3.646e-05
7	rs4395834:134420224:G:T	134420224	G	ADD	66	0.7169	0.1605	0.4023	1.031	4.467	3.646e-05
7	rs10156105:134420573:A:G	134420573	A	ADD	66	0.7169	0.1605	0.4023	1.031	4.467	3.646e-05
7	rs10156106:134420576:A:G	134420576	A	ADD	66	0.7169	0.1605	0.4023	1.031	4.467	3.646e-05
7	rs10155899:134420602:G:A	134420602	G	ADD	66	0.7169	0.1605	0.4023	1.031	4.467	3.646e-05
7	rs7779553:134420613:A:C	134420613	A	ADD	66	0.7169	0.1605	0.4023	1.031	4.467	3.646e-05
7	rs10257442:134420811:T:G	134420811	T	ADD	66	0.7169	0.1605	0.4023	1.031	4.467	3.646e-05
7	7:134421067:G:GAAAT	134421067	G	ADD	66	0.7169	0.1605	0.4023	1.031	4.467	3.646e-05
7	rs10954466:134425433:C:T	134425433	C	ADD	66	0.7169	0.1605	0.4023	1.031	4.467	3.646e-05
7	rs11766904	134425447	T	ADD	66	0.7169	0.1605	0.4023	1.031	4.467	3.646e-05
7	rs10808277	134425852	T	ADD	66	0.7169	0.1605	0.4023	1.031	4.467	3.646e-05
7	rs12670685:134425953:T:C	134425953	T	ADD	66	0.7169	0.1605	0.4023	1.031	4.467	3.646e-05
7	rs13223990:134426193:T:A	134426193	T	ADD	66	0.7169	0.1605	0.4023	1.031	4.467	3.646e-05
7	rs11771203	134426682	A	ADD	66	0.7169	0.1605	0.4023	1.031	4.467	3.646e-05
7	rs11771919:134426734:A:G	134426734	A	ADD	66	0.7169	0.1605	0.4023	1.031	4.467	3.646e-05
7	rs11768639	134426763	T	ADD	66	0.7169	0.1605	0.4023	1.031	4.467	3.646e-05
7	rs10954467	134426906	A	ADD	66	0.7169	0.1605	0.4023	1.031	4.467	3.646e-05
7	rs17791851:134427911:G:A	134427911	G	ADD	66	0.7169	0.1605	0.4023	1.031	4.467	3.646e-05
7	rs2347721:134428499:C:T	134428499	C	ADD	66	0.7169	0.1605	0.4023	1.031	4.467	3.646e-05
7	rs17791899:134428691:C:T	134428691	C	ADD	66	0.7169	0.1605	0.4023	1.031	4.467	3.646e-05
7	rs17791917	134428889	T	ADD	66	0.7169	0.1605	0.4023	1.031	4.467	3.646e-05
7	rs17202648	134428978	T	ADD	66	0.7169	0.1605	0.4023	1.031	4.467	3.646e-05
7	rs12538573:134429334:T:C	134429334	T	ADD	66	0.7169	0.1605	0.4023	1.031	4.467	3.646e-05
7	rs12538586	134429410	T	ADD	66	0.7169	0.1605	0.4023	1.031	4.467	3.646e-05
7	rs59180257:134429761:C:T	134429761	C	ADD	66	0.7169	0.1605	0.4023	1.031	4.467	3.646e-05
4	rs13117595:138825270:G:A	138825270	A	ADD	66	0.8923	0.2001	0.5001	1.284	4.46	3.742e-05
15	rs894143:71737003:T:C	71737003	C	ADD	65	0.68	0.1528	0.3806	0.9794	4.451	3.934e-05
15	rs735300:71737990:C:G	71737990	G	ADD	65	0.68	0.1528	0.3806	0.9794	4.451	3.934e-05
2	rs10189131:2605906:G:A	2605906	A	ADD	66	0.7112	0.1605	0.3967	1.026	4.432	4.114e-05
2	rs10189118:2605945:G:A	2605945	A	ADD	66	0.7112	0.1605	0.3967	1.026	4.432	4.114e-05
2	rs10185889:2606678:G:A	2606678	A	ADD	66	0.7112	0.1605	0.3967	1.026	4.432	4.114e-05
2	rs10193424:2606779:A:C	2606779	C	ADD	66	0.7112	0.1605	0.3967	1.026	4.432	4.114e-05
2	rs10190496:2606839:T:G	2606839	G	ADD	66	0.7112	0.1605	0.3967	1.026	4.432	4.114e-05
2	rs12714363:2606887:A:T	2606887	T	ADD	66	0.7112	0.1605	0.3967	1.026	4.432	4.114e-05
2	rs12714362:2606890:C:T	2606890	T	ADD	66	0.7112	0.1605	0.3967	1.026	4.432	4.114e-05
2	rs12714360	2606982	A	ADD	66	0.7112	0.1605	0.3967	1.026	4.432	4.114e-05
2	rs4853790:2607523:G:C	2607523	C	ADD	66	0.7112	0.1605	0.3967	1.026	4.432	4.114e-05
2	rs10190136:2607808:A:C	2607808	C	ADD	66	0.7112	0.1605	0.3967	1.026	4.432	4.114e-05
2	rs7590908	2608351	T	ADD	66	0.7112	0.1605	0.3967	1.026	4.432	4.114e-05
2	rs7598500:2608620:G:C	2608620	C	ADD	66	0.7112	0.1605	0.3967	1.026	4.432	4.114e-05
2	rs4853907:2608672:C:T	2608672	T	ADD	66	0.7112	0.1605	0.3967	1.026	4.432	4.114e-05
2	rs4853906:2608687:A:G	2608687	G	ADD	66	0.7112	0.1605	0.3967	1.026	4.432	4.114e-05
2	rs4853789:2608756:A:G	2608756	G	ADD	66	0.7112	0.1605	0.3967	1.026	4.432	4.114e-05
2	rs4853788:2608819:G:C	2608819	C	ADD	66	0.7112	0.1605	0.3967	1.026	4.432	4.114e-05
2	rs4853787:2608936:G:T	2608936	T	ADD	66	0.7112	0.1605	0.3967	1.026	4.432	4.114e-05
2	rs4853903:2609375:C:T	2609375	T	ADD	66	0.7112	0.1605	0.3967	1.026	4.432	4.114e-05
2	rs752785:2609585:G:A	2609585	A	ADD	66	0.7112	0.1605	0.3967	1.026	4.432	4.114e-05
2	rs752786:2609642:A:G	2609642	G	ADD	66	0.7112	0.1605	0.3967	1.026	4.432	4.114e-05
2	rs1106901:2609874:G:A	2609874	A	ADD	66	0.7112	0.1605	0.3967	1.026	4.432	4.114e-05
2	rs1106903:2609973:G:A	2609973	A	ADD	66	0.7112	0.1605	0.3967	1.026	4.432	4.114e-05
2	rs1078574:2610291:T:C	2610291	C	ADD	66	0.7112	0.1605	0.3967	1.026	4.432	4.114e-05
2	rs1078573:2610493:T:C	2610493	C	ADD	66	0.7112	0.1605	0.3967	1.026	4.432	4.114e-05
2	rs1078572	2610520	C	ADD	66	0.7112	0.1605	0.3967	1.026	4.432	4.114e-05
2	rs10210359:2610710:C:A	2610710	A	ADD	66	0.7112	0.1605	0.3967	1.026	4.432	4.114e-05
2	rs7580381	2610778	G	ADD	66	0.7112	0.1605	0.3967	1.026	4.432	4.114e-05
2	rs60214112:2611290:C:CTTT	2611290	CTTT	ADD	66	0.7112	0.1605	0.3967	1.026	4.432	4.114e-05
2	rs9808553:2611480:C:T	2611480	T	ADD	66	0.7112	0.1605	0.3967	1.026	4.432	4.114e-05
2	rs7576854:2611572:C:G	2611572	G	ADD	66	0.7112	0.1605	0.3967	1.026	4.432	4.114e-05
2	rs4853900:2612261:C:T	2612261	T	ADD	66	0.7112	0.1605	0.3967	1.026	4.432	4.114e-05
2	rs12714358:2612512:T:C	2612512	C	ADD	66	0.7112	0.1605	0.3967	1.026	4.432	4.114e-05
2	rs4853899:2612588:T:C	2612588	C	ADD	66	0.7112	0.1605	0.3967	1.026	4.432	4.114e-05
2	rs4853898:2612820:G:A	2612820	A	ADD	66	0.7112	0.1605	0.3967	1.026	4.432	4.114e-05
2	rs4853897:2612842:T:C	2612842	C	ADD	66	0.7112	0.1605	0.3967	1.026	4.432	4.114e-05
2	rs4853896:2613267:T:C	2613267	C	ADD	66	0.7112	0.1605	0.3967	1.026	4.432	4.114e-05
2	rs4853786:2613478:G:A	2613478	A	ADD	66	0.7112	0.1605	0.3967	1.026	4.432	4.114e-05
2	rs6548082:2613779:A:C	2613779	C	ADD	66	0.7112	0.1605	0.3967	1.026	4.432	4.114e-05
2	rs11408554:2613784:AT:ATT	2613784	ATT	ADD	66	0.7112	0.1605	0.3967	1.026	4.432	4.114e-05
2	rs7584578	2613998	C	ADD	66	0.7112	0.1605	0.3967	1.026	4.432	4.114e-05
2	rs1584645:2615063:T:C	2615063	C	ADD	66	0.7112	0.1605	0.3967	1.026	4.432	4.114e-05
2	rs2385302:2616298:G:T	2616298	T	ADD	66	0.7112	0.1605	0.3967	1.026	4.432	4.114e-05
2	rs4853894:2616851:A:T	2616851	T	ADD	66	0.7112	0.1605	0.3967	1.026	4.432	4.114e-05
1	rs2685297	237897844	C	ADD	66	-0.7288	0.1646	-1.051	-0.4063	-4.429	4.163e-05
3	rs12497236	29907299	T	ADD	66	-1.226	0.2768	-1.768	-0.6831	-4.428	4.173e-05
3	rs12490863:29907310:G:A	29907310	A	ADD	66	-1.226	0.2768	-1.768	-0.6831	-4.428	4.173e-05
3	rs67822762:29907693:A:G	29907693	G	ADD	66	-1.226	0.2768	-1.768	-0.6831	-4.428	4.173e-05
7	rs6957974:134432877:G:A	134432877	G	ADD	65	0.7179	0.1619	0.4006	1.035	4.434	4.177e-05
16	rs4784485:55150506:A:G	55150506	A	ADD	65	-1.452	0.3276	-2.095	-0.8104	-4.434	4.183e-05
16	rs4784490:55151584:C:T	55151584	C	ADD	65	-1.452	0.3276	-2.095	-0.8104	-4.434	4.183e-05
16	rs2220297:55151754:G:A	55151754	G	ADD	65	-1.452	0.3276	-2.095	-0.8104	-4.434	4.183e-05
16	rs4783877:55151785:A:G	55151785	A	ADD	65	-1.452	0.3276	-2.095	-0.8104	-4.434	4.183e-05
7	rs11433544:134416408:C:CT	134416408	C	ADD	65	0.7171	0.1619	0.3997	1.034	4.429	4.253e-05
6	rs17061941:101874528:G:A	101874528	A	ADD	66	2.342	0.531	1.301	3.382	4.41	4.443e-05
6	rs76236124:101874654:C:A	101874654	A	ADD	66	2.342	0.531	1.301	3.382	4.41	4.443e-05
6	rs9399719:101877184:G:A	101877184	A	ADD	66	2.342	0.531	1.301	3.382	4.41	4.443e-05
6	rs72610839:101878898:C:T	101878898	T	ADD	66	2.342	0.531	1.301	3.382	4.41	4.443e-05
6	rs11156075:101884091:A:G	101884091	G	ADD	66	2.342	0.531	1.301	3.382	4.41	4.443e-05
6	rs9390746:101889563:A:G	101889563	G	ADD	66	2.342	0.531	1.301	3.382	4.41	4.443e-05
6	rs9377277:101889596:T:C	101889596	C	ADD	66	2.342	0.531	1.301	3.382	4.41	4.443e-05
12	rs28397246:122019849:T:C	122019849	C	ADD	65	0.9236	0.2094	0.5131	1.334	4.41	4.544e-05
12	rs28517331:122020661:C:T	122020661	T	ADD	65	0.9236	0.2094	0.5131	1.334	4.41	4.544e-05
12	rs73227906:122021154:G:A	122021154	A	ADD	65	0.9236	0.2094	0.5131	1.334	4.41	4.544e-05
17	rs34314694:82381:C:T	82381	T	ADD	66	0.9644	0.2191	0.5349	1.394	4.401	4.589e-05
17	rs4890198	83196	G	ADD	66	0.9644	0.2191	0.5349	1.394	4.401	4.589e-05
17	rs35286566:84806:T:C	84806	C	ADD	66	0.9644	0.2191	0.5349	1.394	4.401	4.589e-05
11	rs2725432	132753379	G	ADD	66	0.6657	0.1513	0.3691	0.9623	4.399	4.623e-05
9	rs10818174:121282805:A:G	121282805	G	ADD	65	1.646	0.3742	0.913	2.38	4.4	4.699e-05
11	rs515030:95928958:G:C	95928958	G	ADD	65	-0.9018	0.2057	-1.305	-0.4986	-4.384	4.974e-05

### Sheet: STable 7
Supplementary Table 7: Results of the gene-based GWAS meta-analysis (batches 1 and 2) for cellular viability after treatment with Mitomycin C
CHR	BP	SNP	A1	A2	N	P	P(R)	BETA	BETA(R)	Q	I
1	151000183	rs35550545:151000183:G:A	A	?	2	1.1e-08	1.1e-08	0.8911	0.8911	0.4187	0
1	151003704	rs4970990:151003704:A:C	A	?	2	1.851e-07	1.851e-07	0.8938	0.8938	0.6525	0
1	151045524	rs2864699:151045524:G:C	G	?	2	6.627e-07	6.627e-07	1.271	1.271	0.3463	0
1	151059292	rs4421597:151059292:T:C	T	?	2	6.627e-07	6.627e-07	1.271	1.271	0.3463	0
1	151069364	rs1112193:151069364:G:A	G	?	2	6.627e-07	6.627e-07	1.271	1.271	0.3463	0
1	151085554	rs67199650:151085554:T:C	T	?	2	6.627e-07	6.627e-07	1.271	1.271	0.3463	0
1	151103537	rs7528275:151103537:C:T	C	?	2	6.627e-07	6.627e-07	1.271	1.271	0.3463	0
1	151120522	rs3841058:151120522:TA:T	TA	?	2	6.627e-07	6.627e-07	1.271	1.271	0.3463	0
1	151123682	rs6681413:151123682:G:T	G	?	2	6.627e-07	6.627e-07	1.271	1.271	0.3463	0
1	151056041	rs10888403:151056041:A:G	A	?	2	7.334e-07	7.334e-07	1.2691	1.2691	0.3491	0
8	125870365	rs7839744:125870365:A:G	G	?	2	1.119e-06	1.119e-06	0.7593	0.7593	0.7059	0
8	125872784	rs7461652:125872784:G:T	T	?	2	1.119e-06	1.119e-06	0.7593	0.7593	0.7059	0
8	125880954	rs7816433:125880954:T:C	C	?	2	1.119e-06	1.119e-06	0.7593	0.7593	0.7059	0
8	125896926	rs7834903:125896926:A:T	T	?	2	1.119e-06	1.119e-06	0.7593	0.7593	0.7059	0
8	125900422	rs6470314:125900422:A:G	G	?	2	1.119e-06	1.119e-06	0.7593	0.7593	0.7059	0
1	151027765	rs142658599:151027765:GAAC:G	G	?	2	1.354e-06	0.003262	1.3545	1.461	0.0921	64.75
1	151005895	rs4970992:151005895:G:C	G	?	2	1.606e-06	0.002238	1.349	1.442	0.1092	61.02
1	151038920	rs6674232:151038920:C:T	C	?	2	1.606e-06	0.002238	1.349	1.442	0.1092	61.02
15	61338631	rs782945	G	?	2	1.673e-06	0.06843	0.5599	0.5319	0.0131	83.75
1	151004365	rs7532312	C	?	2	1.716e-06	1.716e-06	0.8284	0.8284	0.9025	0
1	151008852	rs7540258:151008852:A:G	A	?	2	1.716e-06	1.716e-06	0.8284	0.8284	0.9025	0
1	151008928	rs7550434	G	?	2	1.716e-06	1.716e-06	0.8284	0.8284	0.9025	0
5	172123372	rs62386691:172123372:A:G	G	?	2	1.767e-06	0.03363	0.9023	0.9199	0.022	80.93
8	125896713	rs6470309:125896713:C:T	C	?	2	1.811e-06	1.811e-06	0.7488	0.7488	0.7493	0
8	125860137	rs11777631	A	?	2	1.905e-06	1.905e-06	0.7574	0.7574	0.4992	0
8	125860396	rs11777682	C	?	2	1.905e-06	1.905e-06	0.7574	0.7574	0.4992	0
5	172122018	rs4868198	G	?	2	2.31e-06	0.04091	0.877	0.9069	0.0172	82.37
1	242261572	rs142295773:242261572:T:G	G	?	2	2.549e-06	2.546e-05	1.4055	1.4104	0.2627	20.29
1	242261670	rs149889389:242261670:G:C	C	?	2	2.549e-06	2.546e-05	1.4055	1.4104	0.2627	20.29
13	108198922	rs11842729	C	?	2	2.79e-06	2.79e-06	-0.659	-0.659	0.9864	0
1	242204258	rs148610394:242204258:A:AGACTG	AGACTG	?	2	2.857e-06	2.857e-06	0.9384	0.9384	0.4585	0
1	215858785	rs7516975:215858785:C:T	T	?	2	2.955e-06	1.976e-05	-0.6921	-0.6889	0.2768	15.44
1	215859558	rs4609401:215859558:G:C	C	?	2	2.955e-06	1.976e-05	-0.6921	-0.6889	0.2768	15.44
1	215860110	rs143447241:215860110:C:CAATAAGTATAG	CAATAAGTATAG	?	2	2.955e-06	1.976e-05	-0.6921	-0.6889	0.2768	15.44
1	215860464	rs12123457	T	?	2	2.955e-06	1.976e-05	-0.6921	-0.6889	0.2768	15.44
1	215860933	rs12145669:215860933:G:C	C	?	2	2.955e-06	1.976e-05	-0.6921	-0.6889	0.2768	15.44
1	215862133	rs34864926:215862133:C:T	T	?	2	2.955e-06	1.976e-05	-0.6921	-0.6889	0.2768	15.44
7	86142336	rs7782602:86142336:G:A	G	?	2	3.841e-06	3.841e-06	0.5423	0.5423	0.3689	0
7	86150986	rs4299935:86150986:C:T	C	?	2	3.841e-06	3.841e-06	0.5423	0.5423	0.3689	0
7	86151167	rs3857783	T	?	2	3.841e-06	3.841e-06	0.5423	0.5423	0.3689	0
7	86152723	rs35946509:86152723:AT:A	AT	?	2	3.841e-06	3.841e-06	0.5423	0.5423	0.3689	0
7	86154092	rs112489605:86154092:C:A	C	?	2	3.841e-06	3.841e-06	0.5423	0.5423	0.3689	0
7	86155316	rs28884194:86155316:C:A	A	?	2	3.841e-06	3.841e-06	-0.5423	-0.5423	0.3689	0
7	86155491	rs4618626:86155491:G:T	G	?	2	3.841e-06	3.841e-06	0.5423	0.5423	0.3689	0
7	86171215	rs71524679:86171215:CT:C	CT	?	2	3.841e-06	3.841e-06	0.5423	0.5423	0.3689	0
7	86179920	rs34559858:86179920:C:T	C	?	2	3.841e-06	3.841e-06	0.5423	0.5423	0.3689	0
7	86180611	rs201822583:86180611:C:T	C	?	2	3.841e-06	3.841e-06	0.5423	0.5423	0.3689	0
7	86183215	rs36198889:86183215:C:G	C	?	2	3.841e-06	3.841e-06	0.5423	0.5423	0.3689	0
1	215856443	rs12141321:215856443:G:T	T	?	2	4.054e-06	7.208e-05	-0.6852	-0.6795	0.2515	23.95
1	215862599	rs4638090:215862599:T:C	C	?	2	4.054e-06	7.208e-05	-0.6852	-0.6795	0.2515	23.95
1	215863319	rs10864184:215863319:A:G	G	?	2	4.054e-06	7.208e-05	-0.6852	-0.6795	0.2515	23.95
1	215863906	rs72739296:215863906:A:G	G	?	2	4.054e-06	7.208e-05	-0.6852	-0.6795	0.2515	23.95
1	215865278	rs11120602:215865278:C:T	T	?	2	4.054e-06	7.208e-05	-0.6852	-0.6795	0.2515	23.95
11	132753379	rs2725432	G	?	2	4.259e-06	0.001919	0.5208	0.5104	0.1486	52.07
9	135567493	rs12683918	A	?	2	4.311e-06	0.2164	0.6401	0.5405	0.0024	89.15
17	9707044	rs9891232	T	?	2	4.382e-06	4.382e-06	0.5409	0.5409	0.8219	0
5	172119625	rs62386690:172119625:C:T	T	?	2	4.944e-06	0.02162	0.9284	0.9383	0.0446	75.21
17	9703383	rs2315578:9703383:T:C	T	?	2	5.343e-06	5.343e-06	0.5371	0.5371	0.7948	0
16	55150506	rs4784485:55150506:A:G	A	?	2	5.518e-06	0.002058	-1.1702	-1.1281	0.164	48.37
16	55151584	rs4784490:55151584:C:T	C	?	2	5.518e-06	0.002058	-1.1702	-1.1281	0.164	48.37
16	55151754	rs2220297:55151754:G:A	G	?	2	5.518e-06	0.002058	-1.1702	-1.1281	0.164	48.37
16	55151785	rs4783877:55151785:A:G	A	?	2	5.518e-06	0.002058	-1.1702	-1.1281	0.164	48.37
17	9708956	rs3843735:9708956:G:T	G	?	2	5.763e-06	5.763e-06	0.526	0.526	0.7241	0
13	72454705	rs35428131:72454705:TCAA:T	TCAA	?	2	5.886e-06	5.886e-06	-0.9139	-0.9139	0.9559	0
13	72455317	rs7320912:72455317:G:A	G	?	2	5.886e-06	5.886e-06	-0.9139	-0.9139	0.9559	0
13	72455335	rs7321978	T	?	2	5.886e-06	5.886e-06	-0.9139	-0.9139	0.9559	0
13	72458969	rs1886667:72458969:C:T	C	?	2	5.886e-06	5.886e-06	-0.9139	-0.9139	0.9559	0
13	72460682	rs9542770:72460682:C:G	C	?	2	5.886e-06	5.886e-06	-0.9139	-0.9139	0.9559	0
13	107252234	rs9520118:107252234:C:T	C	?	2	5.909e-06	5.909e-06	-1.3731	-1.3731	0.658	0
13	107254034	rs2391349:107254034:G:A	G	?	2	5.909e-06	5.909e-06	-1.3731	-1.3731	0.658	0
13	107256002	rs9520121:107256002:G:A	G	?	2	5.909e-06	5.909e-06	-1.3731	-1.3731	0.658	0
13	107259486	rs9514555	C	?	2	5.909e-06	5.909e-06	-1.3731	-1.3731	0.658	0
13	107263918	rs9520124	C	?	2	5.909e-06	5.909e-06	-1.3731	-1.3731	0.658	0
1	242202262	rs4658396:242202262:C:T	T	?	2	6.053e-06	8.857e-06	0.8937	0.8922	0.3103	2.87
1	242202298	rs6661457	G	?	2	6.053e-06	8.857e-06	0.8937	0.8922	0.3103	2.87
1	242202362	rs4658397:242202362:C:T	C	?	2	6.053e-06	8.857e-06	0.8937	0.8922	0.3103	2.87
5	172116559	rs144050533:172116559:A:AT	AT	?	2	6.727e-06	0.02971	0.897	0.9201	0.0341	77.73
5	172116823	rs3749714:172116823:G:A	A	?	2	6.727e-06	0.02971	0.897	0.9201	0.0341	77.73
5	172117315	rs11538659	C	?	2	6.727e-06	0.02971	0.897	0.9201	0.0341	77.73
5	172118531	rs3059179:172118531:T:TAA	TAA	?	2	6.727e-06	0.02971	0.897	0.9201	0.0341	77.73
8	125868043	rs6470292:125868043:A:G	G	?	2	7.128e-06	7.128e-06	0.7257	0.7257	0.6047	0
7	86188268	rs34075011:86188268:T:G	T	?	2	7.21e-06	7.21e-06	0.5439	0.5439	0.6004	0
10	5034872	rs10904385:5034872:T:G	G	?	2	7.855e-06	7.855e-06	-0.6093	-0.6093	0.8069	0
13	39779468	rs112393953:39779468:G:A	A	?	2	8.342e-06	8.342e-06	1.8198	1.8198	0.8978	0
13	39781243	rs138393007:39781243:C:T	T	?	2	8.342e-06	8.342e-06	1.8198	1.8198	0.8978	0
13	39785132	rs61134794:39785132:T:C	C	?	2	8.342e-06	8.342e-06	1.8198	1.8198	0.8978	0
13	39786583	rs140184387:39786583:CGCTTTT:C	C	?	2	8.342e-06	8.342e-06	1.8198	1.8198	0.8978	0
13	39786606	rs34418047:39786606:G:GA	GA	?	2	8.342e-06	8.342e-06	1.8198	1.8198	0.8978	0
1	245975406	rs74566579:245975406:C:T	T	?	2	8.746e-06	8.746e-06	1.008	1.008	0.5	0
18	45795169	rs140998737:45795169:C:T	T	?	2	9.411e-06	9.411e-06	1.7893	1.7893	0.7142	0
1	215858341	rs2797241:215858341:T:C	T	?	2	9.573e-06	0.001425	-0.6592	-0.6462	0.1768	45.2
1	215858726	rs2820684:215858726:C:T	C	?	2	9.573e-06	0.001425	-0.6592	-0.6462	0.1768	45.2
1	215858782	rs2797242:215858782:T:C	T	?	2	9.573e-06	0.001425	-0.6592	-0.6462	0.1768	45.2
1	215858946	rs2797243:215858946:C:T	C	?	2	9.573e-06	0.001425	-0.6592	-0.6462	0.1768	45.2
1	215858991	rs2797244:215858991:A:T	A	?	2	9.573e-06	0.001425	-0.6592	-0.6462	0.1768	45.2
1	215859636	rs2820686:215859636:A:G	A	?	2	9.573e-06	0.001425	-0.6592	-0.6462	0.1768	45.2
1	215859709	rs2797245	T	?	2	9.573e-06	0.001425	-0.6592	-0.6462	0.1768	45.2
1	215859769	rs2820687:215859769:T:A	T	?	2	9.573e-06	0.001425	-0.6592	-0.6462	0.1768	45.2
1	215859895	rs2797246:215859895:T:C	T	?	2	9.573e-06	0.001425	-0.6592	-0.6462	0.1768	45.2
1	215860334	rs2797247:215860334:T:C	T	?	2	9.573e-06	0.001425	-0.6592	-0.6462	0.1768	45.2
1	215860567	rs2797248:215860567:A:C	A	?	2	9.573e-06	0.001425	-0.6592	-0.6462	0.1768	45.2
1	215861879	rs2820695	T	?	2	9.573e-06	0.001425	-0.6592	-0.6462	0.1768	45.2
11	7561198	rs6578869	C	?	2	9.821e-06	0.03395	0.665	0.5949	0.0808	67.2
7	86102891	rs4143537:86102891:A:G	G	?	2	1.061e-05	1.801e-05	0.5031	0.5022	0.3057	4.67
16	55135984	rs62032713:55135984:T:G	G	?	2	1.101e-05	1.101e-05	-1.247	-1.247	0.3445	0
16	55136414	rs62032715:55136414:C:A	A	?	2	1.101e-05	1.101e-05	-1.247	-1.247	0.3445	0
7	86096617	rs10214996:86096617:C:T	T	?	2	1.126e-05	1.126e-05	0.4978	0.4978	0.3278	0
9	93658978	rs158687	G	?	2	1.197e-05	0.0008116	0.5879	0.5938	0.1876	42.41
9	93659248	rs158685:93659248:G:A	A	?	2	1.197e-05	0.0008116	0.5879	0.5938	0.1876	42.41
1	215857049	rs2820680:215857049:T:C	T	?	2	1.291e-05	0.002836	-0.6522	-0.6361	0.1577	49.9
1	215857317	rs5780844:215857317:C:CT	C	?	2	1.291e-05	0.002836	-0.6522	-0.6361	0.1577	49.9
1	215857398	rs1418696:215857398:C:A	C	?	2	1.291e-05	0.002836	-0.6522	-0.6361	0.1577	49.9
1	215857876	rs2797239:215857876:T:C	T	?	2	1.291e-05	0.002836	-0.6522	-0.6361	0.1577	49.9
1	215857999	rs2820682:215857999:C:T	C	?	2	1.291e-05	0.002836	-0.6522	-0.6361	0.1577	49.9
1	215862899	rs1418693:215862899:A:G	A	?	2	1.291e-05	0.002836	-0.6522	-0.6361	0.1577	49.9
18	45788976	rs111916438:45788976:A:T	T	?	2	1.39e-05	1.39e-05	1.9358	1.9358	0.907	0
18	45802014	rs138667619:45802014:G:GTGCATGTAA	GTGCATGTAA	?	2	1.39e-05	1.39e-05	1.9358	1.9358	0.907	0
18	45802969	rs377660378:45802969:A:G	G	?	2	1.39e-05	1.39e-05	1.9358	1.9358	0.907	0
18	45803171	rs371077041:45803171:A:C	C	?	2	1.39e-05	1.39e-05	1.9358	1.9358	0.907	0
18	45803326	rs367567224:45803326:A:G	G	?	2	1.39e-05	1.39e-05	1.9358	1.9358	0.907	0
5	12063523	rs10462687:12063523:C:T	T	?	2	1.43e-05	0.149	0.5428	0.497	0.0065	86.49
10	82739542	rs2345215:82739542:A:C	C	?	2	1.455e-05	0.003101	-0.5982	-0.592	0.1474	52.35
5	12035993	rs12054798	A	?	2	1.515e-05	0.1881	0.537	0.485	0.0034	88.36
8	19048022	rs73208496:19048022:G:A	A	?	2	1.515e-05	1.515e-05	0.8656	0.8656	0.4716	0
1	71250754	rs17479688	T	?	2	1.602e-05	1.602e-05	-0.6322	-0.6322	0.6346	0
7	86143431	rs13240516:86143431:C:T	T	?	2	1.619e-05	1.619e-05	0.5066	0.5066	0.8717	0
7	86144698	rs3913932:86144698:A:G	G	?	2	1.619e-05	1.619e-05	0.5066	0.5066	0.8717	0
7	86176936	rs1702558:86176936:C:T	C	?	2	1.619e-05	1.619e-05	0.5066	0.5066	0.8717	0
7	86180076	rs1307294:86180076:G:A	G	?	2	1.619e-05	1.619e-05	0.5066	0.5066	0.8717	0
7	86183169	rs1084100:86183169:C:G	C	?	2	1.619e-05	1.619e-05	0.5066	0.5066	0.8717	0
7	86183844	rs781030:86183844:T:C	T	?	2	1.619e-05	1.619e-05	0.5066	0.5066	0.8717	0
7	86186375	rs2174812:86186375:A:C	C	?	2	1.619e-05	1.619e-05	0.5066	0.5066	0.8717	0
21	40362990	rs760154:40362990:A:G	G	?	2	1.711e-05	5.662e-05	-0.6934	-0.6937	0.2854	12.37
9	135543813	rs10901196	T	?	2	1.741e-05	0.1321	0.586	0.5111	0.0164	82.64
1	151453504	rs4970954:151453504:G:C	G	?	2	1.789e-05	1.789e-05	0.7081	0.7081	0.8837	0
1	151456548	rs11204827	C	?	2	1.789e-05	1.789e-05	0.7081	0.7081	0.8837	0
1	151457638	rs11590129:151457638:G:T	G	?	2	1.789e-05	1.789e-05	0.7081	0.7081	0.8837	0
11	57431861	rs1267146:57431861:C:T	T	?	2	1.808e-05	1.808e-05	-0.5677	-0.5677	0.4045	0
1	215857775	rs11120599:215857775:A:G	A	?	2	1.823e-05	0.2018	-0.5269	-0.4232	0.0121	84.11
9	135506947	rs7853213:135506947:C:T	T	?	2	1.835e-05	0.09099	0.613	0.5568	0.0243	80.28
9	135508045	rs11243849:135508045:A:T	T	?	2	1.835e-05	0.09099	0.613	0.5568	0.0243	80.28
9	135508238	rs11243850	C	?	2	1.835e-05	0.09099	0.613	0.5568	0.0243	80.28
9	135508738	rs11243852	T	?	2	1.835e-05	0.09099	0.613	0.5568	0.0243	80.28
9	135511290	rs10435974:135511290:C:T	T	?	2	1.835e-05	0.09099	0.613	0.5568	0.0243	80.28
9	135511835	rs10435975	T	?	2	1.835e-05	0.09099	0.613	0.5568	0.0243	80.28
9	135518746	rs11243856:135518746:G:A	A	?	2	1.835e-05	0.09099	0.613	0.5568	0.0243	80.28
9	135520125	rs11243858:135520125:G:C	C	?	2	1.835e-05	0.09099	0.613	0.5568	0.0243	80.28
9	135521679	rs3739905:135521679:C:T	T	?	2	1.835e-05	0.09099	0.613	0.5568	0.0243	80.28
7	86143354	rs6974160:86143354:T:C	T	?	2	1.842e-05	1.842e-05	0.5057	0.5057	0.4077	0
7	86147749	rs3913930:86147749:A:G	A	?	2	1.842e-05	1.842e-05	0.5057	0.5057	0.4077	0
7	86148005	rs3913929:86148005:C:T	C	?	2	1.842e-05	1.842e-05	0.5057	0.5057	0.4077	0
7	86157080	rs35513073:86157080:G:A	G	?	2	1.842e-05	1.842e-05	0.5057	0.5057	0.4077	0
7	86159684	rs7798640:86159684:T:G	T	?	2	1.842e-05	1.842e-05	0.5057	0.5057	0.4077	0
7	86161433	rs4125386:86161433:G:A	G	?	2	1.842e-05	1.842e-05	0.5057	0.5057	0.4077	0
7	86166765	rs1948976:86166765:T:C	T	?	2	1.842e-05	1.842e-05	0.5057	0.5057	0.4077	0
7	86167845	rs1828045:86167845:T:C	T	?	2	1.842e-05	1.842e-05	0.5057	0.5057	0.4077	0
7	86167957	rs150603014:86167957:AACACTT:A	AACACTT	?	2	1.842e-05	1.842e-05	0.5057	0.5057	0.4077	0
7	86168781	rs7792508:86168781:T:C	T	?	2	1.842e-05	1.842e-05	0.5057	0.5057	0.4077	0
7	86173228	rs1405879	A	?	2	1.842e-05	1.842e-05	0.5057	0.5057	0.4077	0
7	86186706	rs1605469:86186706:A:C	A	?	2	1.842e-05	1.842e-05	0.5057	0.5057	0.4077	0
4	106933822	rs376011729:106933822:C:T	T	?	2	1.867e-05	0.08933	1.4841	1.2779	0.0422	75.77
17	9706894	rs9303244:9706894:G:C	C	?	2	1.91e-05	1.91e-05	-0.4965	-0.4965	0.4937	0
17	9706896	rs9303245:9706896:C:T	T	?	2	1.91e-05	1.91e-05	-0.4965	-0.4965	0.4937	0
9	135535929	rs11243869:135535929:G:T	T	?	2	1.917e-05	0.09502	0.6142	0.5547	0.024	80.36
4	58016608	rs59549874:58016608:A:T	A	?	2	1.964e-05	1.964e-05	0.5726	0.5726	0.3676	0
1	41540736	rs12402055:41540736:G:A	A	?	2	1.982e-05	1.982e-05	2.0758	2.0758	0.7979	0
7	86091068	rs35003358:86091068:C:T	T	?	2	1.983e-05	1.983e-05	-0.4981	-0.4981	0.9549	0
8	125903495	rs13262017	A	?	2	1.986e-05	1.986e-05	0.6802	0.6802	0.8213	0
9	90611872	rs10868677	C	?	2	2.02e-05	0.0705	0.5252	0.4948	0.0278	79.33
9	135537006	rs7034656:135537006:C:G	G	?	2	2.072e-05	0.1445	0.579	0.5042	0.0141	83.41
9	135537380	rs3739902:135537380:A:T	T	?	2	2.072e-05	0.1445	0.579	0.5042	0.0141	83.41
1	71002414	rs72451889:71002414:GTTCA:G	G	?	2	2.108e-05	2.108e-05	-0.594	-0.594	0.3719	0
17	9714439	rs9905487:9714439:T:G	G	?	2	2.134e-05	2.134e-05	-0.4848	-0.4848	0.4409	0
17	9714549	rs9899873:9714549:A:T	T	?	2	2.134e-05	2.134e-05	-0.4848	-0.4848	0.4409	0
7	47221549	rs73105085:47221549:G:A	A	?	2	2.165e-05	0.3955	1.1245	0.8246	0.0006	91.61
7	86147049	rs5885548:86147049:GT:G	GT	?	2	2.176e-05	2.176e-05	0.5215	0.5215	0.4426	0
5	12037807	rs4702846:12037807:T:C	C	?	2	2.177e-05	0.1884	0.5313	0.4839	0.0036	88.18
5	12038262	rs115087579:12038262:G:A	A	?	2	2.177e-05	0.1884	0.5313	0.4839	0.0036	88.18
5	12038702	rs62337990:12038702:C:T	T	?	2	2.177e-05	0.1884	0.5313	0.4839	0.0036	88.18
5	12040795	rs7713558:12040795:C:G	G	?	2	2.177e-05	0.1884	0.5313	0.4839	0.0036	88.18
5	12041581	rs59324947:12041581:A:G	G	?	2	2.177e-05	0.1884	0.5313	0.4839	0.0036	88.18
5	12043133	rs62337992:12043133:T:C	C	?	2	2.177e-05	0.1884	0.5313	0.4839	0.0036	88.18
17	9712632	rs9911210:9712632:C:T	T	?	2	2.242e-05	2.242e-05	-0.4856	-0.4856	0.4433	0
17	9712767	rs9912329:9712767:A:C	C	?	2	2.242e-05	2.242e-05	-0.4856	-0.4856	0.4433	0
17	9712796	rs56081144:9712796:G:A	A	?	2	2.242e-05	2.242e-05	-0.4856	-0.4856	0.4433	0
1	242200100	rs28544975:242200100:A:G	G	?	2	2.302e-05	0.004012	0.8404	0.8055	0.1693	47.06
1	242200365	rs28665124:242200365:C:T	T	?	2	2.302e-05	0.004012	0.8404	0.8055	0.1693	47.06
11	81049063	rs11232614	A	?	2	2.316e-05	2.316e-05	-0.6987	-0.6987	0.9053	0
11	81050158	rs7117798:81050158:C:G	G	?	2	2.316e-05	2.316e-05	-0.6987	-0.6987	0.9053	0
6	71972812	rs9360443:71972812:C:T	T	?	2	2.342e-05	2.342e-05	1.0233	1.0233	0.4785	0
6	71973291	rs9346451:71973291:G:A	A	?	2	2.342e-05	2.342e-05	1.0233	1.0233	0.4785	0
6	71974239	rs9346452:71974239:A:G	G	?	2	2.342e-05	2.342e-05	1.0233	1.0233	0.4785	0
6	71975686	rs200376998:71975686:C:A	A	?	2	2.342e-05	2.342e-05	1.0233	1.0233	0.4785	0
6	71978577	rs10945297:71978577:T:G	G	?	2	2.342e-05	2.342e-05	1.0233	1.0233	0.4785	0
6	71978932	rs9360444:71978932:A:T	T	?	2	2.342e-05	2.342e-05	1.0233	1.0233	0.4785	0
6	71983938	rs8180646:71983938:T:G	G	?	2	2.342e-05	2.342e-05	1.0233	1.0233	0.4785	0
6	71986952	rs9364148:71986952:G:A	A	?	2	2.342e-05	2.342e-05	1.0233	1.0233	0.4785	0
6	71987653	rs9354985	T	?	2	2.342e-05	2.342e-05	1.0233	1.0233	0.4785	0
6	71987843	rs9364149:71987843:T:C	C	?	2	2.342e-05	2.342e-05	1.0233	1.0233	0.4785	0
21	40363478	rs375043186:40363478:CCAATA:C	C	?	2	2.371e-05	2.371e-05	-0.6805	-0.6805	0.3245	0
9	135542952	rs111396461:135542952:T:C	C	?	2	2.393e-05	0.1542	0.5727	0.4988	0.0124	84.02
9	135544772	rs11243872:135544772:G:A	A	?	2	2.393e-05	0.1542	0.5727	0.4988	0.0124	84.02
7	86091724	rs10256922:86091724:A:G	G	?	2	2.394e-05	2.394e-05	0.4771	0.4771	0.4106	0
1	71325340	rs6672081:71325340:T:C	C	?	2	2.399e-05	2.399e-05	-0.6008	-0.6008	0.6851	0
6	154528702	rs67463270:154528702:G:GT	GT	?	2	2.416e-05	0.005483	1.0503	1.0534	0.1273	56.99
13	108220280	rs11617953	C	?	2	2.418e-05	2.418e-05	-0.5819	-0.5819	0.5812	0
7	158803848	rs2040897	G	?	2	2.473e-05	2.473e-05	-0.5763	-0.5763	0.568	0
5	12045972	rs4130838:12045972:C:T	T	?	2	2.512e-05	0.1865	0.5262	0.4785	0.0041	87.85
5	12046879	rs4348212:12046879:T:C	C	?	2	2.512e-05	0.1865	0.5262	0.4785	0.0041	87.85
5	12047948	rs62337993:12047948:A:G	G	?	2	2.512e-05	0.1865	0.5262	0.4785	0.0041	87.85
5	12048773	rs4702847:12048773:G:A	A	?	2	2.512e-05	0.1865	0.5262	0.4785	0.0041	87.85
5	12049587	rs4326140:12049587:T:C	C	?	2	2.512e-05	0.1865	0.5262	0.4785	0.0041	87.85
5	12049985	rs56002705:12049985:G:A	A	?	2	2.512e-05	0.1865	0.5262	0.4785	0.0041	87.85
5	12050848	rs7700820	C	?	2	2.512e-05	0.1865	0.5262	0.4785	0.0041	87.85
5	12051749	rs4400125:12051749:T:C	C	?	2	2.512e-05	0.1865	0.5262	0.4785	0.0041	87.85
5	12054263	rs6862695:12054263:T:G	G	?	2	2.512e-05	0.1865	0.5262	0.4785	0.0041	87.85
5	12054953	rs148278316:12054953:AGTGGCAAATAAACAT:A	A	?	2	2.512e-05	0.1865	0.5262	0.4785	0.0041	87.85
5	12055022	rs62337994:12055022:T:C	C	?	2	2.512e-05	0.1865	0.5262	0.4785	0.0041	87.85
5	12056923	rs55813664:12056923:A:C	C	?	2	2.512e-05	0.1865	0.5262	0.4785	0.0041	87.85
5	12058929	rs62337999:12058929:A:G	G	?	2	2.512e-05	0.1865	0.5262	0.4785	0.0041	87.85
5	12058966	rs62338000:12058966:A:T	T	?	2	2.512e-05	0.1865	0.5262	0.4785	0.0041	87.85
5	12061664	rs62338002:12061664:T:A	A	?	2	2.512e-05	0.1865	0.5262	0.4785	0.0041	87.85
5	12063220	rs10462686:12063220:T:C	C	?	2	2.512e-05	0.1865	0.5262	0.4785	0.0041	87.85
5	12064989	rs62338003:12064989:C:T	T	?	2	2.512e-05	0.1865	0.5262	0.4785	0.0041	87.85
5	12065837	rs55996662:12065837:T:A	A	?	2	2.512e-05	0.1865	0.5262	0.4785	0.0041	87.85
5	12068452	rs62338020:12068452:G:T	T	?	2	2.512e-05	0.1865	0.5262	0.4785	0.0041	87.85
5	12079755	rs4355525:12079755:C:A	A	?	2	2.512e-05	0.1865	0.5262	0.4785	0.0041	87.85
5	12080963	rs10065698:12080963:C:A	A	?	2	2.512e-05	0.1865	0.5262	0.4785	0.0041	87.85
5	56143929	rs199942689:56143929:C:CA	C	?	2	2.532e-05	0.002948	0.5838	0.5915	0.1521	51.25
7	107675223	rs929395	T	?	2	2.552e-05	2.552e-05	0.7878	0.7878	0.9369	0
11	81053846	rs373328067:81053846:C:CTT	CTT	?	2	2.574e-05	2.574e-05	-0.6895	-0.6895	0.6712	0
7	126129250	rs519:126129250:C:T	T	?	2	2.593e-05	2.593e-05	2.0931	2.0931	0.4557	0
7	158823021	rs2527184:158823021:G:A	G	?	2	2.601e-05	2.601e-05	-0.5578	-0.5578	0.6461	0
9	135551618	rs11243873:135551618:C:G	G	?	2	2.614e-05	0.1866	0.6157	0.5451	0.0057	86.91
9	135557311	rs113770819:135557311:G:A	A	?	2	2.614e-05	0.1866	0.6157	0.5451	0.0057	86.91
9	135558813	rs141130056:135558813:C:CA	CA	?	2	2.614e-05	0.1866	0.6157	0.5451	0.0057	86.91
9	135560886	rs11243877:135560886:G:A	A	?	2	2.614e-05	0.1866	0.6157	0.5451	0.0057	86.91
9	135561513	rs56999145:135561513:T:TAAG	TAAG	?	2	2.614e-05	0.1866	0.6157	0.5451	0.0057	86.91
9	135563322	rs928083:135563322:A:G	G	?	2	2.614e-05	0.1866	0.6157	0.5451	0.0057	86.91
9	135569919	rs1045740:135569919:A:G	G	?	2	2.614e-05	0.1866	0.6157	0.5451	0.0057	86.91
9	135569995	rs3087825:135569995:G:C	C	?	2	2.614e-05	0.1866	0.6157	0.5451	0.0057	86.91
9	135570435	rs7848496:135570435:C:T	T	?	2	2.614e-05	0.1866	0.6157	0.5451	0.0057	86.91
1	71285916	rs12184310:71285916:A:G	G	?	2	2.667e-05	2.667e-05	-0.6243	-0.6243	0.5795	0
1	71288661	rs11209700	T	?	2	2.667e-05	2.667e-05	-0.6243	-0.6243	0.5795	0
1	71288899	rs11209702	G	?	2	2.667e-05	2.667e-05	-0.6243	-0.6243	0.5795	0
1	71291007	rs11806543:71291007:T:A	A	?	2	2.667e-05	2.667e-05	-0.6243	-0.6243	0.5795	0
1	71299978	rs61777085:71299978:G:A	A	?	2	2.667e-05	2.667e-05	-0.6243	-0.6243	0.5795	0
1	71309745	rs10889893:71309745:G:A	A	?	2	2.667e-05	2.667e-05	-0.6243	-0.6243	0.5795	0
1	71319875	rs61777096:71319875:G:A	A	?	2	2.667e-05	2.667e-05	-0.6243	-0.6243	0.5795	0
5	172113235	rs747829:172113235:C:T	T	?	2	2.713e-05	0.07231	0.8574	0.8661	0.0184	82.02
9	135528016	rs11243865:135528016:C:A	A	?	2	2.727e-05	0.1628	0.5667	0.4941	0.011	84.55
9	135531184	rs17149416:135531184:C:T	T	?	2	2.727e-05	0.1628	0.5667	0.4941	0.011	84.55
5	71053835	rs13178975	A	?	2	2.753e-05	2.753e-05	0.4938	0.4938	0.9418	0
1	237896736	rs1915781:237896736:G:A	G	?	2	2.776e-05	0.09527	-0.5433	-0.4773	0.0347	77.59
9	135501960	rs11243845:135501960:A:G	G	?	2	2.843e-05	0.08938	0.6035	0.5517	0.0272	79.51
21	40355980	rs9984705:40355980:T:C	C	?	2	2.891e-05	0.003394	-0.6828	-0.6856	0.1518	51.31
13	105033197	rs16964675:105033197:A:G	G	?	2	2.931e-05	2.931e-05	-0.9411	-0.9411	0.9737	0
13	105033502	rs16964678:105033502:A:T	T	?	2	2.931e-05	2.931e-05	-0.9411	-0.9411	0.9737	0
13	105033612	rs4772620:105033612:C:G	G	?	2	2.931e-05	2.931e-05	-0.9411	-0.9411	0.9737	0
13	105033640	rs4772621:105033640:C:T	T	?	2	2.931e-05	2.931e-05	-0.9411	-0.9411	0.9737	0
13	105033724	rs4772622:105033724:A:C	C	?	2	2.931e-05	2.931e-05	-0.9411	-0.9411	0.9737	0
13	105033743	rs4771475:105033743:G:A	A	?	2	2.931e-05	2.931e-05	-0.9411	-0.9411	0.9737	0
13	105033751	rs4771476:105033751:A:G	G	?	2	2.931e-05	2.931e-05	-0.9411	-0.9411	0.9737	0
13	105034025	rs4772623:105034025:C:T	T	?	2	2.931e-05	2.931e-05	-0.9411	-0.9411	0.9737	0
13	105034032	rs4772624:105034032:G:A	A	?	2	2.931e-05	2.931e-05	-0.9411	-0.9411	0.9737	0
13	105034094	rs16964688:105034094:A:G	G	?	2	2.931e-05	2.931e-05	-0.9411	-0.9411	0.9737	0
13	105034178	rs16964689:105034178:A:G	G	?	2	2.931e-05	2.931e-05	-0.9411	-0.9411	0.9737	0
1	241900309	rs10802988:241900309:C:T	T	?	2	2.966e-05	2.966e-05	-0.5143	-0.5143	0.8961	0
16	5608198	rs76979997:5608198:A:G	G	?	2	3.002e-05	3.002e-05	-1.0783	-1.0783	0.3235	0
16	5608386	rs77872407:5608386:C:G	G	?	2	3.002e-05	3.002e-05	-1.0783	-1.0783	0.3235	0
1	71274759	rs1327456:71274759:G:A	A	?	2	3.021e-05	3.021e-05	-0.6271	-0.6271	0.5677	0
5	12326739	rs62349366:12326739:T:C	C	?	2	3.032e-05	0.1753	0.5297	0.4621	0.009	85.36
5	12327561	rs59391977:12327561:C:G	G	?	2	3.032e-05	0.1753	0.5297	0.4621	0.009	85.36
5	12328280	rs56236505:12328280:A:G	G	?	2	3.032e-05	0.1753	0.5297	0.4621	0.009	85.36
17	9706448	rs59161320:9706448:TC:T	T	?	2	3.074e-05	3.074e-05	-0.4876	-0.4876	0.444	0
2	143949237	rs10183448:143949237:A:C	C	?	2	3.094e-05	0.001051	0.5039	0.5033	0.2041	37.99
2	143951325	rs7595079:143951325:T:C	C	?	2	3.094e-05	0.001051	0.5039	0.5033	0.2041	37.99
2	143952777	rs9287348:143952777:G:A	A	?	2	3.094e-05	0.001051	0.5039	0.5033	0.2041	37.99
2	143952778	rs9287349:143952778:C:T	T	?	2	3.094e-05	0.001051	0.5039	0.5033	0.2041	37.99
2	143955536	rs150649548:143955536:T:TACAC	TACAC	?	2	3.094e-05	0.001051	0.5039	0.5033	0.2041	37.99
2	143955732	rs11695388:143955732:G:A	A	?	2	3.094e-05	0.001051	0.5039	0.5033	0.2041	37.99
2	143959317	rs12467227:143959317:G:C	C	?	2	3.094e-05	0.001051	0.5039	0.5033	0.2041	37.99
2	143969511	rs11895997	A	?	2	3.094e-05	0.001051	0.5039	0.5033	0.2041	37.99
2	143972755	rs72851526:143972755:G:C	C	?	2	3.094e-05	0.001051	0.5039	0.5033	0.2041	37.99
10	82743094	rs10786163:82743094:C:T	T	?	2	3.197e-05	0.0003174	-0.5605	-0.557	0.252	23.8
17	9704297	rs2315577	G	?	2	3.27e-05	3.27e-05	-0.4868	-0.4868	0.4393	0
9	93657761	rs158689	A	?	2	3.294e-05	0.03573	-0.4955	-0.4809	0.0559	72.65
6	99188402	rs9492250:99188402:A:G	A	?	2	3.306e-05	0.015	0.6196	0.5987	0.1018	62.64
6	99195426	rs6941632	T	?	2	3.306e-05	0.015	0.6196	0.5987	0.1018	62.64
6	99198799	rs6936798	G	?	2	3.306e-05	0.015	0.6196	0.5987	0.1018	62.64
6	99198817	rs6921650:99198817:T:C	T	?	2	3.306e-05	0.015	0.6196	0.5987	0.1018	62.64
6	99198865	rs6917305:99198865:A:T	A	?	2	3.306e-05	0.015	0.6196	0.5987	0.1018	62.64
6	99203222	rs4406241:99203222:T:C	T	?	2	3.306e-05	0.015	0.6196	0.5987	0.1018	62.64
6	99210196	rs6930428:99210196:C:T	C	?	2	3.306e-05	0.015	0.6196	0.5987	0.1018	62.64
6	99215738	rs7750336	A	?	2	3.306e-05	0.015	0.6196	0.5987	0.1018	62.64
6	99215816	rs7754592:99215816:T:A	T	?	2	3.306e-05	0.015	0.6196	0.5987	0.1018	62.64
20	56959242	rs8115522:56959242:T:C	C	?	2	3.312e-05	0.0002483	-0.518	-0.5128	0.265	19.53
1	237898854	rs2819772:237898854:T:C	C	?	2	3.319e-05	0.1284	-0.5345	-0.4655	0.0222	80.89
1	41446671	rs76503686:41446671:G:C	C	?	2	3.343e-05	3.343e-05	2.3505	2.3505	0.9605	0
1	41451954	rs114413837:41451954:A:G	G	?	2	3.343e-05	3.343e-05	2.3505	2.3505	0.9605	0
5	12225868	rs4470762	T	?	2	3.367e-05	0.03519	0.5235	0.5151	0.0529	73.31
9	90596788	rs7851633:90596788:T:G	T	?	2	3.368e-05	0.1016	0.5151	0.4775	0.0204	81.41
5	12058048	rs62337998:12058048:T:C	C	?	2	3.373e-05	0.1846	0.5219	0.4743	0.005	87.32
7	120316571	rs7812111	A	?	2	3.4e-05	3.4e-05	-0.7015	-0.7015	0.4435	0
20	56955189	rs2179685	G	?	2	3.403e-05	0.0003902	-0.5131	-0.5073	0.2508	24.18
20	56955308	rs6015260	C	?	2	3.403e-05	0.0003902	-0.5131	-0.5073	0.2508	24.18
20	56958709	rs2865460:56958709:T:C	C	?	2	3.403e-05	0.0003902	-0.5131	-0.5073	0.2508	24.18
1	41409668	rs75026195:41409668:A:G	G	?	2	3.407e-05	3.407e-05	2.3459	2.3459	0.9941	0
10	82739259	rs2345213:82739259:T:C	C	?	2	3.433e-05	0.0003708	-0.5611	-0.5578	0.2482	25
10	82740652	rs10786162:82740652:C:T	T	?	2	3.433e-05	0.0003708	-0.5611	-0.5578	0.2482	25
10	82740832	rs10882446:82740832:T:C	C	?	2	3.433e-05	0.0003708	-0.5611	-0.5578	0.2482	25
10	82741288	rs10882448:82741288:T:G	G	?	2	3.433e-05	0.0003708	-0.5611	-0.5578	0.2482	25
10	82742568	rs2345217:82742568:G:A	A	?	2	3.433e-05	0.0003708	-0.5611	-0.5578	0.2482	25
10	82746486	rs1073077:82746486:C:T	T	?	2	3.433e-05	0.0003708	-0.5611	-0.5578	0.2482	25
10	82747025	rs7893359:82747025:G:A	A	?	2	3.433e-05	0.0003708	-0.5611	-0.5578	0.2482	25
10	82747153	rs10786165:82747153:A:G	G	?	2	3.433e-05	0.0003708	-0.5611	-0.5578	0.2482	25
10	82747189	rs10882459:82747189:T:C	C	?	2	3.433e-05	0.0003708	-0.5611	-0.5578	0.2482	25
10	82748279	rs10786166:82748279:C:T	T	?	2	3.433e-05	0.0003708	-0.5611	-0.5578	0.2482	25
10	82749145	rs7919358	T	?	2	3.433e-05	0.0003708	-0.5611	-0.5578	0.2482	25
7	126439453	rs116959835:126439453:T:G	G	?	2	3.445e-05	3.445e-05	2.0677	2.0677	0.4174	0
11	65510024	rs546202	C	?	2	3.461e-05	0.1216	0.5067	0.4362	0.0285	79.16
17	84806	rs35286566:84806:T:C	C	?	2	3.498e-05	0.04734	0.7443	0.6649	0.0786	67.68
2	143977568	rs12475800:143977568:G:T	T	?	2	3.549e-05	0.001448	0.5058	0.5066	0.1935	40.84
2	143989099	rs11888606:143989099:G:A	A	?	2	3.549e-05	0.001448	0.5058	0.5066	0.1935	40.84
17	76535759	rs7220871:76535759:T:C	T	?	2	3.559e-05	0.004858	0.5217	0.5228	0.1412	53.8
4	138774845	rs13115074:138774845:C:T	T	?	2	3.669e-05	0.08199	0.6614	0.5948	0.0386	76.62
4	138776016	rs7663087:138776016:T:C	C	?	2	3.669e-05	0.08199	0.6614	0.5948	0.0386	76.62
4	138780096	rs35382258:138780096:G:T	T	?	2	3.669e-05	0.08199	0.6614	0.5948	0.0386	76.62
4	138781057	rs72723995:138781057:T:C	C	?	2	3.669e-05	0.08199	0.6614	0.5948	0.0386	76.62
4	138781235	rs13113081:138781235:C:T	T	?	2	3.669e-05	0.08199	0.6614	0.5948	0.0386	76.62
4	138795777	rs7692105:138795777:T:A	A	?	2	3.669e-05	0.08199	0.6614	0.5948	0.0386	76.62
4	138796386	rs12501677	T	?	2	3.669e-05	0.08199	0.6614	0.5948	0.0386	76.62
4	138803834	rs12503655:138803834:G:A	A	?	2	3.669e-05	0.08199	0.6614	0.5948	0.0386	76.62
4	138806617	rs12646452:138806617:G:A	A	?	2	3.669e-05	0.08199	0.6614	0.5948	0.0386	76.62
4	138807603	rs13136211:138807603:C:T	T	?	2	3.669e-05	0.08199	0.6614	0.5948	0.0386	76.62
4	138809875	rs10049617	A	?	2	3.669e-05	0.08199	0.6614	0.5948	0.0386	76.62
6	99215435	6:99215435:T:TTGT	T	?	2	3.685e-05	0.01258	0.6203	0.5977	0.1149	59.77
17	83196	rs4890198	G	?	2	3.717e-05	0.05147	0.7419	0.6607	0.0753	68.39
5	29265115	rs60823996:29265115:C:T	T	?	2	3.727e-05	3.727e-05	0.6286	0.6286	0.7894	0
5	29268682	rs13355288:29268682:T:G	G	?	2	3.727e-05	3.727e-05	0.6286	0.6286	0.7894	0
5	29269642	rs140519921:29269642:AT:A	A	?	2	3.727e-05	3.727e-05	0.6286	0.6286	0.7894	0
5	29270217	rs6896788:29270217:G:A	A	?	2	3.727e-05	3.727e-05	0.6286	0.6286	0.7894	0
5	29274225	rs7721886:29274225:T:G	G	?	2	3.727e-05	3.727e-05	0.6286	0.6286	0.7894	0
5	29275453	rs149557418:29275453:A:T	T	?	2	3.727e-05	3.727e-05	0.6286	0.6286	0.7894	0
5	29276091	rs9764244:29276091:G:T	T	?	2	3.727e-05	3.727e-05	0.6286	0.6286	0.7894	0
5	29277145	rs7717607:29277145:A:T	T	?	2	3.727e-05	3.727e-05	0.6286	0.6286	0.7894	0
5	29277236	rs7718173:29277236:G:A	A	?	2	3.727e-05	3.727e-05	0.6286	0.6286	0.7894	0
5	29277806	rs4640808:29277806:G:A	A	?	2	3.727e-05	3.727e-05	0.6286	0.6286	0.7894	0
17	9709946	rs9914518	A	?	2	3.749e-05	3.749e-05	-0.4719	-0.4719	0.3783	0
17	9711713	rs3915890	T	?	2	3.749e-05	3.749e-05	-0.4719	-0.4719	0.3783	0
17	9711942	rs7207040:9711942:G:A	A	?	2	3.749e-05	3.749e-05	-0.4719	-0.4719	0.3783	0
17	9711971	rs17207780	G	?	2	3.749e-05	3.749e-05	-0.4719	-0.4719	0.3783	0
17	9712025	rs72822122:9712025:G:A	A	?	2	3.749e-05	3.749e-05	-0.4719	-0.4719	0.3783	0
17	9712092	rs56256681:9712092:G:A	A	?	2	3.749e-05	3.749e-05	-0.4719	-0.4719	0.3783	0
17	9712255	rs9908677:9712255:G:A	A	?	2	3.749e-05	3.749e-05	-0.4719	-0.4719	0.3783	0
4	122991009	rs111960877:122991009:TTC:TTCTCTC	TTCTCTC	?	2	3.763e-05	3.763e-05	1.1257	1.1257	0.3613	0
4	122995419	rs62321941:122995419:G:A	A	?	2	3.763e-05	3.763e-05	1.1257	1.1257	0.3613	0
4	122999636	rs6837183:122999636:C:T	T	?	2	3.763e-05	3.763e-05	1.1257	1.1257	0.3613	0
4	123000150	rs75952421:123000150:G:C	C	?	2	3.763e-05	3.763e-05	1.1257	1.1257	0.3613	0
4	123000549	rs62321944:123000549:C:A	A	?	2	3.763e-05	3.763e-05	1.1257	1.1257	0.3613	0
4	123003428	rs62321945:123003428:C:G	G	?	2	3.763e-05	3.763e-05	1.1257	1.1257	0.3613	0
4	123004961	rs147919448:123004961:T:TA	TA	?	2	3.763e-05	3.763e-05	1.1257	1.1257	0.3613	0
4	123005947	rs62321946:123005947:G:C	C	?	2	3.763e-05	3.763e-05	1.1257	1.1257	0.3613	0
4	123006327	rs79409148:123006327:G:C	C	?	2	3.763e-05	3.763e-05	1.1257	1.1257	0.3613	0
9	125701431	rs3758332	T	?	2	3.815e-05	0.003642	-0.6998	-0.7246	0.1482	52.17
6	99177471	rs79567149:99177471:G:T	T	?	2	3.827e-05	3.827e-05	0.8175	0.8175	0.3341	0
17	9710585	rs11870226:9710585:A:C	C	?	2	3.843e-05	0.002055	0.7686	0.7779	0.1774	45.02
5	12074812	rs7734682:12074812:A:C	C	?	2	3.855e-05	0.1886	0.5214	0.4812	0.0041	87.84
11	81051151	rs1458105:81051151:C:T	T	?	2	3.909e-05	3.909e-05	-0.6814	-0.6814	0.8199	0
11	81051241	rs11232617:81051241:T:C	C	?	2	3.909e-05	3.909e-05	-0.6814	-0.6814	0.8199	0
2	143937096	rs10184671	T	?	2	3.926e-05	0.002376	0.4919	0.4927	0.1753	45.56
13	108212020	rs9555369	T	?	2	3.952e-05	3.952e-05	-0.5696	-0.5696	0.5075	0
13	108216568	rs11069693:108216568:G:A	A	?	2	3.952e-05	3.952e-05	-0.5696	-0.5696	0.5075	0
11	81130348	rs6591967:81130348:G:A	A	?	2	4.042e-05	4.042e-05	-0.6105	-0.6105	0.9637	0
6	99175625	rs9388676:99175625:T:C	T	?	2	4.123e-05	0.01513	0.6247	0.6028	0.1065	61.62
6	99179228	rs9321147:99179228:G:C	G	?	2	4.123e-05	0.01513	0.6247	0.6028	0.1065	61.62
6	99182144	rs12213685:99182144:G:A	G	?	2	4.123e-05	0.01513	0.6247	0.6028	0.1065	61.62
6	99182569	rs4839972:99182569:G:T	G	?	2	4.123e-05	0.01513	0.6247	0.6028	0.1065	61.62
6	99183696	rs6920421:99183696:G:A	G	?	2	4.123e-05	0.01513	0.6247	0.6028	0.1065	61.62
6	99185268	rs9385480:99185268:G:A	G	?	2	4.123e-05	0.01513	0.6247	0.6028	0.1065	61.62
6	99186078	rs4429953:99186078:A:G	A	?	2	4.123e-05	0.01513	0.6247	0.6028	0.1065	61.62
6	99186676	rs4839973:99186676:T:A	T	?	2	4.123e-05	0.01513	0.6247	0.6028	0.1065	61.62
6	99192233	rs9398896:99192233:T:G	T	?	2	4.123e-05	0.01513	0.6247	0.6028	0.1065	61.62
6	99192913	rs4839974:99192913:A:G	A	?	2	4.123e-05	0.01513	0.6247	0.6028	0.1065	61.62
6	99192973	rs4262197	T	?	2	4.123e-05	0.01513	0.6247	0.6028	0.1065	61.62
6	99194318	rs7746392:99194318:C:A	C	?	2	4.123e-05	0.01513	0.6247	0.6028	0.1065	61.62
6	99195498	rs6937203:99195498:A:G	A	?	2	4.123e-05	0.01513	0.6247	0.6028	0.1065	61.62
6	99199017	rs6917536:99199017:A:G	A	?	2	4.123e-05	0.01513	0.6247	0.6028	0.1065	61.62
6	99204344	rs67084604:99204344:ATGTGTG:A	ATGTGTG	?	2	4.123e-05	0.01513	0.6247	0.6028	0.1065	61.62
6	99207742	rs4538713:99207742:A:T	A	?	2	4.123e-05	0.01513	0.6247	0.6028	0.1065	61.62
6	99209846	rs4839727:99209846:T:C	T	?	2	4.123e-05	0.01513	0.6247	0.6028	0.1065	61.62
6	99210476	rs7747810:99210476:A:G	A	?	2	4.123e-05	0.01513	0.6247	0.6028	0.1065	61.62
6	99213037	rs7772818:99213037:A:G	A	?	2	4.123e-05	0.01513	0.6247	0.6028	0.1065	61.62
17	9700232	rs5819246:9700232:CTTAT:C	C	?	2	4.139e-05	4.139e-05	-0.4841	-0.4841	0.4498	0
17	9700572	rs3848434:9700572:G:A	A	?	2	4.139e-05	4.139e-05	-0.4841	-0.4841	0.4498	0
17	9700932	rs66931659:9700932:TC:T	T	?	2	4.139e-05	4.139e-05	-0.4841	-0.4841	0.4498	0
17	9702715	rs4791871:9702715:A:G	G	?	2	4.139e-05	4.139e-05	-0.4841	-0.4841	0.4498	0
9	125820824	rs61173651:125820824:AT:A	AT	?	2	4.185e-05	0.006523	-0.6941	-0.7133	0.1242	57.7
1	70997224	rs35721119:70997224:TC:T	T	?	2	4.186e-05	7.999e-05	-0.572	-0.5728	0.2985	7.49
1	70997585	rs35892699:70997585:G:GT	GT	?	2	4.186e-05	7.999e-05	-0.572	-0.5728	0.2985	7.49
11	81122841	rs7103165:81122841:C:T	T	?	2	4.189e-05	4.189e-05	-0.6035	-0.6035	0.9928	0
11	81123060	rs1350423:81123060:C:T	T	?	2	4.189e-05	4.189e-05	-0.6035	-0.6035	0.9928	0
11	81126244	rs6591966	A	?	2	4.189e-05	4.189e-05	-0.6035	-0.6035	0.9928	0
17	9706481	rs200869161:9706481:C:T	T	?	2	4.23e-05	0.002539	0.7639	0.774	0.1704	46.78
17	9706482	rs201752986:9706482:A:G	G	?	2	4.23e-05	0.002539	0.7639	0.774	0.1704	46.78
17	9706483	rs1256778:9706483:T:A	A	?	2	4.23e-05	0.002539	0.7639	0.774	0.1704	46.78
4	123010544	rs6842224:123010544:C:T	T	?	2	4.238e-05	4.238e-05	1.1206	1.1206	0.3828	0
4	123011263	rs62321947:123011263:C:A	A	?	2	4.238e-05	4.238e-05	1.1206	1.1206	0.3828	0
4	123013522	rs6839965:123013522:T:C	C	?	2	4.238e-05	4.238e-05	1.1206	1.1206	0.3828	0
4	123014294	rs200354775:123014294:TAGG:T	T	?	2	4.238e-05	4.238e-05	1.1206	1.1206	0.3828	0
4	123017305	4:123017305:A:T	T	?	2	4.238e-05	4.238e-05	1.1206	1.1206	0.3828	0
17	39699189	rs35074247:39699189:A:G	G	?	2	4.265e-05	4.265e-05	0.5623	0.5623	0.464	0
1	183136677	rs4652782:183136677:C:T	T	?	2	4.309e-05	4.309e-05	1.4112	1.4112	0.6641	0
1	183140173	rs17838217	G	?	2	4.309e-05	4.309e-05	1.4112	1.4112	0.6641	0
1	183142063	rs4652783	G	?	2	4.309e-05	4.309e-05	1.4112	1.4112	0.6641	0
1	183143038	rs4575041:183143038:T:C	C	?	2	4.309e-05	4.309e-05	1.4112	1.4112	0.6641	0
1	183144706	rs4652784:183144706:T:C	C	?	2	4.309e-05	4.309e-05	1.4112	1.4112	0.6641	0
1	183144812	rs4651147:183144812:C:A	A	?	2	4.309e-05	4.309e-05	1.4112	1.4112	0.6641	0
1	183145205	rs145173443:183145205:A:AAGT	AAGT	?	2	4.309e-05	4.309e-05	1.4112	1.4112	0.6641	0
1	183149439	rs17538658:183149439:T:C	C	?	2	4.309e-05	4.309e-05	1.4112	1.4112	0.6641	0
1	183149622	rs73040646:183149622:T:C	C	?	2	4.309e-05	4.309e-05	1.4112	1.4112	0.6641	0
1	183151108	rs145325435:183151108:G:A	A	?	2	4.309e-05	4.309e-05	1.4112	1.4112	0.6641	0
1	183151135	rs147748023:183151135:C:T	T	?	2	4.309e-05	4.309e-05	1.4112	1.4112	0.6641	0
1	183151229	rs116648483:183151229:C:T	T	?	2	4.309e-05	4.309e-05	1.4112	1.4112	0.6641	0
1	183151298	rs138761258:183151298:T:TAATATTTTAG	TAATATTTTAG	?	2	4.309e-05	4.309e-05	1.4112	1.4112	0.6641	0
11	81048520	rs111505747:81048520:AG:A	A	?	2	4.334e-05	4.334e-05	-0.6696	-0.6696	0.766	0
17	9699953	rs9303242:9699953:C:A	A	?	2	4.359e-05	4.359e-05	-0.4814	-0.4814	0.465	0
7	152706440	rs10234783	C	?	2	4.424e-05	4.424e-05	-0.4712	-0.4712	0.3464	0
5	29258304	rs74828674:29258304:C:T	T	?	2	4.497e-05	4.497e-05	0.634	0.634	0.8157	0
5	29260997	rs28533423:29260997:C:T	T	?	2	4.497e-05	4.497e-05	0.634	0.634	0.8157	0
3	148663716	rs13323269:148663716:T:G	T	?	2	4.554e-05	4.554e-05	0.5492	0.5492	0.9654	0
9	95758909	rs140987302:95758909:T:C	C	?	2	4.554e-05	4.554e-05	-1.2958	-1.2958	0.5938	0
7	120320141	rs41373846	G	?	2	4.666e-05	4.666e-05	-0.7359	-0.7359	0.6163	0
5	56074451	rs4358485:56074451:G:A	G	?	2	4.676e-05	0.001245	0.5633	0.5681	0.2041	37.98
5	56076625	rs6450406:56076625:A:G	A	?	2	4.676e-05	0.001245	0.5633	0.5681	0.2041	37.98
5	56082094	rs10940512:56082094:G:C	G	?	2	4.676e-05	0.001245	0.5633	0.5681	0.2041	37.98
5	56085632	rs10471991:56085632:T:C	T	?	2	4.676e-05	0.001245	0.5633	0.5681	0.2041	37.98
5	56093307	rs6888317	G	?	2	4.676e-05	0.001245	0.5633	0.5681	0.2041	37.98
5	56093371	rs6870175:56093371:A:G	A	?	2	4.676e-05	0.001245	0.5633	0.5681	0.2041	37.98
5	56093825	rs4146565:56093825:T:C	T	?	2	4.676e-05	0.001245	0.5633	0.5681	0.2041	37.98
5	56106474	rs6862118:56106474:G:A	G	?	2	4.676e-05	0.001245	0.5633	0.5681	0.2041	37.98
5	56111927	rs7731700:56111927:C:T	C	?	2	4.676e-05	0.001245	0.5633	0.5681	0.2041	37.98
5	56145057	rs41106:56145057:G:T	G	?	2	4.676e-05	0.001245	0.5633	0.5681	0.2041	37.98
5	56145068	rs33329:56145068:T:C	T	?	2	4.676e-05	0.001245	0.5633	0.5681	0.2041	37.98
5	56152416	rs832567:56152416:C:A	C	?	2	4.676e-05	0.001245	0.5633	0.5681	0.2041	37.98
5	56159578	rs832573:56159578:T:C	T	?	2	4.676e-05	0.001245	0.5633	0.5681	0.2041	37.98
5	56172778	rs2548663:56172778:G:A	G	?	2	4.676e-05	0.001245	0.5633	0.5681	0.2041	37.98
5	56177443	rs702689:56177443:G:A	G	?	2	4.676e-05	0.001245	0.5633	0.5681	0.2041	37.98
2	115112328	rs17048319	C	?	2	4.704e-05	0.008137	-0.5399	-0.5265	0.136	55.01
2	115115503	rs78285735:115115503:C:A	A	?	2	4.704e-05	0.008137	-0.5399	-0.5265	0.136	55.01
2	115115950	rs188198411:115115950:T:A	A	?	2	4.704e-05	0.008137	-0.5399	-0.5265	0.136	55.01
2	115116481	rs56403060:115116481:C:T	T	?	2	4.704e-05	0.008137	-0.5399	-0.5265	0.136	55.01
2	115118072	rs12618741	T	?	2	4.704e-05	0.008137	-0.5399	-0.5265	0.136	55.01
2	115118607	rs35881743:115118607:T:C	C	?	2	4.704e-05	0.008137	-0.5399	-0.5265	0.136	55.01
16	55149634	rs8061923	G	?	2	4.752e-05	0.002668	-0.9628	-0.9387	0.1918	41.31
16	55149763	rs8063348:55149763:C:T	C	?	2	4.752e-05	0.002668	-0.9628	-0.9387	0.1918	41.31
16	55149802	rs8064070	A	?	2	4.752e-05	0.002668	-0.9628	-0.9387	0.1918	41.31
5	111706722	rs1094445	C	?	2	4.761e-05	4.761e-05	0.6341	0.6341	0.4967	0
9	121819600	rs10984387	T	?	2	4.77e-05	0.0001602	0.6019	0.6006	0.2827	13.37
15	75255458	rs6495133	G	?	2	4.828e-05	0.0006896	0.5957	0.5859	0.244	26.33
5	56087910	rs9292122:56087910:G:A	G	?	2	4.849e-05	0.003847	0.5607	0.5723	0.1535	50.92
17	39700342	rs34482549:39700342:ATT:A	ATT	?	2	4.874e-05	4.874e-05	0.549	0.549	0.4219	0
12	9624045	rs55655311:9624045:C:T	T	?	2	4.997e-05	0.007621	-0.4628	-0.4514	0.1406	53.95

### Sheet: STable 8
Supplementary Table 8: Results of the gene-based GWAS analyses for cellular viability after treatment with Mitomycin C (MMC)
GENE	CHR	START	STOP	NSNPS	NPARAM	N	ZSTAT	P	SYMBOL
ENSG00000214978	17	9694544	9725388	123	18	130	4.1315	1.8018e-05	RP11-477N12.3
ENSG00000165209	9	125871779	126030855	158	23	130	3.9861	3.3578e-05	STRBP
ENSG00000258247	12	95770984	95774672	20	5	130	3.7017	0.00010707	RP11-167N24.6
ENSG00000182511	15	91426925	91439006	29	5	130	3.6383	0.00013724	FES
ENSG00000104728	8	1772142	1906807	666	89	130	3.6084	0.00015407	ARHGEF10
ENSG00000111666	12	102090725	102137918	93	15	130	3.5818	0.00017059	CHPT1
ENSG00000006128	7	97361220	97369784	23	3	130	3.5556	0.00018855	TAC1
ENSG00000254470	11	65543364	65548273	8	3	130	3.553	0.00019046	AP5B1
ENSG00000197622	1	151023447	151042801	28	9	130	3.5388	0.00020098	CDC42SE1
ENSG00000011454	9	125703112	125867145	203	17	130	3.5313	0.00020673	RABGAP1
ENSG00000215397	20	642240	656823	28	10	130	3.5212	0.00021483	SCRT2
ENSG00000125485	9	135468384	135545788	164	20	130	3.4879	0.00024341	DDX31
ENSG00000111670	12	102139275	102224716	175	20	130	3.4818	0.00024903	GNPTAB
ENSG00000213578	15	75118888	75124141	7	3	130	3.4622	0.00026784	CPLX3
ENSG00000139220	12	81652045	82153332	1085	56	130	3.4579	0.00027224	PPFIA2
ENSG00000089116	12	113899839	113910085	18	3	130	3.3969	0.00034079	LHX5
ENSG00000213190	1	151030234	151040970	14	4	130	3.3894	0.00035019	MLLT11
ENSG00000056586	9	125606835	125667620	86	11	130	3.3807	0.00036148	RC3H2
ENSG00000171448	9	125677845	125693779	25	6	130	3.3772	0.00036611	ZBTB26
ENSG00000186130	9	125670335	125675609	9	3	130	3.3555	0.00039607	ZBTB6
ENSG00000053438	20	36149617	36152092	1	1	130	3.3241	0.0004436	NNAT
ENSG00000171346	17	39669995	39678781	19	2	130	3.3031	0.0004782	KRT15
ENSG00000268358	5	111755280	111756310	5	3	130	3.2849	0.00051001	EPB41L4A-AS2
ENSG00000132359	17	2680350	2941033	714	105	130	3.2701	0.00053748	RAP1GAP2
ENSG00000141968	19	6772725	6857377	169	16	130	3.2389	0.00059985	VAV1
ENSG00000184347	5	168088745	168728133	2234	164	130	3.218	0.00064538	SLIT3
ENSG00000127529	19	15052301	15053260	2	1	130	3.1845	0.00072513	OR7C2
ENSG00000171560	4	155504278	155511918	11	6	130	3.1676	0.00076849	FGA
ENSG00000117266	1	205473723	205501921	115	29	130	3.1672	0.00076959	CDK18
ENSG00000007168	17	2496504	2588909	166	11	130	3.1654	0.00077427	PAFAH1B1
ENSG00000189067	16	11641853	11730237	346	33	130	3.15	0.00081648	LITAF
ENSG00000166797	15	64364758	64386217	50	6	130	3.1365	0.00085483	FAM96A
ENSG00000260230	9	111892573	111929571	138	21	130	3.123	0.00089498	FRRS1L
ENSG00000165795	14	21484922	21539031	128	38	130	3.1146	0.00092095	NDRG2
ENSG00000114850	3	156257929	156272973	45	6	130	3.1107	0.00093308	SSR3
ENSG00000141956	21	43218385	43299591	381	31	130	3.0883	0.0010064	PRDM15
ENSG00000156345	9	90581356	90589668	16	4	130	3.0694	0.0010725	CDK20
ENSG00000118276	18	29202210	29265799	118	16	130	3.0675	0.0010792	B4GALT6
ENSG00000143458	1	151043054	151098018	114	15	130	3.0607	0.0011041	GABPB2
ENSG00000171345	17	39679869	39684560	6	1	130	3.0466	0.0011571	KRT19
ENSG00000137474	11	76839310	76926284	287	30	130	3.0339	0.0012071	MYO7A
ENSG00000198464	19	52800430	52829175	87	16	130	3.0327	0.001212	ZNF480
ENSG00000138604	15	69452923	69564556	158	11	130	3.025	0.0012431	GLCE
ENSG00000138688	4	123073488	123283913	285	21	130	3.0205	0.0012619	KIAA1109
ENSG00000174705	5	171752185	171881527	453	25	130	3.0141	0.0012885	SH3PXD2B
ENSG00000118298	1	150229554	150237478	7	4	130	3.013	0.0012933	CA14
ENSG00000198960	X	100870110	100872991	1	1	130	3.0084	0.001313	ARMCX6
ENSG00000106034	7	120628731	120937498	684	32	130	2.99	0.0013951	CPED1
ENSG00000187553	10	94821021	94828454	16	4	130	2.9858	0.0014141	CYP26C1
ENSG00000126803	14	65002623	65009955	18	4	130	2.9806	0.0014385	HSPA2
ENSG00000137834	15	66994566	67074338	215	28	130	2.979	0.001446	SMAD6
ENSG00000028528	15	64386322	64438289	83	10	130	2.9778	0.0014516	SNX1
ENSG00000175556	X	118108581	118152318	55	4	130	2.9698	0.0014902	LONRF3
ENSG00000104325	8	91013633	91064320	113	11	130	2.9664	0.0015063	DECR1
ENSG00000164749	8	76320149	76479078	577	34	130	2.9617	0.00153	HNF4G
ENSG00000047617	12	5641035	6055398	1321	94	130	2.9498	0.0015899	ANO2
ENSG00000143416	1	151336778	151345209	13	6	130	2.9465	0.0016071	SELENBP1
ENSG00000160013	19	47123725	47128375	7	2	130	2.9464	0.0016073	PTGIR
ENSG00000150093	10	33189247	33294720	301	28	130	2.9389	0.001647	ITGB1
ENSG00000137494	11	82904781	82971736	132	16	130	2.9321	0.0016832	ANKRD42
ENSG00000255472	14	21500977	21502054	6	3	130	2.9233	0.0017316	RP11-998D10.1
ENSG00000140474	15	75128457	75135687	15	3	130	2.9219	0.0017392	ULK3
ENSG00000105737	19	42502473	42573650	34	7	130	2.9159	0.0017734	GRIK5
ENSG00000136875	9	116037623	116055185	55	10	130	2.9157	0.0017743	PRPF4
ENSG00000134444	18	59854491	59974355	353	20	130	2.9154	0.0017764	KIAA1468
ENSG00000004948	7	93053799	93204042	384	28	130	2.9145	0.0017812	CALCR
ENSG00000172774	11	57982217	57983195	7	2	130	2.899	0.001872	OR1S1
ENSG00000174721	10	93666346	93669240	5	2	130	2.8928	0.0019093	FGFBP3
ENSG00000164113	4	123300121	123350957	92	13	130	2.8924	0.0019114	ADAD1
ENSG00000232671	1	151252500	151254405	3	2	130	2.8889	0.0019329	RP11-126K1.2
ENSG00000182500	12	122064455	122080583	23	6	130	2.8865	0.0019475	ORAI1
ENSG00000135622	2	74881355	74909186	23	4	130	2.885	0.0019569	SEMA4F
ENSG00000140564	15	91411822	91426688	25	5	130	2.879	0.0019946	FURIN
ENSG00000134443	18	56887400	56898006	29	3	130	2.8595	0.0021216	GRP
ENSG00000197102	14	102430865	102517129	134	12	130	2.8462	0.0022124	DYNC1H1
ENSG00000139351	12	102122426	102133250	11	3	130	2.8459	0.0022142	SYCP3
ENSG00000151632	10	5029967	5060223	134	20	130	2.8423	0.0022392	AKR1C2
ENSG00000095015	5	56111401	56191979	196	18	130	2.8103	0.002475	MAP3K1
ENSG00000171150	2	46926091	46990268	235	25	130	2.8099	0.002478	SOCS5
ENSG00000264424	17	10346607	10372876	46	6	130	2.793	0.0026109	MYH4
ENSG00000163141	1	151009046	151020076	25	7	130	2.7927	0.0026135	BNIPL
ENSG00000197705	18	30252634	30353025	215	8	130	2.7863	0.0026659	KLHL14
ENSG00000119185	2	9543604	9563676	44	5	130	2.7843	0.0026824	ITGB1BP1
ENSG00000110148	11	6280966	6293357	58	10	130	2.7827	0.0026957	CCKBR
ENSG00000143401	1	150190717	150208504	20	3	130	2.7698	0.0028045	ANP32E
ENSG00000221867	X	151934652	151938240	1	1	130	2.7644	0.002851	MAGEA3
ENSG00000225996	1	150521897	150524367	1	1	130	2.7552	0.002933	AL356356.1
ENSG00000109099	17	15133095	15168643	78	10	130	2.7525	0.0029568	PMP22
ENSG00000179636	14	21492268	21504435	49	13	130	2.7465	0.0030121	TPPP2
ENSG00000205060	7	133974084	134001803	71	3	130	2.7422	0.0030516	SLC35B4
ENSG00000145919	5	173034517	173043663	29	5	130	2.7409	0.0030639	BOD1
ENSG00000166793	11	57412560	57417417	4	2	130	2.7406	0.0030663	YPEL4
ENSG00000136940	9	125560668	125590910	53	10	130	2.7378	0.0030922	PDCL
ENSG00000176742	11	5220965	5221930	4	2	130	2.7302	0.0031651	OR51V1
ENSG00000172409	11	57416465	57429340	15	3	130	2.7291	0.0031758	CLP1
ENSG00000165188	9	116059373	116065656	20	5	130	2.7243	0.0032216	RNF183
ENSG00000065534	3	123328896	123603178	349	35	130	2.7239	0.0032258	MYLK
ENSG00000111058	12	81331594	81650533	959	34	130	2.7125	0.0033392	ACSS3
ENSG00000184014	11	9160372	9286937	253	16	130	2.7111	0.003353	DENND5A
ENSG00000143344	1	183605220	183897665	821	45	130	2.7032	0.0034339	RGL1
ENSG00000148303	9	136215069	136218281	7	1	130	2.6988	0.00348	RPL7A
ENSG00000105409	19	42470734	42501649	13	5	130	2.6906	0.0035665	ATP1A3
ENSG00000155026	7	5965181	6010314	4	2	130	2.6864	0.0036108	RSPH10B
ENSG00000181016	7	112120908	112131117	36	9	130	2.6844	0.0036334	LSMEM1
ENSG00000133020	17	10293639	10325267	51	5	130	2.6838	0.0036393	MYH8
ENSG00000213401	X	151899293	151903184	17	2	130	2.6797	0.0036842	MAGEA12
ENSG00000142230	19	47616531	47713886	35	3	130	2.6774	0.0037093	SAE1
ENSG00000105379	19	51848423	51869672	83	9	130	2.6745	0.0037424	ETFB
ENSG00000143125	1	110993822	110999976	20	5	130	2.6693	0.0038008	PROK1
ENSG00000259159	11	119209652	119217368	14	6	130	2.6683	0.0038118	MFRP
ENSG00000223953	11	119209652	119217383	14	6	130	2.6683	0.0038118	C1QTNF5
ENSG00000235718	11	119209652	119217383	14	6	130	2.6683	0.0038118	MFRP
ENSG00000198930	X	151903228	151909518	22	2	130	2.664	0.0038612	CSAG1
ENSG00000074657	18	56529832	56653712	299	22	130	2.6636	0.0038653	ZNF532
ENSG00000148291	9	136223428	136228045	8	1	130	2.6585	0.0039246	SURF2
ENSG00000176749	17	30813637	30818274	2	1	130	2.6567	0.0039454	CDK5R1
ENSG00000070526	17	74620843	74639920	59	8	130	2.6566	0.0039472	ST6GALNAC1
ENSG00000205084	16	75572015	75590184	61	5	130	2.6498	0.0040271	TMEM231
ENSG00000186513	11	57957906	57958990	4	1	130	2.6492	0.0040342	OR9Q2
ENSG00000148248	9	136228325	136242970	15	1	130	2.646	0.0040722	SURF4
ENSG00000135535	6	109687717	109703762	41	5	130	2.646	0.0040726	CD164
ENSG00000125484	9	135545422	135570342	80	7	130	2.6452	0.0040818	GTF3C4
ENSG00000196214	19	52772824	52795977	126	15	130	2.6437	0.0041008	ZNF766
ENSG00000185988	19	1524073	1535455	18	3	130	2.6387	0.0041614	PLK5
ENSG00000140332	15	70340129	70390515	118	15	130	2.6372	0.0041802	TLE3
ENSG00000118922	13	74260226	74708394	1292	112	130	2.6362	0.0041916	KLF12
ENSG00000171643	5	76145826	76217475	134	12	130	2.6264	0.0043146	S100Z
ENSG00000079931	6	132617194	132722684	238	29	130	2.6261	0.0043184	MOXD1
ENSG00000134323	2	16080686	16087129	7	3	130	2.6227	0.004362	MYCN
ENSG00000244734	11	5246694	5250625	12	4	130	2.6221	0.0043699	HBB
ENSG00000138684	4	123533783	123542224	17	6	130	2.6202	0.0043937	IL21
ENSG00000171853	2	3383446	3488865	296	24	130	2.6202	0.0043939	TRAPPC12
ENSG00000168754	2	97541620	97684175	268	17	130	2.6147	0.0044655	FAM178B
ENSG00000157502	X	105412298	105452949	10	6	130	2.6144	0.0044696	MUM1L1
ENSG00000267970	7	48887362	48891221	9	3	130	2.6105	0.0045198	AC004899.1
ENSG00000114126	3	141663277	141868386	641	16	130	2.6105	0.0045199	TFDP2
ENSG00000149131	11	57364860	57382326	36	4	130	2.6075	0.0045601	SERPING1
ENSG00000103502	16	29869678	29875057	5	3	130	2.6053	0.0045896	CDIPT
ENSG00000132256	11	5684425	5959849	1368	52	130	2.6021	0.0046322	TRIM5
ENSG00000134363	5	52776239	52782964	11	5	130	2.601	0.0046483	FST
ENSG00000157240	7	90893783	90898123	4	1	130	2.6008	0.0046503	FZD1
ENSG00000198099	4	100044808	100078949	200	8	130	2.6002	0.0046589	ADH4
ENSG00000269403	19	51853627	51871353	52	7	130	2.5995	0.0046684	CTD-2616J11.11
ENSG00000144642	3	29322473	30051886	2715	149	130	2.5994	0.00467	RBMS3
ENSG00000258989	14	61995846	62124682	295	42	130	2.5917	0.0047756	RP11-47I22.4
ENSG00000148290	9	136218610	136223552	7	2	130	2.5909	0.0047864	SURF1
ENSG00000172059	2	10182976	10194963	32	8	130	2.5802	0.0049372	KLF11
ENSG00000008056	X	47431303	47479252	66	8	130	2.5794	0.0049489	SYN1
ENSG00000069667	15	60780483	61521518	1972	208	130	2.5787	0.0049584	RORA
ENSG00000066697	9	103189438	103213511	60	5	130	2.5779	0.0049696	MSANTD3
ENSG00000135315	6	84833960	84937353	185	15	130	2.576	0.0049974	KIAA1009
ENSG00000143442	1	151375200	151431941	70	5	130	2.5737	0.0050308	POGZ
ENSG00000137274	6	3118608	3153812	43	1	130	2.5701	0.0050835	BPHL
ENSG00000179271	19	13064972	13068050	1	1	130	2.5691	0.005098	GADD45GIP1
ENSG00000102393	X	100652791	100662913	17	4	130	2.5673	0.0051251	GLA
ENSG00000107798	10	90973326	91174314	542	46	130	2.5668	0.0051314	LIPA
ENSG00000198870	9	136243117	136271220	57	1	130	2.5633	0.005184	C9orf96
ENSG00000169896	16	31271311	31344213	132	9	130	2.5623	0.0051985	ITGAM
ENSG00000149050	11	7020549	7041599	70	7	130	2.5616	0.0052095	ZNF214
ENSG00000136383	15	85359911	85416713	144	24	130	2.5602	0.0052307	ALPK3
ENSG00000100883	14	35451163	35498773	181	16	130	2.5598	0.0052373	SRP54
ENSG00000163864	3	139279022	139396859	233	33	130	2.5561	0.0052919	NMNAT3
ENSG00000176890	18	657604	673578	54	5	130	2.5559	0.0052963	TYMS
ENSG00000106305	7	6048876	6063465	72	14	130	2.5551	0.0053076	AIMP2
ENSG00000143363	1	150980896	151008189	67	15	130	2.5539	0.0053269	PRUNE
ENSG00000147654	8	110551940	110578225	39	10	130	2.5538	0.0053271	EBAG9
ENSG00000003989	8	17354597	17428082	354	53	130	2.5515	0.0053626	SLC7A2
ENSG00000204033	10	85980254	85985345	18	5	130	2.5498	0.0053895	LRIT2
ENSG00000158077	11	7041677	7092539	193	17	130	2.5489	0.0054039	NLRP14
ENSG00000130307	19	17359985	17393595	106	17	130	2.5444	0.0054739	USHBP1
ENSG00000137713	11	111597632	111637151	25	7	130	2.5439	0.0054817	PPP2R1B
ENSG00000123454	9	136501482	136524466	123	24	130	2.5434	0.0054895	DBH
ENSG00000197249	14	94843084	94857030	64	16	130	2.543	0.0054946	SERPINA1
ENSG00000184731	2	38814	46870	8	2	130	2.5404	0.0055367	FAM110C
ENSG00000021852	1	57394883	57431813	119	21	130	2.5394	0.0055521	C8B
ENSG00000117906	15	77223960	77242601	27	10	130	2.5375	0.0055817	RCN2
ENSG00000092345	3	16628299	16711813	373	52	130	2.536	0.0056063	DAZL
ENSG00000118271	18	29171689	29178974	10	3	130	2.5334	0.0056475	TTR
ENSG00000189056	7	103112231	103629963	1941	103	130	2.5325	0.0056627	RELN
ENSG00000179965	16	30418618	30440920	18	5	130	2.5293	0.0057148	ZNF771
ENSG00000118939	13	76123619	76180085	159	15	130	2.5268	0.0057559	UCHL3
ENSG00000104093	15	51739908	51915030	400	16	130	2.5266	0.0057588	DMXL2
ENSG00000148300	9	136271186	136283164	38	1	130	2.5245	0.0057925	REXO4
ENSG00000198824	13	115079988	115092796	22	3	130	2.5163	0.0059292	CHAMP1
ENSG00000260092	16	75562430	75579326	60	5	130	2.5162	0.005932	RP11-77K12.7
ENSG00000153767	3	120461484	120501916	83	17	130	2.5052	0.0061195	GTF2E1
ENSG00000266076	17	63534220	63637151	221	30	130	2.5043	0.0061353	CTD-2535L24.2
ENSG00000083457	17	3617922	3704537	227	27	130	2.4966	0.0062702	ITGAE
ENSG00000196776	3	107762145	107809872	98	18	130	2.4964	0.0062725	CD47
ENSG00000205126	11	44069531	44081527	22	8	130	2.4919	0.006353	ACCSL
ENSG00000075234	22	46663858	46689905	65	5	130	2.491	0.0063687	TTC38
ENSG00000155816	1	240177648	240638489	1606	90	130	2.4905	0.0063782	FMN2
ENSG00000106278	7	121513143	121702090	387	28	130	2.4902	0.0063836	PTPRZ1
ENSG00000188883	7	139137436	139168458	90	10	130	2.4865	0.0064497	KLRG2
ENSG00000100109	22	26887191	26908471	52	13	130	2.4861	0.006457	TFIP11
ENSG00000153956	7	81575760	82073114	1443	93	130	2.4828	0.0065174	CACNA2D1
ENSG00000159377	1	151372010	151374420	2	1	130	2.4812	0.0065463	PSMB4
ENSG00000109471	4	123372625	123377880	6	3	130	2.4807	0.0065559	IL2
ENSG00000152778	10	91174343	91180758	23	7	130	2.4804	0.0065612	IFIT5
ENSG00000188878	17	73905655	73937221	41	6	130	2.4791	0.0065861	FBF1
ENSG00000257529	X	100645999	100667285	25	5	130	2.4782	0.0066019	RPL36A-HNRNPH2
ENSG00000213927	9	34661877	34664045	5	2	130	2.4747	0.0066668	CCL27
ENSG00000167799	11	67395409	67397401	4	2	130	2.474	0.0066804	NUDT8
ENSG00000118292	1	150240600	150253327	13	3	130	2.4694	0.0067661	C1orf54
ENSG00000184992	12	125478246	125515777	164	19	130	2.4684	0.006785	BRI3BP
ENSG00000107789	10	89264632	89313217	77	13	130	2.4673	0.0068067	MINPP1
ENSG00000124134	20	43720951	43729753	14	4	130	2.4657	0.0068372	KCNS1
ENSG00000267426	17	73894726	73926210	41	7	130	2.4657	0.0068379	RP11-552F3.12
ENSG00000157399	X	2852699	2886286	14	3	130	2.4653	0.006844	ARSE
ENSG00000162775	1	110881128	110889299	11	4	130	2.4648	0.0068537	RBM15
ENSG00000011523	2	65283500	65314138	94	15	130	2.463	0.0068883	CEP68
ENSG00000161180	22	21987005	21991616	10	3	130	2.4614	0.0069204	CCDC116
ENSG00000102265	X	47441712	47446188	7	2	130	2.4578	0.0069904	TIMP1
ENSG00000153094	2	111876955	111926024	92	13	130	2.4538	0.0070673	BCL2L11
ENSG00000219626	2	24299396	24392509	287	19	130	2.4497	0.0071488	FAM228B
ENSG00000151414	1	198126093	198291550	421	20	130	2.448	0.0071821	NEK7
ENSG00000104327	8	91070836	91107703	61	9	130	2.4464	0.0072155	CALB1
ENSG00000176495	11	59131885	59132921	2	1	130	2.4446	0.00725	OR5AN1
ENSG00000187145	1	150266289	150281414	48	6	130	2.4432	0.0072788	MRPS21
ENSG00000150076	10	32832297	33171802	1067	24	130	2.4374	0.0073965	C10ORF68
ENSG00000168487	8	22022249	22069839	105	13	130	2.4371	0.0074036	BMP1
ENSG00000164458	6	166571144	166582188	49	7	130	2.4362	0.0074217	T
ENSG00000204381	11	111411005	111432264	33	7	130	2.4339	0.0074676	LAYN
ENSG00000135702	16	75562433	75569145	20	5	130	2.4327	0.0074935	CHST5
ENSG00000178761	15	75192328	75199462	9	3	130	2.431	0.0075294	FAM219B
ENSG00000137500	11	82970139	82997450	66	8	130	2.4286	0.0075793	CCDC90B
ENSG00000269415	3	59957215	59957583	3	1	130	2.4272	0.007609	NPCDR1
ENSG00000168758	2	97525453	97536494	5	2	130	2.4227	0.0077033	SEMA4C
ENSG00000136048	12	102271129	102405908	468	52	130	2.4183	0.0077976	DRAM1
ENSG00000178741	15	75212132	75230509	35	5	130	2.4172	0.0078208	COX5A
ENSG00000128626	19	39421188	39423802	2	1	130	2.4165	0.0078359	MRPS12
ENSG00000101605	18	3066805	3220106	567	58	130	2.4143	0.0078817	MYOM1
ENSG00000160323	9	136279478	136324508	43	4	130	2.413	0.0079107	ADAMTS13
ENSG00000171621	1	9352939	9429591	337	48	130	2.4061	0.0080624	SPSB1
ENSG00000140386	15	76640526	77197785	1028	21	130	2.4055	0.0080749	SCAPER
ENSG00000178980	19	48281829	48287943	7	3	130	2.3989	0.0082229	SEPW1
ENSG00000187848	12	133195366	133198972	9	3	130	2.3987	0.0082259	P2RX2
ENSG00000141101	16	69775770	69788843	23	6	130	2.3979	0.0082444	NOB1
ENSG00000185686	22	22890123	22901768	24	3	130	2.3979	0.0082453	PRAME
ENSG00000104059	15	29412457	29862927	1283	80	130	2.3952	0.0083058	FAM189A1
ENSG00000204316	17	73894724	73905899	17	5	130	2.3946	0.0083188	MRPL38
ENSG00000107077	9	6720863	7175648	1971	102	130	2.3935	0.0083447	KDM4C
ENSG00000198963	9	77112281	77308093	438	41	130	2.3929	0.008357	RORB
ENSG00000109061	17	10395624	10421860	33	6	130	2.3927	0.0083629	MYH1
ENSG00000184916	14	105607318	105635161	45	5	130	2.3926	0.0083653	JAG2
ENSG00000205081	X	36246735	36403431	161	7	130	2.3921	0.0083763	CXorf30
ENSG00000251349	9	103204553	103339918	291	17	130	2.3873	0.008487	MSANTD3-TMEFF1
ENSG00000241697	9	103204560	103339918	291	17	130	2.3873	0.008487	TMEFF1
ENSG00000105855	7	20370325	20455377	311	19	130	2.3862	0.0085114	ITGB8
ENSG00000216937	10	32735068	32863492	396	24	130	2.3835	0.0085753	CCDC7
ENSG00000187003	9	111624603	111626035	3	2	130	2.3804	0.0086465	ACTL7A
ENSG00000108091	10	61548521	61666414	380	22	130	2.3803	0.0086504	CCDC6
ENSG00000143369	1	150480538	150486265	14	5	130	2.38	0.0086559	ECM1
ENSG00000108666	17	30651584	30677042	26	6	130	2.3763	0.0087428	C17orf75
ENSG00000119917	10	91087651	91100728	70	9	130	2.3745	0.0087875	IFIT3
ENSG00000101958	X	14547420	14749934	251	20	130	2.3744	0.0087887	GLRA2
ENSG00000221855	7	143174966	143175889	2	1	130	2.3728	0.0088265	TAS2R41
ENSG00000146457	6	160146617	160177351	75	11	130	2.3722	0.0088422	WTAP
ENSG00000187775	17	76419778	76573476	757	72	130	2.3705	0.0088813	DNAH17
ENSG00000131379	3	14716606	14814541	251	37	130	2.3691	0.0089148	C3orf20
ENSG00000172262	5	43065278	43192123	376	23	130	2.3676	0.0089509	ZNF131
ENSG00000177238	16	31225342	31236510	4	1	130	2.3664	0.0089805	TRIM72
ENSG00000188770	1	203463271	203477992	50	9	130	2.3643	0.0090326	OPTC
ENSG00000143373	1	151254094	151264656	7	2	130	2.3637	0.0090476	ZNF687
ENSG00000165623	10	13263767	13276334	70	15	130	2.3633	0.0090558	UCMA
ENSG00000110002	11	123986069	124018428	71	14	130	2.3547	0.0092682	VWA5A
ENSG00000182111	7	57509883	57533252	16	2	130	2.3545	0.0092747	ZNF716
ENSG00000145113	3	195473636	195539148	163	15	130	2.3521	0.0093332	MUC4
ENSG00000143942	2	53994929	54002333	21	7	130	2.3514	0.009351	CHAC2
ENSG00000270299	20	627270	656444	61	19	130	2.3458	0.0094942	RP5-850E9.3
ENSG00000008324	3	42623332	42636606	32	7	130	2.3434	0.0095536	SS18L2
ENSG00000100104	22	26879843	26890624	21	6	130	2.3431	0.0095622	SRRD
ENSG00000169249	X	15808595	15841383	50	7	130	2.342	0.00959	ZRSR2
ENSG00000182771	10	87359312	88126250	2170	131	130	2.3402	0.0096377	GRID1
ENSG00000186666	12	50231573	50236912	11	4	130	2.3387	0.0096755	BCDIN3D
ENSG00000154027	1	77747736	78025651	950	71	130	2.3371	0.0097176	AK5
ENSG00000196248	11	123847368	123848488	5	2	130	2.3324	0.00984	OR10S1
ENSG00000184867	X	100910267	100914876	3	2	130	2.3323	0.0098418	ARMCX2
ENSG00000005486	7	75471920	75518244	102	19	130	2.329	0.0099301	RHBDD2
ENSG00000256060	19	57874879	57876721	3	2	130	2.3287	0.0099365	TRAPPC2P1
ENSG00000165204	9	125562370	125563395	2	1	130	2.328	0.0099561	OR1K1
ENSG00000137502	11	82684175	82782965	187	22	130	2.3279	0.0099594	RAB30
ENSG00000156675	8	37716136	37756985	5	2	130	2.3274	0.0099725	RAB11FIP1
ENSG00000139154	12	19556979	19873735	1371	71	130	2.3249	0.010039	AEBP2
ENSG00000205409	11	5862158	5863182	10	2	130	2.3229	0.010093	OR52E6
ENSG00000163581	3	170714137	170744539	73	6	130	2.3198	0.010177	SLC2A2
ENSG00000169900	16	31227283	31228680	1	1	130	2.3193	0.01019	PYDC1
ENSG00000140632	16	4853204	4897343	119	17	130	2.3178	0.010231	GLYR1
ENSG00000134884	13	107194021	107220512	21	5	130	2.3172	0.010247	ARGLU1
ENSG00000205336	16	57644564	57698944	207	42	130	2.3167	0.010259	GPR56
ENSG00000158122	9	99401859	99417585	6	3	130	2.3154	0.010297	AAED1
ENSG00000183828	14	105639275	105647660	17	2	130	2.311	0.010418	NUDT14
ENSG00000138386	2	191511472	191557492	96	13	130	2.3102	0.010439	NAB1
ENSG00000130038	12	3715799	3873985	616	58	130	2.3099	0.010447	EFCAB4B
ENSG00000120519	4	147175127	147443123	512	23	130	2.3096	0.010455	SLC10A7
ENSG00000165644	10	76993727	76995788	2	1	130	2.3077	0.010508	COMTD1
ENSG00000139324	12	88536073	88593664	76	4	130	2.3077	0.010508	TMTC3
ENSG00000118363	11	74660292	74690076	49	7	130	2.3068	0.010533	SPCS2
ENSG00000266118	2	24347236	24413305	208	22	130	2.3055	0.010569	RP11-507M3.1
ENSG00000149600	20	31290493	31331803	125	9	130	2.3047	0.010593	COMMD7
ENSG00000122512	7	6012870	6048756	112	20	130	2.3022	0.010663	PMS2
ENSG00000100526	14	54863567	54886936	31	5	130	2.3005	0.010709	CDKN3
ENSG00000159208	1	150254953	150259505	6	2	130	2.3005	0.01071	C1orf51
ENSG00000213445	11	65405568	65418401	21	7	130	2.2943	0.010888	SIPA1
ENSG00000113384	5	32124810	32174456	108	13	130	2.2937	0.010904	GOLPH3
ENSG00000213523	5	139916925	139937895	25	7	130	2.2934	0.010911	SRA1
ENSG00000111796	12	9747147	9760482	49	9	130	2.2933	0.010915	KLRB1
ENSG00000119772	2	25455845	25565459	184	34	130	2.2931	0.010922	DNMT3A
ENSG00000175213	11	46722368	46727462	5	2	130	2.2908	0.010987	ZNF408
ENSG00000188372	7	76026835	76071388	158	19	130	2.288	0.011069	ZP3
ENSG00000092096	14	23815515	23822121	5	2	130	2.2864	0.011114	SLC22A17
ENSG00000185745	10	91152303	91163745	27	7	130	2.2856	0.011139	IFIT1
ENSG00000150316	11	94695787	94706776	25	7	130	2.2856	0.011139	CWC15
ENSG00000232112	3	48481667	48485616	9	2	130	2.2853	0.011146	TMA7
ENSG00000139211	12	47469490	47473734	10	4	130	2.2845	0.011172	AMIGO2
ENSG00000090539	3	184097861	184108524	16	4	130	2.2842	0.011178	CHRD
ENSG00000156603	11	57471186	57479693	9	4	130	2.2827	0.011223	MED19
ENSG00000160193	21	44263204	44299678	169	18	130	2.2828	0.011223	WDR4
ENSG00000186529	19	15751707	15773635	148	12	130	2.2813	0.011266	CYP4F3
ENSG00000178028	1	44679127	44686353	11	5	130	2.2806	0.011286	DMAP1
ENSG00000213337	2	97502348	97523832	20	3	130	2.2804	0.011291	ANKRD39
ENSG00000182287	X	15843929	15873054	27	3	130	2.2786	0.011344	AP1S2
ENSG00000136144	13	50106082	50159719	253	11	130	2.2782	0.011358	RCBTB1
ENSG00000149182	11	47185848	47198676	22	7	130	2.2765	0.011408	ARFGAP2
ENSG00000106991	9	130577291	130617035	72	15	130	2.2763	0.011414	ENG
ENSG00000177459	8	99076539	99105838	64	16	130	2.2745	0.011468	C8orf47
ENSG00000130803	19	9251056	9274100	88	8	130	2.2739	0.011486	ZNF317
ENSG00000135248	7	128349115	128371797	91	18	130	2.2735	0.011497	FAM71F1
ENSG00000149646	20	34556512	34618622	79	7	130	2.2725	0.011529	CNBD2
ENSG00000258928	14	52382863	52385289	6	2	130	2.2699	0.011607	RP11-463J10.2
ENSG00000186638	9	34252379	34329198	147	15	130	2.269	0.011633	KIF24
ENSG00000152465	10	15144583	15210692	239	31	130	2.269	0.011633	NMT2
ENSG00000125285	13	95361886	95364389	3	2	130	2.2682	0.011659	SOX21
ENSG00000156787	8	124054208	124164393	266	26	130	2.2659	0.01173	TBC1D31
ENSG00000139714	12	122089024	122110537	50	9	130	2.2658	0.011733	MORN3
ENSG00000163126	2	97490263	97523671	34	3	130	2.2654	0.011743	ANKRD23
ENSG00000135956	2	96914254	96931732	18	7	130	2.2573	0.011996	TMEM127
ENSG00000236609	7	6655248	6663921	27	7	130	2.2571	0.012001	ZNF853
ENSG00000183631	X	125953747	125955769	10	4	130	2.256	0.012037	CXorf64
ENSG00000103047	16	68877507	69119083	451	26	130	2.2541	0.012096	TANGO6
ENSG00000243056	5	139927251	139929163	2	1	130	2.2533	0.01212	EIF4EBP3
ENSG00000179958	16	30434940	30441396	3	1	130	2.2525	0.012144	DCTPP1
ENSG00000137819	15	69591286	69700119	202	16	130	2.2518	0.012169	PAQR5
ENSG00000177051	19	46213887	46234162	20	8	130	2.2512	0.012186	FBXO46
ENSG00000188404	1	169659808	169680839	91	13	130	2.2512	0.012187	SELL
ENSG00000091704	7	130020180	130027955	17	4	130	2.2505	0.012209	CPA1
ENSG00000010244	17	30677136	30708905	46	8	130	2.2471	0.012317	ZNF207
ENSG00000089280	16	31191431	31203127	3	1	130	2.2466	0.012331	FUS
ENSG00000170178	2	176964458	176966408	4	2	130	2.2465	0.012337	HOXD12
ENSG00000143434	1	151104161	151119104	34	6	130	2.2464	0.012339	SEMA6C
ENSG00000196262	7	44836279	44864163	68	9	130	2.2455	0.012367	PPIA
ENSG00000125148	16	56642111	56643409	5	3	130	2.2452	0.012377	MT2A
ENSG00000178531	19	7989372	7991051	1	1	130	2.2451	0.01238	CTXN1
ENSG00000173915	10	105148798	105156223	7	3	130	2.2449	0.012388	USMG5
ENSG00000117360	1	150293925	150325671	78	9	130	2.2438	0.012422	PRPF3
ENSG00000214562	10	89117425	89130452	1	1	130	2.243	0.01245	NUTM2D
ENSG00000149179	11	46958240	47185936	253	13	130	2.2426	0.012463	C11orf49
ENSG00000108671	17	30771279	30810336	33	7	130	2.2419	0.012482	PSMD11
ENSG00000101363	20	35918041	35945663	35	7	130	2.2411	0.012509	MANBAL
ENSG00000013573	12	31226779	31257725	81	6	130	2.2406	0.012527	DDX11
ENSG00000243130	19	43511808	43530664	60	5	130	2.2398	0.012552	PSG11
ENSG00000187566	6	18120718	18122851	6	2	130	2.2378	0.012616	NHLRC1
ENSG00000125522	20	62737173	62738524	4	1	130	2.2373	0.012633	NPBWR2
ENSG00000197887	11	57970674	57971653	5	2	130	2.2342	0.012734	OR1S2
ENSG00000143387	1	150768684	150780799	10	3	130	2.233	0.012773	CTSK
ENSG00000233538	2	232316906	232317864	3	2	130	2.2316	0.012822	AC017104.2
ENSG00000151491	12	15773092	16035263	148	23	130	2.2314	0.012828	EPS8
ENSG00000146700	7	76018651	76039012	84	10	130	2.2312	0.012832	SRCRB4D
ENSG00000165202	9	125376948	125378026	5	3	130	2.2302	0.012868	OR1Q1
ENSG00000204010	10	91137813	91144962	12	3	130	2.2288	0.012913	IFIT1B
ENSG00000113712	5	148871760	148931007	83	14	130	2.2282	0.012932	CSNK1A1
ENSG00000092607	1	119425669	119532179	282	22	130	2.2279	0.012943	TBX15
ENSG00000015133	14	91737667	91884188	391	56	130	2.2268	0.012979	CCDC88C
ENSG00000137449	4	15004298	15071777	154	18	130	2.2253	0.01303	CPEB2
ENSG00000143379	1	150898739	150937213	59	10	130	2.2245	0.013056	SETDB1
ENSG00000127663	19	4969125	5153606	539	32	130	2.2199	0.013212	KDM4B
ENSG00000101134	20	53092136	53267710	378	25	130	2.2195	0.013227	DOK5
ENSG00000206150	14	21500979	21502944	11	5	130	2.2175	0.013296	RNASE13
ENSG00000123684	1	211916799	212004114	281	20	130	2.2174	0.013299	LPGAT1
ENSG00000102908	16	69598997	69738569	250	18	130	2.2166	0.013325	NFAT5
ENSG00000176371	15	85144217	85171027	48	11	130	2.2158	0.013353	ZSCAN2
ENSG00000146250	6	84222194	84235423	33	5	130	2.2151	0.013375	PRSS35
ENSG00000163617	3	113682984	113775460	121	19	130	2.2137	0.013425	KIAA1407
ENSG00000170854	3	97660662	97691301	33	9	130	2.2116	0.013498	MINA
ENSG00000070669	7	97481430	97501854	61	11	130	2.2102	0.013546	ASNS
ENSG00000105373	19	48248779	48260315	45	6	130	2.2066	0.013671	GLTSCR2
ENSG00000170684	19	45574758	45579846	4	2	130	2.2058	0.013698	ZNF296
ENSG00000134755	18	28645940	28682378	48	12	130	2.2048	0.013735	DSC2
ENSG00000165912	11	47199076	47207994	17	5	130	2.2042	0.013754	PACSIN3
ENSG00000139146	12	31433518	31479992	36	11	130	2.2018	0.013839	FAM60A
ENSG00000143786	1	224622362	224928251	764	36	130	2.2016	0.013846	CNIH3
ENSG00000183396	3	48658192	48659288	2	1	130	2.2016	0.013848	TMEM89
ENSG00000186635	11	72396114	72504644	269	19	130	2.1996	0.013917	ARAP1
ENSG00000115128	2	24290454	24299313	42	8	130	2.1989	0.013942	SF3B14
ENSG00000178802	15	75182346	75191798	12	3	130	2.1986	0.013955	MPI
ENSG00000162843	1	241815580	241965435	413	37	130	2.1974	0.013995	WDR64
ENSG00000186509	11	57791353	57949088	505	23	130	2.1962	0.01404	OR9Q1
ENSG00000119929	10	101462315	101515891	78	15	130	2.1941	0.014114	CUTC
ENSG00000136928	9	101050391	101471479	1474	134	130	2.191	0.014224	GABBR2
ENSG00000168310	4	185308867	185395734	293	55	130	2.1908	0.014233	IRF2
ENSG00000170748	11	7110165	7112379	5	2	130	2.1906	0.014241	RBMXL2
ENSG00000177688	6	149721495	149722177	2	1	130	2.1897	0.014272	SUMO4
ENSG00000127124	1	41972036	42501596	1301	57	130	2.1895	0.014282	HIVEP3
ENSG00000104941	19	46298968	46318577	64	11	130	2.1885	0.014316	RSPH6A
ENSG00000143393	1	151264273	151300191	30	5	130	2.187	0.014371	PI4KB
ENSG00000165792	14	21457929	21465189	17	5	130	2.1849	0.014449	METTL17
ENSG00000215305	20	2821349	2847378	88	9	130	2.1818	0.014562	VPS16
ENSG00000185250	6	109711418	109762374	120	11	130	2.18	0.014629	PPIL6
ENSG00000187398	11	24518516	25104150	2278	89	130	2.1789	0.01467	LUZP2
ENSG00000119431	9	116135699	116139279	15	4	130	2.1786	0.014682	HDHD3
ENSG00000160213	21	45192393	45196326	9	5	130	2.1781	0.014698	CSTB
ENSG00000090104	1	192544857	192549161	12	4	130	2.1781	0.0147	RGS1
ENSG00000180376	3	56591189	56655846	250	23	130	2.1772	0.014733	CCDC66
ENSG00000102738	13	41303432	41345309	36	4	130	2.1768	0.014749	MRPS31
ENSG00000143374	1	150459887	150480078	52	7	130	2.1749	0.01482	TARS2
ENSG00000169062	13	115047059	115071283	52	10	130	2.1722	0.014918	UPF3A
ENSG00000147400	X	151995517	151999321	5	2	130	2.1679	0.015084	CETN2
ENSG00000172940	3	38307303	38319806	14	3	130	2.1647	0.015204	SLC22A13
ENSG00000124160	20	44689624	44718591	53	9	130	2.1645	0.015214	NCOA5
ENSG00000143473	1	210856555	211307457	1272	77	130	2.1625	0.015289	KCNH1
ENSG00000107829	10	103370423	103455052	102	12	130	2.162	0.015308	FBXW4
ENSG00000105327	19	47724081	47736023	1	1	130	2.162	0.01531	BBC3
ENSG00000145817	5	143537723	143550278	40	6	130	2.1613	0.015337	YIPF5
ENSG00000134569	11	46878419	46940193	86	9	130	2.161	0.015346	LRP4
ENSG00000026950	6	26402465	26415444	52	5	130	2.1602	0.015377	BTN3A1
ENSG00000137707	11	111338251	111383079	88	13	130	2.1598	0.015393	BTG4
ENSG00000151576	3	113724680	113807269	127	16	130	2.1571	0.015497	QTRTD1
ENSG00000048828	9	96214004	96328397	308	17	130	2.1542	0.015611	FAM120A
ENSG00000165312	10	23728198	23731308	1	1	130	2.1537	0.01563	OTUD1
ENSG00000077420	10	26727132	26856732	415	46	130	2.1535	0.015641	APBB1IP
ENSG00000005469	7	86974997	87029111	112	16	130	2.1527	0.015671	CROT
ENSG00000115073	2	98272431	98280570	13	3	130	2.1505	0.015758	ACTR1B
ENSG00000051009	11	6232565	6255941	44	6	130	2.1503	0.015767	FAM160A2
ENSG00000228278	9	117092149	117095532	5	2	130	2.1496	0.015795	ORM2
ENSG00000204740	10	19492779	20079330	2089	82	130	2.1486	0.015831	MALRD1
ENSG00000168000	11	62457747	62477317	33	5	130	2.1482	0.015849	BSCL2
ENSG00000104112	15	51973550	52013223	86	13	130	2.1472	0.015889	SCG3
ENSG00000113209	5	140514800	140517703	6	3	130	2.1465	0.015916	PCDHB5
ENSG00000185942	8	63161150	63912211	2141	62	130	2.1456	0.015953	NKAIN3
ENSG00000244624	21	31988750	31989003	1	1	130	2.1424	0.01608	KRTAP20-1
ENSG00000148600	10	85954410	85979377	83	13	130	2.1413	0.016126	CDHR1
ENSG00000042781	1	215796236	216596738	2060	135	130	2.1406	0.016155	USH2A
ENSG00000141252	17	411908	624957	578	27	130	2.1404	0.016163	VPS53
ENSG00000138069	2	65297835	65357240	178	19	130	2.1389	0.016221	RAB1A
ENSG00000113555	5	141323150	141349304	51	11	130	2.1359	0.016345	PCDH12
ENSG00000148156	9	111616871	111619239	10	4	130	2.1349	0.016383	ACTL7B
ENSG00000143333	1	182567758	182573543	9	3	130	2.1344	0.016405	RGS16
ENSG00000174990	16	87921625	87970135	110	17	130	2.1333	0.016452	CA5A
ENSG00000196440	X	100673275	100788446	155	10	130	2.1332	0.016454	ARMCX4
ENSG00000156711	6	36095586	36107842	23	8	130	2.1331	0.016458	MAPK13
ENSG00000106144	7	142985308	143004789	11	3	130	2.1329	0.016466	CASP2
ENSG00000250317	4	25863452	25931435	193	24	130	2.1326	0.01648	SMIM20
ENSG00000139330	12	91444268	91451760	34	8	130	2.1324	0.016487	KERA
ENSG00000204442	13	107820883	108519083	2366	202	130	2.1318	0.01651	FAM155A
ENSG00000120217	9	5450503	5470566	67	11	130	2.1317	0.016514	CD274
ENSG00000123407	12	54348618	54352740	12	3	130	2.1309	0.016548	HOXC12
ENSG00000120664	13	36920568	36943738	61	10	130	2.1302	0.016576	SPG20OS
ENSG00000180626	17	5082831	5095178	23	7	130	2.1297	0.016599	ZNF594
ENSG00000164978	9	34329504	34343709	31	7	130	2.1296	0.016601	NUDT2
ENSG00000171505	9	125288637	125289572	3	1	130	2.1286	0.016646	OR1N1
ENSG00000070159	9	112137746	112260590	324	27	130	2.1276	0.016687	PTPN3
ENSG00000166435	11	74518784	74660245	216	24	130	2.1253	0.016781	XRRA1
ENSG00000204323	17	73629514	73637484	7	3	130	2.124	0.016837	SMIM5
ENSG00000185800	19	46286205	46296060	17	5	130	2.1224	0.016902	DMWD
ENSG00000186081	12	52908359	52914471	27	2	130	2.1219	0.016921	KRT5
ENSG00000159374	2	74785010	74875465	57	8	130	2.1212	0.016953	M1AP
ENSG00000116815	1	117057157	117113661	40	5	130	2.1193	0.017031	CD58
ENSG00000216490	19	18283972	18288927	13	3	130	2.1174	0.017114	IFI30
ENSG00000139567	12	52300692	52317145	49	12	130	2.1167	0.017143	ACVRL1
ENSG00000112367	6	110012499	110146631	252	23	130	2.1152	0.017205	FIG4
ENSG00000105939	7	138728266	138794465	168	22	130	2.1138	0.017267	ZC3HAV1
ENSG00000145309	4	71200683	71202833	6	2	130	2.1118	0.017351	CABS1
ENSG00000255798	11	102552041	102554644	6	3	130	2.1107	0.0174	RP11-817J15.3
ENSG00000140368	15	77285700	77329673	104	18	130	2.1103	0.017417	PSTPIP1
ENSG00000171444	5	112357796	112824527	1727	56	130	2.1102	0.017421	MCC
ENSG00000221886	5	159820155	159827104	11	4	130	2.1097	0.017443	C5orf54
ENSG00000110484	11	62037627	62040628	5	3	130	2.1087	0.017485	SCGB2A2
ENSG00000168913	9	34521038	34523039	4	2	130	2.1079	0.017521	ENHO
ENSG00000172146	17	3118915	3119844	7	3	130	2.1071	0.017554	OR1A1
ENSG00000146469	6	153071933	153080900	11	4	130	2.106	0.017603	VIP
ENSG00000140443	15	99192200	99507759	868	91	130	2.1058	0.01761	IGF1R
ENSG00000269307	19	17378227	17393775	54	9	130	2.1055	0.017625	CTD-2278I10.6
ENSG00000113108	5	139937853	139973337	35	9	130	2.1054	0.017627	APBB3
ENSG00000197445	16	73160536	73178346	38	11	130	2.1053	0.017631	C16orf47
ENSG00000023734	12	16035325	16056412	10	2	130	2.1041	0.017683	STRAP
ENSG00000198746	1	27216979	27226957	13	5	130	2.1037	0.017704	GPATCH3
ENSG00000162889	1	206858289	206907628	111	18	130	2.1027	0.017748	MAPKAPK2
ENSG00000115419	2	191745553	191830278	107	13	130	2.1027	0.017748	GLS
ENSG00000213593	11	57480072	57508445	33	5	130	2.1012	0.017813	TMX2
ENSG00000181019	16	69740899	69760854	41	8	130	2.0991	0.017902	NQO1
ENSG00000138382	2	170666591	170681441	46	9	130	2.0983	0.017937	METTL5
ENSG00000105879	7	107384142	107402112	28	4	130	2.0969	0.018003	CBLL1
ENSG00000165799	14	21510385	21512393	6	3	130	2.0959	0.018047	RNASE7
ENSG00000178795	11	76927603	77012732	259	15	130	2.0937	0.018143	GDPD4
ENSG00000176022	1	1167629	1170421	1	1	130	2.0927	0.01819	B3GALT6
ENSG00000120437	6	160181360	160200144	70	10	130	2.0903	0.018293	ACAT2
ENSG00000163632	3	63805038	63834312	42	12	130	2.09	0.018307	C3orf49
ENSG00000178718	15	75246757	75249805	1	1	130	2.0882	0.01839	RPP25
ENSG00000173557	2	26785450	26802400	40	7	130	2.0879	0.018404	C2orf70
ENSG00000132026	19	12936292	12946242	10	2	130	2.0874	0.018426	RTBDN
ENSG00000138061	2	38294116	38337044	139	19	130	2.0874	0.018427	CYP1B1
ENSG00000168763	2	97481982	97499648	17	3	130	2.0852	0.018527	CNNM3
ENSG00000116251	1	6241329	6269449	37	8	130	2.0848	0.018542	RPL22
ENSG00000184307	3	113666748	113684248	28	8	130	2.0843	0.018565	ZDHHC23
ENSG00000154328	8	11627148	11644855	98	15	130	2.0827	0.018639	NEIL2
ENSG00000010256	3	48636435	48648409	9	4	130	2.0814	0.018701	UQCRC1
ENSG00000167800	11	67398774	67407031	30	5	130	2.0812	0.018708	TBX10
ENSG00000255302	15	49170083	49172380	1	1	130	2.0809	0.01872	EID1
ENSG00000110628	11	2920951	2946476	95	21	130	2.0803	0.018747	SLC22A18
ENSG00000182348	7	88388682	88966346	1867	82	130	2.0802	0.018755	ZNF804B
ENSG00000183111	5	148931510	149014531	234	22	130	2.0797	0.018778	ARHGEF37
ENSG00000163607	3	112709765	112733907	58	14	130	2.0781	0.018851	GTPBP8
ENSG00000070831	1	22379120	22419437	92	14	130	2.076	0.018946	CDC42
ENSG00000186766	10	129535499	129539450	9	2	130	2.0745	0.019015	FOXI2
ENSG00000087494	12	28111017	28125638	41	8	130	2.0735	0.019061	PTHLH
ENSG00000066926	18	55215515	55254004	130	22	130	2.0731	0.019081	FECH
ENSG00000115129	2	24300303	24308731	19	5	130	2.0731	0.019082	TP53I3
ENSG00000093183	3	42589461	42642572	122	14	130	2.0722	0.019122	SEC22C
ENSG00000151376	11	86152150	86383678	865	48	130	2.0722	0.019125	ME3
ENSG00000108405	17	3799886	3819794	8	1	130	2.0703	0.019211	P2RX1
ENSG00000165025	9	93564069	93660831	427	50	130	2.0693	0.019259	SYK
ENSG00000084444	12	13197218	13295455	179	23	130	2.0692	0.019262	KIAA1467
ENSG00000060558	19	3136191	3163767	43	9	130	2.0682	0.019312	GNA15
ENSG00000159197	21	35736323	35743688	21	5	130	2.0679	0.019326	KCNE2
ENSG00000136868	9	115983808	116028674	127	18	130	2.0663	0.0194	SLC31A1
ENSG00000160695	11	118938403	118952688	33	3	130	2.0647	0.019474	VPS11
ENSG00000234857	11	62457747	62494856	56	7	130	2.0628	0.019564	HNRNPUL2-BSCL2
ENSG00000261210	16	19297061	19333467	125	14	130	2.0626	0.019573	CLEC19A
ENSG00000158815	8	21899909	21906320	14	6	130	2.0625	0.019582	FGF17
ENSG00000081923	18	55313658	55470333	471	60	130	2.0613	0.019637	ATP8B1
ENSG00000177646	3	128598439	128634910	79	9	130	2.0597	0.019712	ACAD9
ENSG00000132361	17	2592680	2615957	33	4	130	2.0597	0.019713	CLUH
ENSG00000205795	2	10196907	10221071	93	17	130	2.0595	0.019724	CYS1
ENSG00000144550	3	9745491	9771592	42	15	130	2.0594	0.019727	CPNE9
ENSG00000196372	10	5680830	5708558	138	32	130	2.0593	0.019735	ASB13
ENSG00000115841	2	38150330	38294285	408	23	130	2.0585	0.01977	RMDN2
ENSG00000148225	9	116075502	116102578	59	10	130	2.0547	0.019954	WDR31
ENSG00000160117	19	17392454	17398455	29	3	130	2.0544	0.019967	ANKLE1
ENSG00000183853	1	157963063	158070052	329	51	130	2.0543	0.019974	KIRREL
ENSG00000165490	11	82611017	82669319	131	16	130	2.0537	0.020001	C11orf82
ENSG00000111262	12	5019071	5040527	54	10	130	2.0535	0.020013	KCNA1
ENSG00000138794	4	110609785	110624739	23	6	130	2.0535	0.020014	CASP6
ENSG00000205302	5	122110691	122165803	193	19	130	2.0529	0.020044	SNX2
ENSG00000176732	2	24338241	24346347	24	4	130	2.0518	0.020097	PFN4
ENSG00000179240	11	76092357	76125663	108	15	130	2.0511	0.020131	RP11-111M22.2
ENSG00000198483	1	145549230	145568526	37	5	130	2.0508	0.020141	ANKRD35
ENSG00000150991	12	125396150	125401914	9	3	130	2.0496	0.020201	UBC
ENSG00000175216	11	46764598	46867847	120	13	130	2.0481	0.020273	CKAP5
ENSG00000133216	1	23037332	23241818	434	51	130	2.0478	0.020289	EPHB2
ENSG00000181982	4	24807739	24981826	491	37	130	2.047	0.020327	CCDC149
ENSG00000172273	11	118992297	119006752	34	3	130	2.0465	0.020354	HINFP
ENSG00000132199	18	670324	712676	205	15	130	2.0426	0.020547	ENOSF1
ENSG00000177363	11	62453874	62457371	2	1	130	2.0425	0.020553	LRRN4CL
ENSG00000114857	3	42642106	42690227	105	9	130	2.0416	0.020596	NKTR
ENSG00000004779	16	23592323	23607677	43	6	130	2.0413	0.02061	NDUFAB1
ENSG00000053747	18	21269407	21535030	389	16	130	2.0393	0.020711	LAMA3
ENSG00000174799	4	56815037	56899529	176	22	130	2.0392	0.020715	CEP135
ENSG00000141068	17	25783670	25953461	324	30	130	2.0383	0.020758	KSR1
ENSG00000105393	19	17378159	17392058	47	8	130	2.0368	0.020833	BABAM1
ENSG00000187170	1	152680636	152681967	4	2	130	2.0368	0.020837	LCE4A
ENSG00000127423	1	26158414	26185903	59	2	130	2.0354	0.020903	AUNIP
ENSG00000163961	3	196195654	196230639	96	11	130	2.0347	0.02094	RNF168
ENSG00000089091	20	18364011	18447925	240	25	130	2.0313	0.021114	DZANK1
ENSG00000140750	16	24930706	25026987	140	10	130	2.0307	0.02114	ARHGAP17
ENSG00000186187	16	75032928	75144892	211	19	130	2.0299	0.021186	ZNRF1
ENSG00000169105	15	40763160	40765353	1	1	130	2.029	0.02123	CHST14
ENSG00000115325	2	74776153	74784681	6	1	130	2.0285	0.021253	DOK1
ENSG00000270188	1	238107024	238108575	10	2	130	2.0283	0.021266	MTRNR2L11
ENSG00000180016	17	3300398	3301704	3	2	130	2.0283	0.021267	OR1E1
ENSG00000101216	20	62218955	62258394	143	14	130	2.0272	0.021321	GMEB2
ENSG00000105428	19	5455426	5456867	10	3	130	2.0268	0.021344	ZNRF4
ENSG00000262601	16	85204882	85218969	60	15	130	2.0266	0.02135	CTC-786C10.1
ENSG00000159352	1	151227179	151239955	14	3	130	2.026	0.021381	PSMD4
ENSG00000137413	6	42018251	42055199	134	24	130	2.026	0.021384	TAF8
ENSG00000163785	3	133784147	133969689	468	25	130	2.0245	0.021462	RYK
ENSG00000162664	1	90460671	90501090	41	9	130	2.0238	0.021498	ZNF326
ENSG00000123130	X	23720370	23784592	217	26	130	2.0219	0.021592	ACOT9
ENSG00000143437	1	150782181	150849244	93	11	130	2.0216	0.021611	ARNT
ENSG00000128408	22	45809572	45828376	53	5	130	2.0211	0.021637	RIBC2
ENSG00000196628	18	52889562	53332018	675	49	130	2.021	0.021638	TCF4
ENSG00000196743	5	150591711	150650001	185	26	130	2.0209	0.021647	GM2A
ENSG00000188783	1	203444956	203460480	40	6	130	2.0191	0.021737	PRELP
ENSG00000181991	15	89010684	89022222	4	2	130	2.0188	0.021753	MRPS11
ENSG00000235376	10	105005644	105007773	3	2	130	2.0186	0.021763	RPEL1
ENSG00000123815	19	41197434	41224112	64	12	130	2.0161	0.021895	ADCK4
ENSG00000186867	4	122250467	122302214	268	22	130	2.016	0.021899	QRFPR
ENSG00000080546	6	109307640	109416022	166	7	130	2.0158	0.021911	SESN1
ENSG00000087088	19	49458072	49465055	15	3	130	2.0148	0.021962	BAX
ENSG00000167780	12	53497302	53518322	90	8	130	2.0144	0.021985	SOAT2
ENSG00000167889	17	74864538	74946475	439	49	130	2.0141	0.021998	MGAT5B
ENSG00000107736	10	73156691	73575702	1299	147	130	2.0141	0.022001	CDH23
ENSG00000124212	20	48120411	48184683	95	23	130	2.0136	0.022024	PTGIS
ENSG00000000460	1	169631245	169823221	825	29	130	2.0133	0.022041	C1orf112
ENSG00000166816	16	75145758	75150669	5	2	130	2.0129	0.022064	LDHD
ENSG00000169962	1	1266694	1270686	8	2	130	2.0121	0.022107	TAS1R3
ENSG00000204822	2	74699085	74700449	3	2	130	2.0115	0.022137	MRPL53
ENSG00000155984	X	148678216	148713568	17	2	130	2.0106	0.022184	TMEM185A
ENSG00000178445	9	6532464	6645650	422	45	130	2.01	0.022218	GLDC
ENSG00000107611	10	16865963	17171830	1155	76	130	2.0075	0.022348	CUBN
ENSG00000124578	6	26246886	26247259	1	1	130	2.0073	0.02236	HIST1H4G
ENSG00000250673	4	147145709	147150208	6	3	130	2.0061	0.022422	RP11-6L6.2
ENSG00000244405	3	185764097	185828107	90	10	130	2.0058	0.022436	ETV5
ENSG00000262814	17	79670387	79674556	15	4	130	2.0041	0.022528	MRPL12
ENSG00000089250	12	117645947	117889975	643	53	130	2.0038	0.022544	NOS1
ENSG00000113387	5	32531739	32604185	145	18	130	2.0036	0.022556	SUB1
ENSG00000144840	3	120405528	120461840	97	18	130	2.0012	0.022687	RABL3
ENSG00000182087	19	1009647	1021117	64	10	130	2.001	0.022694	TMEM259
ENSG00000122694	9	36136732	36163910	79	19	130	2.0003	0.022735	GLIPR2
ENSG00000183011	17	7760003	7788556	57	11	130	1.9994	0.022783	LSMD1
ENSG00000119782	2	24272571	24286551	25	6	130	1.9986	0.022826	FKBP1B
ENSG00000164976	9	34366668	34376851	26	7	130	1.9971	0.022906	KIAA1161
ENSG00000135829	1	182808504	182856886	52	6	130	1.9962	0.022956	DHX9
ENSG00000136634	1	206940947	206945839	16	5	130	1.9958	0.022976	IL10
ENSG00000176236	10	15137384	15139318	7	3	130	1.9954	0.023002	C10orf111
ENSG00000111652	12	6832907	6841041	30	5	130	1.9936	0.023095	COPS7A
ENSG00000137509	11	82534544	82681626	359	21	130	1.993	0.023131	PRCP
ENSG00000186280	11	94706845	94732682	57	11	130	1.9929	0.023138	KDM4D
ENSG00000050628	1	71318036	71513491	567	39	130	1.9919	0.023193	PTGER3
ENSG00000131747	17	38544768	38574202	39	4	130	1.9897	0.02331	TOP2A
ENSG00000163156	1	151129140	151142773	9	4	130	1.9882	0.023398	SCNM1
ENSG00000167992	11	61025762	61062896	13	6	130	1.9881	0.023403	VWCE
ENSG00000125414	17	10424465	10453274	58	6	130	1.9873	0.023444	MYH2
ENSG00000176896	X	13671225	13700083	36	2	130	1.9867	0.023476	TCEANC
ENSG00000071051	2	106361354	106510730	524	27	130	1.9867	0.023479	NCK2
ENSG00000250741	2	18736811	18770830	70	11	130	1.9851	0.023565	NT5C1B-RDH14
ENSG00000185013	2	18737050	18770838	70	11	130	1.9851	0.023565	NT5C1B
ENSG00000178397	7	6369040	6388612	62	13	130	1.9849	0.02358	FAM220A
ENSG00000112339	6	135281516	135424194	284	12	130	1.9846	0.023596	HBS1L
ENSG00000186063	1	222841355	222886552	66	13	130	1.9845	0.023599	AIDA
ENSG00000165591	X	57313139	57515629	232	4	130	1.9839	0.023634	FAAH2
ENSG00000111704	12	7940390	7948655	49	4	130	1.9827	0.023699	NANOG
ENSG00000118514	6	135238528	135271260	50	6	130	1.9816	0.023764	ALDH8A1
ENSG00000006432	14	71189243	71276251	256	18	130	1.9798	0.023865	MAP3K9
ENSG00000120438	6	160199530	160210781	29	6	130	1.9796	0.023873	TCP1
ENSG00000198794	15	75249560	75313837	147	15	130	1.9786	0.023929	SCAMP5
ENSG00000116745	1	68894505	68915642	67	11	130	1.9761	0.024073	RPE65
ENSG00000157992	2	27665233	27669348	4	2	130	1.9751	0.024129	KRTCAP3
ENSG00000140497	15	75136071	75165706	39	9	130	1.9729	0.024252	SCAMP2
ENSG00000146909	7	156742417	156765876	132	11	130	1.9717	0.024323	NOM1
ENSG00000153822	17	68049570	68131749	239	14	130	1.9702	0.024409	KCNJ16
ENSG00000100023	22	22006559	22054304	168	18	130	1.9698	0.024428	PPIL2
ENSG00000137727	11	110447766	110583912	303	19	130	1.9697	0.024436	ARHGAP20
ENSG00000137364	6	18128542	18155305	86	13	130	1.9693	0.024458	TPMT
ENSG00000197136	11	65383244	65404910	32	10	130	1.9691	0.024472	PCNXL3
ENSG00000007908	1	169691781	169733846	261	11	130	1.9691	0.024473	SELE
ENSG00000163584	3	170582664	170588272	11	2	130	1.9686	0.0245	RPL22L1
ENSG00000204843	2	74588281	74619214	28	5	130	1.9667	0.024608	DCTN1
ENSG00000180329	17	42750437	42767147	14	5	130	1.9657	0.024669	CCDC43
ENSG00000152464	10	15139179	15181817	156	19	130	1.9655	0.024678	RPP38
ENSG00000162222	11	62495541	62507765	14	3	130	1.9655	0.024678	TTC9C
ENSG00000095637	10	97071528	97321171	805	58	130	1.9652	0.024698	SORBS1
ENSG00000152795	4	83343717	83351294	28	6	130	1.9647	0.024724	HNRNPDL
ENSG00000150907	13	41129804	41240734	224	16	130	1.9646	0.024728	FOXO1
ENSG00000159176	1	201452658	201478584	101	14	130	1.9635	0.024796	CSRP1
ENSG00000164600	7	31377075	31380508	5	2	130	1.9633	0.024804	NEUROD6
ENSG00000175166	3	184016497	184026842	20	6	130	1.9618	0.024893	PSMD2
ENSG00000117419	1	44686742	44820932	191	19	130	1.9616	0.024904	ERI3
ENSG00000136826	9	110247133	110252763	9	2	130	1.9607	0.024959	KLF4
ENSG00000183733	2	71004442	71017775	54	6	130	1.9582	0.025101	FIGLA
ENSG00000131503	5	139781399	139929163	109	20	130	1.9572	0.025161	ANKHD1
ENSG00000254996	5	139781493	139929154	109	20	130	1.9572	0.025161	ANKHD1-EIF4EBP3
ENSG00000213923	22	38686697	38794527	158	24	130	1.957	0.025174	CSNK1E
ENSG00000112984	5	137514408	137523404	11	5	130	1.9559	0.025238	KIF20A
ENSG00000112062	6	35995488	36079013	193	17	130	1.9557	0.025249	MAPK14
ENSG00000167535	12	49207577	49222724	21	9	130	1.9551	0.025288	CACNB3
ENSG00000125046	3	8661086	8786726	403	71	130	1.9546	0.025313	SSUH2
ENSG00000108622	17	62079954	62097994	7	3	130	1.9543	0.025332	ICAM2
ENSG00000214753	11	62480102	62494821	18	4	130	1.9543	0.025336	HNRNPUL2
ENSG00000183207	19	49496705	49519252	53	4	130	1.9534	0.025387	RUVBL2
ENSG00000260234	3	150600784	150659530	161	30	130	1.9534	0.025389	RP11-166N6.3
ENSG00000148358	9	132815705	132902448	265	19	130	1.9532	0.025397	GPR107
ENSG00000168679	1	110905470	110933704	60	12	130	1.9532	0.025399	SLC16A4
ENSG00000163577	3	170606204	170626482	35	6	130	1.9526	0.025434	EIF5A2
ENSG00000039068	16	68771128	68869451	278	20	130	1.9523	0.02545	CDH1
ENSG00000120500	X	69488155	69501690	23	6	130	1.9517	0.025485	ARR3
ENSG00000183963	22	31460091	31500743	135	17	130	1.9505	0.025559	SMTN
ENSG00000140905	16	81115566	81130008	55	2	130	1.9499	0.025593	GCSH
ENSG00000168661	19	35417807	35436074	65	5	130	1.9497	0.025608	ZNF30
ENSG00000144028	2	96940074	96971297	28	5	130	1.9488	0.025661	SNRNP200
ENSG00000163125	1	150335567	150449042	305	12	130	1.9484	0.025684	RPRD2
ENSG00000205300	20	4050799	4055812	34	10	130	1.9476	0.02573	RP11-352D3.2
ENSG00000102024	X	114795501	114885181	58	10	130	1.9462	0.025816	PLS3
ENSG00000151413	14	31959162	32330430	1076	24	130	1.9452	0.025875	NUBPL
ENSG00000173699	2	231860836	231889770	155	13	130	1.9435	0.025975	SPATA3
ENSG00000103546	16	55689516	55740104	164	30	130	1.9434	0.025987	SLC6A2
ENSG00000205639	2	24232951	24286191	117	20	130	1.9432	0.025996	MFSD2B
ENSG00000171855	9	21077104	21077943	1	1	130	1.9421	0.02606	IFNB1
ENSG00000152219	11	30344598	30359774	38	7	130	1.9411	0.026125	ARL14EP
ENSG00000105676	19	19144384	19170563	45	5	130	1.9402	0.026181	ARMC6
ENSG00000143418	1	150933059	150947479	34	7	130	1.9397	0.026205	CERS2
ENSG00000164185	5	121465208	121515312	54	11	130	1.9396	0.026215	ZNF474
ENSG00000187689	4	71384257	71398459	81	8	130	1.9383	0.026293	AMTN
ENSG00000136002	2	131594489	131804836	483	39	130	1.937	0.026373	ARHGEF4
ENSG00000095203	9	111934255	112083244	368	53	130	1.9368	0.026387	EPB41L4B
ENSG00000185689	6	4079440	4131185	150	15	130	1.9363	0.026419	C6orf201
ENSG00000080573	19	10070237	10121147	272	29	130	1.9329	0.026623	COL5A3
ENSG00000132463	4	71681499	71705662	59	5	130	1.9328	0.026633	GRSF1
ENSG00000197021	X	149097745	149107029	3	1	130	1.9322	0.026666	CXorf40B
ENSG00000160703	11	119037277	119054725	14	4	130	1.9312	0.026729	NLRX1
ENSG00000111801	6	26440700	26453643	32	7	130	1.9308	0.026753	BTN3A3
ENSG00000125753	19	46009837	46030241	52	11	130	1.9308	0.026754	VASP
ENSG00000165304	9	36572859	36677678	144	9	130	1.9301	0.026797	MELK
ENSG00000171222	20	34541539	34547394	14	3	130	1.9288	0.026876	SCAND1
ENSG00000152611	5	35904397	35938881	112	14	130	1.9286	0.026888	CAPSL
ENSG00000122756	9	34551430	34590121	113	17	130	1.9275	0.02696	CNTFR
ENSG00000115145	2	152973315	153032506	128	11	130	1.9263	0.02703	STAM2
ENSG00000071243	7	120590803	120617270	44	5	130	1.9257	0.027068	ING3
ENSG00000137203	6	10393419	10419892	38	8	130	1.9256	0.027077	TFAP2A
ENSG00000156599	11	57435219	57468659	49	9	130	1.9241	0.027173	ZDHHC5
ENSG00000120341	1	177893091	177953438	234	38	130	1.9235	0.027211	SEC16B
ENSG00000203786	1	152730506	152734529	9	3	130	1.9233	0.027222	KPRP
ENSG00000125755	19	46318668	46366548	172	12	130	1.9232	0.027229	SYMPK
ENSG00000183283	12	51632076	51665146	70	9	130	1.9231	0.027232	DAZAP2
ENSG00000179915	2	50145643	51259674	3455	123	130	1.9228	0.027252	NRXN1
ENSG00000177084	12	133200348	133263951	184	10	130	1.9215	0.027337	POLE
ENSG00000100099	22	26839389	26879803	122	16	130	1.9209	0.027374	HPS4
ENSG00000161082	19	3224701	3297074	137	10	130	1.9193	0.027472	CELF5
ENSG00000186795	10	118957000	118969810	67	5	130	1.9193	0.027476	KCNK18
ENSG00000104899	19	2249308	2252072	6	2	130	1.9176	0.02758	AMH
ENSG00000196872	2	99410309	99552722	355	21	130	1.9168	0.027634	KIAA1211L
ENSG00000119203	2	9563697	9613230	66	5	130	1.9154	0.027721	CPSF3
ENSG00000011243	19	15490859	15529952	51	4	130	1.9139	0.027817	AKAP8L
ENSG00000161526	17	73663196	73704142	52	7	130	1.9133	0.027855	SAP30BP
ENSG00000187607	17	15602891	15640874	48	10	130	1.9128	0.027887	ZNF286A
ENSG00000172733	8	30853321	30891231	53	11	130	1.9117	0.027955	PURG
ENSG00000181023	11	5757681	5758768	5	3	130	1.9104	0.028041	OR56B1
ENSG00000133943	14	91526677	91691976	405	48	130	1.91	0.028067	C14orf159
ENSG00000062282	11	75470557	75512579	44	6	130	1.9091	0.028122	DGAT2
ENSG00000077063	7	117350705	117514193	339	41	130	1.9082	0.02818	CTTNBP2
ENSG00000204524	19	57751973	57766503	62	7	130	1.908	0.028195	ZNF805
ENSG00000143479	1	206808881	206857764	113	16	130	1.9066	0.028286	DYRK3
ENSG00000139269	12	57846106	57853063	10	4	130	1.9054	0.028367	INHBE
ENSG00000180090	17	3194929	3195876	1	1	130	1.9053	0.02837	OR3A1
ENSG00000120063	17	63006833	63052957	15	3	130	1.9053	0.028373	GNA13
ENSG00000114993	2	74652963	74669549	7	1	130	1.9051	0.028383	RTKN
ENSG00000166896	12	58335324	58351052	46	4	130	1.9049	0.028399	XRCC6BP1
ENSG00000175619	11	48238344	48239314	5	3	130	1.9033	0.0285	OR4B1
ENSG00000113273	5	78073032	78281910	624	35	130	1.9029	0.028525	ARSB
ENSG00000253368	1	27320198	27327389	6	2	130	1.9028	0.028533	TRNP1
ENSG00000170293	3	32280171	32411817	463	73	130	1.9028	0.028534	CMTM8
ENSG00000143398	1	151170425	151222012	57	6	130	1.9001	0.028707	PIP5K1A
ENSG00000213160	2	170550998	170633499	337	24	130	1.9001	0.028711	KLHL23
ENSG00000167807	19	10416103	10426685	35	8	130	1.8996	0.028743	CTD-2369P2.10
ENSG00000267673	19	10416103	10426691	35	8	130	1.8996	0.028743	FDX1L
ENSG00000257019	9	107366924	107367951	2	1	130	1.8992	0.028771	OR13C2
ENSG00000143919	2	44589089	44999731	972	33	130	1.8986	0.028805	CAMKMT
ENSG00000104442	8	66514694	66546442	100	8	130	1.898	0.028845	ARMC1
ENSG00000163600	2	204801471	204826300	60	14	130	1.897	0.028915	ICOS
ENSG00000138449	2	190425305	190448484	46	7	130	1.8958	0.028994	SLC40A1
ENSG00000168309	3	58549844	58613337	267	28	130	1.8954	0.029019	FAM107A
ENSG00000183668	19	43715943	43773682	70	13	130	1.8945	0.029081	PSG9
ENSG00000146938	X	5758678	6146904	683	32	130	1.8942	0.029102	NLGN4X
ENSG00000174606	1	213165524	213189168	29	5	130	1.894	0.029114	ANGEL2
ENSG00000171815	5	140430979	140433512	2	1	130	1.8936	0.029136	PCDHB1
ENSG00000176783	5	178977559	179037027	163	19	130	1.8935	0.029146	RUFY1
ENSG00000170608	19	46367247	46377055	22	7	130	1.8935	0.029149	FOXA3
ENSG00000196811	2	233404437	233411113	24	6	130	1.8931	0.029169	CHRNG
ENSG00000166261	11	123594885	123612383	59	6	130	1.8922	0.029232	ZNF202
ENSG00000135587	6	109761966	109765122	8	4	130	1.892	0.029248	SMPD2
ENSG00000180182	X	40507558	40595110	68	4	130	1.8918	0.02926	MED14
ENSG00000100121	22	22988780	22990368	3	1	130	1.8912	0.0293	GGTLC2
ENSG00000197620	X	148621900	148632055	7	2	130	1.8905	0.029342	CXorf40A
ENSG00000162062	16	2510081	2514964	1	1	130	1.8904	0.02935	C16orf59
ENSG00000163131	1	150702672	150738433	64	8	130	1.8895	0.029414	CTSS
ENSG00000239672	17	49230897	49239789	32	6	130	1.8888	0.029462	NME1
ENSG00000198455	X	57618269	57623906	1	1	130	1.8885	0.02948	ZXDB
ENSG00000184903	7	110303110	111202573	1597	68	130	1.8876	0.029542	IMMP2L
ENSG00000105146	19	57742377	57746916	14	3	130	1.8872	0.029567	AURKC
ENSG00000074370	17	3827169	3867736	108	10	130	1.8869	0.029588	ATP2A3
ENSG00000254827	11	2909010	2924970	46	14	130	1.8868	0.029593	SLC22A18AS
ENSG00000185634	15	49115932	49255641	316	37	130	1.8857	0.029667	SHC4
ENSG00000198876	9	34086385	34127397	118	14	130	1.8844	0.029755	DCAF12
ENSG00000181104	5	76011868	76031606	28	7	130	1.8838	0.029799	F2R
ENSG00000169122	8	58907068	59116838	531	47	130	1.8826	0.029878	FAM110B
ENSG00000156269	4	80146848	80247204	173	17	130	1.8824	0.02989	NAA11
ENSG00000243137	19	43696854	43711451	14	7	130	1.8819	0.029922	PSG4
ENSG00000154655	18	5954705	6415236	1043	70	130	1.8819	0.029924	L3MBTL4
ENSG00000109680	4	26578059	26756973	139	5	130	1.8812	0.029972	TBC1D19
ENSG00000254462	11	57480077	57559058	92	11	130	1.8803	0.030032	TMX2-CTNND1
ENSG00000154380	1	225674537	225840844	342	14	130	1.8803	0.030033	ENAH
ENSG00000159239	2	74641304	74648718	5	1	130	1.88	0.030056	C2orf81
ENSG00000151502	11	134094539	134117686	35	10	130	1.8798	0.030067	VPS26B
ENSG00000175793	1	27189633	27190947	1	1	130	1.8793	0.0301	SFN
ENSG00000145362	4	113739265	114304896	1583	122	130	1.8793	0.030102	ANK2
ENSG00000137070	9	34650699	34661889	13	5	130	1.8793	0.030105	IL11RA
ENSG00000138686	4	122745595	122791652	81	12	130	1.8789	0.030132	BBS7
ENSG00000148136	9	107288534	107289490	2	1	130	1.8784	0.030165	OR13C4
ENSG00000183644	11	111385510	111407756	27	5	130	1.8783	0.030169	C11orf88
ENSG00000169155	9	129567285	129600489	27	11	130	1.8775	0.030222	ZBTB43
ENSG00000157150	3	12194551	12200851	16	5	130	1.8774	0.030233	TIMP4
ENSG00000156374	10	105062553	105110891	58	12	130	1.8769	0.030268	PCGF6
ENSG00000268173	19	18263968	18288927	52	10	130	1.8753	0.030377	PIK3R2
ENSG00000182156	17	77704681	77716021	31	7	130	1.8741	0.030457	ENPP7
ENSG00000152700	5	133936834	133984961	36	13	130	1.8736	0.030495	SAR1B
ENSG00000008323	12	6419602	6437672	19	2	130	1.8735	0.030499	PLEKHG6
ENSG00000164485	6	137464968	137494785	85	15	130	1.8716	0.030631	IL22RA2
ENSG00000164944	8	95499921	95565757	261	15	130	1.8715	0.030635	KIAA1429
ENSG00000123560	X	103028647	103047548	15	4	130	1.8705	0.030707	PLP1
ENSG00000163291	4	79808281	79860592	124	6	130	1.8701	0.030734	PAQR3
ENSG00000171462	6	43418090	43424370	12	3	130	1.8699	0.030747	DLK2
ENSG00000123989	2	220403669	220408509	9	2	130	1.8698	0.030758	CHPF
ENSG00000138757	4	76567966	76649709	195	18	130	1.8685	0.030849	G3BP2
ENSG00000112110	6	160210844	160219468	46	6	130	1.8681	0.030873	MRPL18
ENSG00000135414	12	56137064	56150911	10	3	130	1.8676	0.030908	GDF11
ENSG00000229314	9	117085336	117088755	9	5	130	1.8658	0.031034	ORM1
ENSG00000114853	3	42695176	42709072	31	6	130	1.8646	0.031116	ZBTB47
ENSG00000004848	X	25021811	25034065	5	2	130	1.8646	0.031117	ARX
ENSG00000115318	2	74759541	74782817	15	3	130	1.8644	0.031136	LOXL3
ENSG00000117707	1	214156524	214214595	121	19	130	1.8633	0.03121	PROX1
ENSG00000153446	16	5094123	5116111	53	12	130	1.8631	0.031222	C16orf89
ENSG00000108469	17	73622925	73663269	47	6	130	1.863	0.031232	RECQL5
ENSG00000169118	15	64457716	64648442	289	13	130	1.863	0.031233	CSNK1G1
ENSG00000067596	17	41561233	41621831	92	5	130	1.8629	0.031235	DHX8
ENSG00000212997	8	95558771	95560630	9	3	130	1.8628	0.031244	AC023632.1
ENSG00000012061	19	45910591	45982086	168	23	130	1.8611	0.031364	ERCC1
ENSG00000187695	3	128628717	128690173	115	15	130	1.8604	0.031413	RP11-723O4.6
ENSG00000073331	4	113206665	113363776	411	53	130	1.8602	0.031431	ALPK1
ENSG00000184205	X	53111549	53117722	5	1	130	1.8587	0.031537	TSPYL2
ENSG00000169221	16	30368423	30381585	12	4	130	1.858	0.031582	TBC1D10B
ENSG00000160194	21	44299754	44333414	139	14	130	1.8578	0.031601	NDUFV3
ENSG00000164109	4	120976763	120988229	32	6	130	1.8573	0.031632	MAD2L1
ENSG00000112541	6	165740776	166400091	2356	190	130	1.857	0.031656	PDE10A
ENSG00000119922	10	91061712	91069033	12	5	130	1.8551	0.031791	IFIT2
ENSG00000169217	16	30362087	30366682	4	2	130	1.8549	0.031802	CD2BP2
ENSG00000137504	11	85370752	85393951	38	9	130	1.8549	0.031808	CREBZF
ENSG00000174501	2	96514587	96657541	73	10	130	1.8548	0.031811	ANKRD36C
ENSG00000091664	11	22359643	22401049	110	24	130	1.8543	0.031848	SLC17A6
ENSG00000146453	6	160221298	160241736	61	12	130	1.8542	0.031852	PNLDC1
ENSG00000182053	11	49050504	49059579	16	2	130	1.8539	0.031875	TRIM49B
ENSG00000134183	1	110145889	110155679	21	8	130	1.8538	0.031887	GNAT2
ENSG00000255394	8	11618896	11620309	11	4	130	1.8537	0.031891	C8orf49
ENSG00000169895	X	16737755	16783459	35	3	130	1.8534	0.031909	SYAP1
ENSG00000110243	11	116660083	116663136	9	4	130	1.853	0.031939	APOA5
ENSG00000141524	17	76106539	76128488	44	14	130	1.853	0.031941	TMC6
ENSG00000173542	4	71768043	71888166	137	11	130	1.8529	0.031945	MOB1B
ENSG00000092929	17	73823306	73840798	53	7	130	1.8517	0.032034	UNC13D
ENSG00000156671	10	76859344	76941881	147	14	130	1.8512	0.032068	SAMD8
ENSG00000185298	17	79633394	79640934	41	5	130	1.8504	0.032129	CCDC137
ENSG00000141179	17	53828340	53920191	241	12	130	1.8493	0.032209	PCTP
ENSG00000176907	8	40010989	40012821	2	1	130	1.8493	0.032211	C8orf4
ENSG00000104490	8	102698771	103137135	1186	74	130	1.8492	0.032211	NCALD
ENSG00000160613	11	117075053	117103241	84	15	130	1.8488	0.032242	PCSK7
ENSG00000065609	6	84262599	84419410	273	19	130	1.8483	0.032278	SNAP91
ENSG00000183137	6	109416313	109485135	63	7	130	1.8477	0.032323	CEP57L1
ENSG00000240747	3	42850975	42984284	265	24	130	1.8465	0.032413	KRBOX1
ENSG00000175779	15	38988799	38992239	21	4	130	1.8455	0.032482	C15orf53
ENSG00000155542	5	56205087	56221359	43	5	130	1.8451	0.032508	SETD9
ENSG00000180767	3	126243126	126262134	80	12	130	1.8451	0.032509	CHST13
ENSG00000189058	3	195295573	195311076	1	1	130	1.8448	0.03253	APOD
ENSG00000075945	1	169890467	170054349	455	12	130	1.8447	0.03254	KIFAP3
ENSG00000025293	20	34359896	34538303	386	11	130	1.8444	0.03256	PHF20
ENSG00000118702	20	35879489	35890238	18	4	130	1.8443	0.032573	GHRH
ENSG00000163755	3	148847371	148891519	156	22	130	1.843	0.032666	HPS3
ENSG00000172345	15	81601394	81616524	40	9	130	1.8424	0.032708	STARD5
ENSG00000113946	3	190040330	190129932	422	27	130	1.8408	0.032826	CLDN16
ENSG00000106346	7	6144515	6201195	190	22	130	1.8403	0.032859	USP42
ENSG00000218823	7	4897364	4901625	12	3	130	1.8391	0.032949	PAPOLB
ENSG00000259316	15	64472547	64665980	298	14	130	1.8391	0.03295	CTD-2116N17.1
ENSG00000043591	10	115803806	115806667	3	2	130	1.8387	0.032981	ADRB1
ENSG00000267802	14	52436014	52436247	1	1	130	1.8382	0.03302	AL358333.1
ENSG00000141384	18	23805900	23971649	400	25	130	1.838	0.033029	TAF4B
ENSG00000106785	9	100831557	100881494	88	18	130	1.8374	0.033073	TRIM14
ENSG00000091317	3	32522804	32544900	47	12	130	1.8371	0.033098	CMTM6
ENSG00000162139	11	74699179	74729938	50	11	130	1.8368	0.033117	NEU3
ENSG00000175262	1	11006528	11042094	109	13	130	1.836	0.033179	C1orf127
ENSG00000147408	8	19261672	19615540	1427	87	130	1.836	0.033181	CSGALNACT1
ENSG00000135838	1	182758428	182799519	60	7	130	1.8346	0.03328	NPL
ENSG00000111540	12	56367697	56388490	37	5	130	1.8339	0.033336	RAB5B
ENSG00000180210	11	46740730	46761056	47	6	130	1.8334	0.033373	F2
ENSG00000263002	19	44645710	44663156	20	4	130	1.8316	0.033505	ZNF234
ENSG00000113600	5	39284364	39424970	382	36	130	1.8308	0.033568	C9
ENSG00000170458	5	140011313	140013286	3	1	130	1.8307	0.033571	CD14
ENSG00000128713	2	176968944	176974722	10	3	130	1.8305	0.033586	HOXD11
ENSG00000132819	20	55966463	55984389	46	10	130	1.8293	0.033679	RBM38
ENSG00000102678	13	22245522	22278637	60	7	130	1.8283	0.033754	FGF9
ENSG00000139631	12	53551447	53575135	26	3	130	1.828	0.033776	CSAD
ENSG00000086712	X	16804550	16862642	50	2	130	1.826	0.033926	TXLNG
ENSG00000171195	4	71296209	71348714	187	18	130	1.8252	0.033983	MUC7
ENSG00000135902	2	233390703	233401377	26	5	130	1.8252	0.033987	CHRND
ENSG00000198074	7	134212344	134226160	53	9	130	1.8251	0.033995	AKR1B10
ENSG00000130589	20	62189439	62205592	45	8	130	1.8249	0.034007	HELZ2
ENSG00000131808	11	30252563	30256808	12	2	130	1.8242	0.034061	FSHB
ENSG00000197520	1	222910549	222924147	14	4	130	1.8242	0.034064	FAM177B
ENSG00000091972	3	112051194	112081659	92	13	130	1.8237	0.034101	CD200
ENSG00000136938	9	100745643	100778225	35	9	130	1.8236	0.034103	ANP32B
ENSG00000198265	17	65066554	65242105	292	16	130	1.8232	0.034138	HELZ
ENSG00000092020	14	35554673	35591723	132	16	130	1.8231	0.034141	PPP2R3C
ENSG00000163746	3	146109208	146213778	303	13	130	1.8228	0.034167	PLSCR2
ENSG00000170790	11	6890924	6891976	8	1	130	1.8219	0.034235	OR10A2
ENSG00000138190	10	94590935	94819250	522	22	130	1.8208	0.03432	EXOC6
ENSG00000151327	14	35514113	35582336	237	24	130	1.8202	0.034362	FAM177A1
ENSG00000127022	5	179105629	179157926	130	16	130	1.8188	0.034474	CANX
ENSG00000229387	11	22646860	22647369	1	1	130	1.8186	0.03449	AC103801.2
ENSG00000130309	19	17666403	17693971	52	9	130	1.8172	0.034596	COLGALT1
ENSG00000071794	3	148747914	148804341	103	14	130	1.817	0.034608	HLTF
ENSG00000124788	6	16299343	16761722	1385	150	130	1.817	0.034608	ATXN1
ENSG00000224051	1	1260136	1264277	10	2	130	1.8165	0.034649	GLTPD1
ENSG00000101782	18	21032787	21066567	74	12	130	1.8163	0.034662	RIOK3
ENSG00000115085	2	98330023	98356325	49	8	130	1.816	0.034684	ZAP70
ENSG00000144021	2	96931870	96939087	6	3	130	1.816	0.034688	CIAO1
ENSG00000196418	1	247285277	247335318	143	14	130	1.8158	0.0347	ZNF124
ENSG00000135637	2	74699113	74710535	8	3	130	1.8151	0.034756	CCDC142
ENSG00000076928	19	42387228	42434302	30	7	130	1.8149	0.03477	ARHGEF1
ENSG00000148908	10	121259340	121302220	127	20	130	1.8147	0.034785	RGS10
ENSG00000175832	17	41605212	41656988	94	8	130	1.8134	0.034887	ETV4
ENSG00000133619	7	149411872	149431664	51	5	130	1.8133	0.034889	KRBA1
ENSG00000188100	10	88780063	88784487	14	3	130	1.8131	0.034908	FAM25A
ENSG00000085872	19	16628700	16653341	44	9	130	1.813	0.034916	CHERP
ENSG00000154864	18	10666480	11148587	1697	120	130	1.8123	0.034974	PIEZO2
ENSG00000095752	19	55875757	55881831	3	1	130	1.8121	0.034986	IL11
ENSG00000267795	16	4838398	4846492	17	5	130	1.8117	0.035015	SMIM22
ENSG00000197016	19	57078880	57100279	65	7	130	1.8115	0.035031	ZNF470
ENSG00000125743	19	46190712	46195827	6	2	130	1.8115	0.035033	SNRPD2
ENSG00000166455	16	81087102	81110872	62	5	130	1.8112	0.035057	C16orf46
ENSG00000143452	1	150670536	150693364	62	5	130	1.8109	0.035076	HORMAD1
ENSG00000148204	9	126118449	126142603	73	13	130	1.8109	0.035078	CRB2
ENSG00000145975	6	4049668	4087578	109	12	130	1.8106	0.035104	FAM217A
ENSG00000130150	X	14891563	14940449	31	6	130	1.8102	0.035136	MOSPD2
ENSG00000187772	6	105404923	105531207	135	18	130	1.8092	0.03521	LIN28B
ENSG00000269028	3	96335981	96337000	3	1	130	1.8088	0.03524	MTRNR2L12
ENSG00000169398	8	141667999	142012315	500	13	130	1.8083	0.035282	PTK2
ENSG00000170145	11	111473115	111601577	135	6	130	1.8075	0.035341	SIK2
ENSG00000117640	1	26145131	26159432	29	2	130	1.8075	0.035342	MTFR1L
ENSG00000185674	2	99858709	99871745	18	7	130	1.8059	0.035464	LYG2
ENSG00000136487	17	61957578	61959295	1	1	130	1.8045	0.03558	GH2
ENSG00000198604	14	35221937	35344853	367	21	130	1.804	0.035618	BAZ1A
ENSG00000108417	17	39577005	39580775	12	4	130	1.8037	0.035639	KRT37
ENSG00000105518	19	11453452	11457194	2	1	130	1.8022	0.035757	TMEM205
ENSG00000065978	1	43148098	43168020	36	11	130	1.8019	0.035783	YBX1
ENSG00000103365	16	23474863	23533316	95	8	130	1.8015	0.035816	GGA2
ENSG00000143797	2	8992820	9143942	198	12	130	1.7976	0.036118	MBOAT2
ENSG00000165072	9	72658497	72841886	477	18	130	1.7976	0.036121	MAMDC2
ENSG00000183340	11	96123153	96240738	274	20	130	1.7971	0.036156	JRKL
ENSG00000124074	16	67696848	67701168	1	1	130	1.7968	0.03618	ENKD1
ENSG00000171786	1	160336857	160342638	13	4	130	1.7956	0.036278	NHLH1
ENSG00000105732	19	42572629	42585701	2	1	130	1.795	0.036326	ZNF574
ENSG00000153551	3	32433163	32524559	332	35	130	1.7925	0.036526	CMTM7
ENSG00000186440	1	158532441	158533394	4	2	130	1.7914	0.036615	OR6P1
ENSG00000165471	10	54525140	54531460	33	8	130	1.7908	0.036659	MBL2
ENSG00000127948	7	75528518	75616173	149	28	130	1.7907	0.036667	POR
ENSG00000237412	2	233385173	233390422	16	5	130	1.7907	0.03667	PRSS56
ENSG00000166415	15	53805938	54055075	805	40	130	1.7907	0.036674	WDR72
ENSG00000180739	19	10623623	10628607	14	6	130	1.7897	0.036753	S1PR5
ENSG00000100448	14	25042728	25045466	7	3	130	1.7892	0.036793	CTSG
ENSG00000108559	17	5264258	5323480	226	8	130	1.7884	0.036855	NUP88
ENSG00000089220	12	118573663	118583389	23	6	130	1.7883	0.036865	PEBP1
ENSG00000140022	14	81727000	81902809	426	36	130	1.788	0.036887	STON2
ENSG00000079393	10	76854192	76868979	39	8	130	1.7877	0.036914	DUSP13
ENSG00000221923	19	52873170	52889048	62	6	130	1.7859	0.037055	ZNF880
ENSG00000157542	21	38979678	39288749	954	69	130	1.7857	0.037076	KCNJ6
ENSG00000163485	1	203059782	203136533	161	22	130	1.7856	0.037078	ADORA1
ENSG00000121741	13	20532810	20665968	210	12	130	1.7839	0.037216	ZMYM2
ENSG00000163608	3	112721287	112738708	40	10	130	1.7828	0.03731	C3orf17
ENSG00000180988	11	5841544	5842578	11	2	130	1.7827	0.037314	OR52N2
ENSG00000198832	22	31500758	31516055	41	8	130	1.7827	0.037319	SELM
ENSG00000085511	6	161412759	161538417	363	23	130	1.7816	0.037403	MAP3K4
ENSG00000174132	5	99871009	99922445	85	9	130	1.7816	0.037405	FAM174A
ENSG00000255800	9	107360650	107361788	8	2	130	1.7814	0.037422	OR13C5
ENSG00000185974	13	114321470	114440708	34	4	130	1.7813	0.037432	GRK1
ENSG00000182575	17	47653220	47661189	12	4	130	1.7807	0.037481	NXPH3
ENSG00000108576	17	28521337	28563020	59	9	130	1.7806	0.03749	SLC6A4
ENSG00000185619	4	699537	764428	203	25	130	1.78	0.037541	PCGF3
ENSG00000116132	1	170631869	170708560	128	22	130	1.7796	0.037574	PRRX1
ENSG00000115232	2	182321929	182400914	214	24	130	1.7794	0.037586	ITGA4
ENSG00000121897	4	39460620	39479273	59	11	130	1.7786	0.037653	LIAS
ENSG00000197467	10	71561644	71724031	733	109	130	1.7785	0.037663	COL13A1
ENSG00000142892	1	77554675	77685115	328	20	130	1.7784	0.037671	PIGK
ENSG00000132465	4	71521258	71547534	15	2	130	1.7782	0.037683	IGJ
ENSG00000107187	9	139088096	139096955	16	4	130	1.7778	0.037716	LHX3
ENSG00000117632	1	26210672	26233482	24	4	130	1.7772	0.03777	STMN1
ENSG00000198561	11	57520715	57587018	77	11	130	1.7752	0.03793	CTNND1
ENSG00000003402	2	201980827	202041410	132	15	130	1.7739	0.038039	CFLAR
ENSG00000189283	3	59735036	61237133	6143	334	130	1.7739	0.038042	FHIT
ENSG00000148218	9	116148597	116163613	37	11	130	1.7735	0.038071	ALAD
ENSG00000196712	17	29421945	29709134	314	7	130	1.7732	0.038101	NF1
ENSG00000107404	1	1270656	1284730	25	4	130	1.7731	0.03811	DVL1
ENSG00000115919	2	143635067	143799890	371	27	130	1.7728	0.038128	KYNU
ENSG00000182459	17	80317123	80321652	6	2	130	1.7728	0.038133	TEX19
ENSG00000166444	11	8714898	8932498	543	30	130	1.7722	0.03818	ST5
ENSG00000255012	11	56380031	56380978	2	1	130	1.7717	0.03822	OR5M1
ENSG00000156471	8	97273943	97349223	141	18	130	1.771	0.038279	PTDSS1
ENSG00000013588	12	13043716	13070871	78	14	130	1.7709	0.038291	GPRC5A
ENSG00000047457	3	148880197	148939842	157	27	130	1.7703	0.038337	CP
ENSG00000144199	2	97749320	97760619	9	3	130	1.7669	0.038626	FAHD2B
ENSG00000007038	16	2867164	2876305	14	3	130	1.7666	0.03865	PRSS21
ENSG00000108813	17	48046334	48052321	15	3	130	1.7663	0.038673	DLX4
ENSG00000130545	19	6463788	6467232	7	3	130	1.7663	0.038673	CRB3
ENSG00000168658	2	98703579	98929762	595	33	130	1.7655	0.038743	VWA3B
ENSG00000167986	11	61066923	61110068	10	4	130	1.765	0.038783	DDB1
ENSG00000265944	18	6511415	6590652	273	35	130	1.7637	0.038891	C18orf64
ENSG00000068745	3	48725436	48777786	72	8	130	1.7629	0.038957	IP6K2
ENSG00000168092	11	117014983	117047610	100	14	130	1.7627	0.038978	PAFAH1B2
ENSG00000112539	6	165693153	165723096	72	9	130	1.7621	0.039028	C6orf118
ENSG00000154945	17	48770551	48785285	19	6	130	1.7613	0.03909	ANKRD40
ENSG00000174942	11	56184734	56185708	8	3	130	1.7611	0.039114	OR5R1
ENSG00000111305	12	13236494	13256619	24	11	130	1.7605	0.039163	GSG1
ENSG00000149531	20	29611857	29634010	7	2	130	1.7601	0.039197	FRG1B
ENSG00000136643	1	213224589	213448116	246	19	130	1.7596	0.03924	RPS6KC1
ENSG00000174460	X	117957753	117960931	2	1	130	1.7595	0.039248	ZCCHC12
ENSG00000172795	5	112312399	112356667	109	14	130	1.7584	0.039343	DCP2
ENSG00000186235	2	239133193	239140318	36	6	130	1.7575	0.039412	AC016757.3
ENSG00000131871	15	101811022	101817705	8	3	130	1.7566	0.039493	VIMP
ENSG00000265590	21	33951132	33984591	94	12	130	1.7562	0.039528	AP000275.65
ENSG00000184471	16	1140005	1146244	20	2	130	1.756	0.03954	C1QTNF8
ENSG00000173083	4	84213614	84256306	101	8	130	1.756	0.039545	HPSE
ENSG00000183723	16	66648653	66730610	159	10	130	1.7548	0.039649	CMTM4
ENSG00000160207	21	44949072	45079374	214	13	130	1.7541	0.039709	HSF2BP
ENSG00000237452	19	46236509	46267792	41	7	130	1.754	0.039714	AC074212.3
ENSG00000138193	10	95753746	96092580	683	53	130	1.754	0.039718	PLCE1
ENSG00000159079	21	33964389	33985176	58	6	130	1.754	0.039719	C21orf59
ENSG00000008300	3	48673902	48700348	23	3	130	1.7539	0.03972	CELSR3
ENSG00000157617	21	43305221	43373999	270	51	130	1.7535	0.039757	C2CD2
ENSG00000128596	7	128430811	128462186	66	6	130	1.7527	0.039828	CCDC136
ENSG00000186453	2	24397938	24423718	72	11	130	1.7526	0.039839	FAM228A
ENSG00000139651	12	53574484	53584596	17	2	130	1.7525	0.039842	ZNF740
ENSG00000173456	11	119205237	119208023	7	3	130	1.7525	0.039844	RNF26
ENSG00000163754	3	148709128	148745419	69	13	130	1.7521	0.039877	GYG1
ENSG00000137843	15	40509629	40569688	138	30	130	1.7508	0.039989	PAK6
ENSG00000171960	1	43124096	43142429	33	8	130	1.7503	0.040036	PPIH
ENSG00000067900	18	18526867	18691812	57	4	130	1.7497	0.040089	ROCK1
ENSG00000170545	12	51638342	51664674	58	7	130	1.749	0.040145	SMAGP
ENSG00000229676	19	22817126	22850472	146	4	130	1.7487	0.040171	ZNF492
ENSG00000162430	1	26126667	26144713	41	4	130	1.7483	0.040204	SEPN1
ENSG00000144357	2	170683968	170940641	875	24	130	1.7472	0.040306	UBR3
ENSG00000197403	1	158735466	158736492	7	2	130	1.7461	0.040399	OR6N1
ENSG00000136527	3	185633694	185655924	31	8	130	1.7457	0.040429	TRA2B
ENSG00000108479	17	73747675	73761792	10	2	130	1.7457	0.040433	GALK1
ENSG00000152672	2	71035775	71047732	34	9	130	1.7457	0.040435	CLEC4F
ENSG00000168077	8	27491385	27534293	154	12	130	1.7453	0.040469	SCARA3
ENSG00000133111	13	37393361	37403241	13	3	130	1.7452	0.040472	RFXAP
ENSG00000142102	11	289135	296107	9	3	130	1.7452	0.040477	ATHL1
ENSG00000170419	7	54610018	54638773	82	13	130	1.7443	0.040552	VSTM2A
ENSG00000147457	8	23101150	23119512	69	15	130	1.7442	0.040561	CHMP7
ENSG00000143149	1	165631453	165668100	139	15	130	1.744	0.040577	ALDH9A1
ENSG00000108946	17	66507921	66547460	97	13	130	1.7437	0.040604	PRKAR1A
ENSG00000105392	19	48322703	48346587	154	17	130	1.7433	0.040644	CRX
ENSG00000130299	19	17445729	17453544	26	4	130	1.7425	0.040707	GTPBP3
ENSG00000167595	19	36249044	36261930	35	9	130	1.7425	0.040709	C19orf55
ENSG00000104522	8	144694788	144700218	15	3	130	1.7413	0.040814	TSTA3
ENSG00000175224	11	46638826	46696368	43	5	130	1.7411	0.040834	ATG13
ENSG00000182566	19	7793843	7798792	16	4	130	1.7402	0.040909	CLEC4G
ENSG00000131051	20	34291531	34330234	95	5	130	1.7392	0.041003	RBM39
ENSG00000273291	3	42850938	43097363	515	30	130	1.7391	0.041005	KRBOX1
ENSG00000139266	12	58148881	58154190	2	1	130	1.7391	0.041012	2026-03-09
ENSG00000171962	17	17876127	17920203	63	6	130	1.7389	0.041022	LRRC48
ENSG00000138385	2	170648443	170668574	59	12	130	1.7385	0.041061	SSB
ENSG00000113532	5	100142639	100238970	186	12	130	1.7381	0.041098	ST8SIA4
ENSG00000149591	11	117070037	117075498	19	5	130	1.7381	0.041101	TAGLN
ENSG00000172922	11	65482367	65488418	14	4	130	1.7354	0.041338	RNASEH2C
ENSG00000165637	10	76969912	76991206	39	9	130	1.7352	0.041355	VDAC2
ENSG00000188833	9	140328816	140336268	6	2	130	1.7349	0.041376	ENTPD8
ENSG00000259288	15	40509629	40568597	135	29	130	1.7349	0.041384	RP11-133K1.2
ENSG00000224940	7	127990379	128001739	14	4	130	1.7346	0.041405	PRRT4
ENSG00000124422	17	20902910	20947073	138	11	130	1.7344	0.041426	USP22
ENSG00000173894	17	77751931	77761782	11	5	130	1.7342	0.041445	CBX2
ENSG00000165646	10	119000604	119038941	97	19	130	1.734	0.041459	SLC18A2
ENSG00000255639	12	4766800	4853747	258	19	130	1.7334	0.041512	RP11-234B24.6
ENSG00000155714	16	21995186	22012433	11	4	130	1.7334	0.041515	PDZD9
ENSG00000171617	5	73923234	73937249	24	4	130	1.7325	0.041592	ENC1
ENSG00000164128	4	164245113	164265984	54	10	130	1.7317	0.041666	NPY1R
ENSG00000126583	19	54382444	54410906	4	2	130	1.7315	0.041685	PRKCG
ENSG00000265681	18	47014851	47018906	10	3	130	1.7314	0.041687	RPL17
ENSG00000133135	X	105937024	106040223	25	9	130	1.7305	0.041766	RNF128
ENSG00000071246	14	77228532	77249354	59	16	130	1.7302	0.041798	VASH1
ENSG00000075213	7	83585093	84122040	1586	68	130	1.73	0.041819	SEMA3A
ENSG00000125257	13	95672083	95953687	1073	78	130	1.7294	0.041872	ABCC4
ENSG00000206077	5	710475	767067	3	1	130	1.7291	0.041897	ZDHHC11B
ENSG00000177300	4	184239220	184241927	1	1	130	1.7289	0.04191	CLDN22
ENSG00000072135	2	131113580	131132982	15	1	130	1.7284	0.041956	PTPN18
ENSG00000266208	17	38516907	38520945	8	2	130	1.728	0.041992	CTD-2267D19.3
ENSG00000150676	11	85566144	85631064	202	17	130	1.728	0.041996	CCDC83
ENSG00000092758	20	61447596	61472511	102	18	130	1.728	0.041996	COL9A3
ENSG00000131748	17	37793318	37819737	63	7	130	1.7279	0.042005	STARD3
ENSG00000086696	16	82068609	82132139	113	16	130	1.7274	0.042044	HSD17B2
ENSG00000122674	7	5938356	5965605	30	8	130	1.7272	0.042066	CCZ1
ENSG00000135976	2	97779233	97930258	55	6	130	1.7269	0.042093	ANKRD36
ENSG00000105127	19	15464196	15490609	40	8	130	1.7261	0.042167	AKAP8
ENSG00000166035	15	58702768	58861151	475	63	130	1.7258	0.042193	LIPC
ENSG00000089048	20	13694969	13765532	192	21	130	1.7258	0.042195	ESF1
ENSG00000104415	8	134203282	134242587	121	25	130	1.7239	0.042366	WISP1
ENSG00000179528	2	74724644	74730443	5	1	130	1.7238	0.042369	LBX2
ENSG00000186912	X	69478016	69479654	5	2	130	1.7238	0.042376	P2RY4
ENSG00000162396	1	55222571	55230187	26	6	130	1.7225	0.042491	PARS2
ENSG00000185479	12	52840435	52845910	10	4	130	1.7219	0.042548	KRT6B
ENSG00000115392	2	58386378	58468507	173	22	130	1.7207	0.042648	FANCL
ENSG00000115084	2	114462588	114514400	158	16	130	1.7205	0.042669	SLC35F5
ENSG00000204271	X	57002803	57021970	9	2	130	1.7194	0.042774	SPIN3
ENSG00000104881	19	45882892	45909607	48	12	130	1.7192	0.042787	PPP1R13L
ENSG00000188505	19	39687601	39692524	8	1	130	1.7188	0.042825	NCCRP1
ENSG00000183560	11	94038759	94040887	7	1	130	1.7178	0.042914	FOLR4
ENSG00000105202	19	40325098	40337054	23	6	130	1.7171	0.042983	FBL
ENSG00000136878	9	132596977	132644107	283	8	130	1.7159	0.043093	USP20
ENSG00000268434	19	46282695	46289231	7	2	130	1.7154	0.043139	AC011530.4
ENSG00000077935	22	45739944	45809500	157	8	130	1.7144	0.043225	SMC1B
ENSG00000185885	11	313506	315272	1	1	130	1.714	0.04326	IFITM1
ENSG00000171700	20	62704534	62711323	12	5	130	1.7137	0.043293	RGS19
ENSG00000151503	11	134020014	134095348	141	18	130	1.7137	0.043295	NCAPD3
ENSG00000203813	6	27777842	27778314	1	1	130	1.7133	0.04333	HIST1H3H
ENSG00000205581	21	40714241	40721573	26	5	130	1.7132	0.043338	HMGN1
ENSG00000211445	5	150400124	150408554	33	6	130	1.7115	0.043496	GPX3
ENSG00000164077	3	49946302	49967606	26	7	130	1.7104	0.043598	MON1A
ENSG00000149577	11	117049449	117068160	51	9	130	1.7103	0.043604	SIDT2
ENSG00000121390	13	20248896	20357142	167	13	130	1.7096	0.043672	PSPC1
ENSG00000134640	11	92702886	92718232	41	7	130	1.7095	0.043681	MTNR1B
ENSG00000268485	2	242167319	242168850	3	2	130	1.7089	0.04373	AC104841.2
ENSG00000117281	1	145695798	145715614	22	3	130	1.7082	0.043797	CD160
ENSG00000140740	16	21963981	21994981	21	5	130	1.7081	0.043805	UQCRC2
ENSG00000179399	13	92050929	93519490	3882	177	130	1.7073	0.043883	GPC5
ENSG00000255104	17	15603006	15648092	62	12	130	1.7069	0.043918	ZNF286A
ENSG00000167840	17	5008836	5026411	40	11	130	1.7065	0.043956	ZNF232
ENSG00000197701	4	53179	88099	37	4	130	1.7061	0.043995	ZNF595
ENSG00000168350	14	100612756	100626500	41	9	130	1.7061	0.043998	DEGS2
ENSG00000149084	11	43577986	43878167	614	28	130	1.7043	0.044158	HSD17B12
ENSG00000258053	12	71441182	71512027	167	13	130	1.7043	0.044161	CTD-2021H9.3
ENSG00000163697	4	40812044	41218731	1226	82	130	1.7038	0.044208	APBB2
ENSG00000157060	1	182869000	182922660	64	9	130	1.7037	0.044214	SHCBP1L
ENSG00000102900	16	56764017	56878797	250	31	130	1.7036	0.044227	NUP93
ENSG00000196954	11	104813593	104840163	60	9	130	1.7036	0.044231	CASP4
ENSG00000183153	17	38517235	38520067	5	1	130	1.7034	0.044242	GJD3
ENSG00000255054	1	26137961	26150235	29	3	130	1.7029	0.044292	RP1-317E23.6
ENSG00000250588	3	158680024	159615155	1836	93	130	1.7028	0.044301	IQCJ-SCHIP1
ENSG00000198887	9	72873937	72969804	210	16	130	1.7018	0.044395	SMC5
ENSG00000175220	11	46698630	46722165	26	9	130	1.7004	0.044524	ARHGAP1
ENSG00000182154	9	140445651	140447007	1	1	130	1.7004	0.04453	MRPL41
ENSG00000136839	9	107379529	107380485	4	2	130	1.7002	0.044546	OR13C9
ENSG00000198398	3	190146444	190167665	65	13	130	1.6993	0.044633	TMEM207
ENSG00000240505	17	16832849	16875432	172	19	130	1.696	0.04494	TNFRSF13B
ENSG00000119326	9	111704851	111775809	198	21	130	1.6956	0.044981	CTNNAL1
ENSG00000248712	11	119060347	119067479	11	4	130	1.6954	0.044996	CCDC153
ENSG00000254614	11	64945077	64949305	9	3	130	1.6949	0.045046	AP003068.23
ENSG00000143870	2	10923517	10978103	326	16	130	1.6941	0.045121	PDIA6
ENSG00000139445	12	109715784	109747025	63	11	130	1.6937	0.045166	FOXN4
ENSG00000164609	5	159828648	159848718	53	9	130	1.6928	0.045245	SLU7
ENSG00000179772	20	30432103	30433420	2	1	130	1.6924	0.045289	FOXS1
ENSG00000115661	2	220110177	220115059	6	2	130	1.6922	0.0453	STK16
ENSG00000129810	3	20202085	20227784	83	11	130	1.6921	0.045313	SGOL1
ENSG00000115866	2	136664247	136743670	70	4	130	1.6916	0.045364	DARS
ENSG00000213186	3	160150233	160203561	100	15	130	1.6913	0.045393	TRIM59
ENSG00000173706	3	124684554	124774802	270	22	130	1.6913	0.045394	HEG1
ENSG00000258728	9	34646642	34657110	15	5	130	1.6911	0.045404	GALT
ENSG00000149476	11	61100682	61120767	4	2	130	1.6911	0.045408	DAK
ENSG00000060491	20	61436187	61445352	40	8	130	1.691	0.045415	OGFR
ENSG00000184343	X	153041867	153051187	18	3	130	1.6908	0.045433	SRPK3
ENSG00000204941	19	43670408	43690688	54	8	130	1.6907	0.045449	PSG5
ENSG00000092140	14	31028329	31089269	127	19	130	1.6902	0.045493	G2E3
ENSG00000134108	3	5163905	5222596	117	8	130	1.6902	0.045499	ARL8B
ENSG00000130222	9	92219928	92221470	4	2	130	1.6898	0.045537	GADD45G
ENSG00000162078	16	2880170	2888967	13	2	130	1.6898	0.045537	ZG16B
ENSG00000122787	7	137687070	137802732	254	21	130	1.6889	0.045619	AKR1D1
ENSG00000104324	8	97657455	98161882	721	49	130	1.6889	0.045622	CPQ
ENSG00000163479	1	155978839	155990750	15	4	130	1.6867	0.045826	SSR2
ENSG00000145014	3	194308402	194354418	251	25	130	1.6866	0.045843	TMEM44
ENSG00000204659	5	179105584	179107975	5	2	130	1.6864	0.045855	CBY3
ENSG00000205496	11	4976002	4976943	6	2	130	1.6862	0.045877	OR51A2
ENSG00000074706	6	154475631	154677926	705	63	130	1.6861	0.045893	IPCEF1
ENSG00000137033	9	6215805	6257983	135	18	130	1.6846	0.046034	IL33
ENSG00000254732	11	57509635	57560715	58	10	130	1.6844	0.046053	RP11-691N7.6
ENSG00000164818	7	766338	829190	189	13	130	1.6841	0.046084	HEATR2
ENSG00000183760	19	39574553	39602133	100	10	130	1.684	0.046093	PAPL
ENSG00000153993	7	84624869	84816171	276	25	130	1.6831	0.046175	SEMA3D
ENSG00000178187	5	178368192	178393434	78	13	130	1.6831	0.046182	ZNF454
ENSG00000185862	17	29630784	29641130	12	2	130	1.6829	0.046193	EVI2B
ENSG00000170364	3	4344988	4359251	28	9	130	1.6827	0.046219	SETMAR
ENSG00000177045	19	46268043	46272484	5	2	130	1.6826	0.046222	SIX5
ENSG00000172476	X	102754678	102774417	9	4	130	1.6811	0.046376	RAB40A
ENSG00000171953	17	17880723	17942523	77	7	130	1.68	0.046474	ATPAF2
ENSG00000198707	12	88442793	88535993	117	9	130	1.6799	0.046489	CEP290
ENSG00000112763	6	26458150	26476849	69	13	130	1.6789	0.046587	BTN2A1
ENSG00000033011	16	5083703	5137380	140	26	130	1.6782	0.046655	ALG1
ENSG00000005059	4	110481361	110609874	283	16	130	1.6775	0.046719	CCDC109B
ENSG00000198670	6	160952515	161087407	227	18	130	1.6769	0.046781	LPA
ENSG00000090273	1	27226729	27273353	60	8	130	1.6757	0.0469	NUDC
ENSG00000205143	9	34621376	34628104	12	4	130	1.6754	0.046926	ARID3C
ENSG00000172765	3	129366635	129612419	233	14	130	1.6741	0.047051	TMCC1
ENSG00000113240	5	178029665	178057616	40	7	130	1.674	0.047061	CLK4
ENSG00000196335	7	23749786	23872132	380	21	130	1.673	0.047168	STK31
ENSG00000167769	19	6306153	6333640	89	11	130	1.6729	0.047173	ACER1
ENSG00000144229	2	137523115	138435287	3072	103	130	1.6727	0.04719	THSD7B
ENSG00000168214	4	26165077	26436541	428	45	130	1.6726	0.047201	RBPJ
ENSG00000177082	15	85185999	85197574	29	6	130	1.6719	0.047273	WDR73
ENSG00000158164	X	101768604	101771712	1	1	130	1.671	0.04736	TMSB15A
ENSG00000170011	3	39850405	40301812	1208	53	130	1.6709	0.047369	MYRIP
ENSG00000169621	2	68694693	68858004	402	13	130	1.6701	0.047448	APLF
ENSG00000172818	11	65554493	65564690	24	6	130	1.6701	0.047454	OVOL1
ENSG00000128218	22	24094930	24096655	5	2	130	1.6699	0.047466	VPREB3
ENSG00000135298	6	69345259	70099403	2059	67	130	1.6693	0.047527	BAI3
ENSG00000061455	5	122424816	122529960	398	30	130	1.6686	0.047596	PRDM6
ENSG00000137871	15	56922379	57210769	470	20	130	1.6683	0.047626	ZNF280D
ENSG00000154479	2	170501935	170550943	187	11	130	1.6681	0.047644	CCDC173
ENSG00000131148	16	85805364	85833214	72	5	130	1.6674	0.047713	EMC8
ENSG00000138769	4	76503215	76555900	112	11	130	1.6668	0.047778	CDKL2
ENSG00000182150	9	98637983	98776842	314	18	130	1.666	0.047856	ERCC6L2
ENSG00000075884	2	143848931	144525921	1455	89	130	1.6654	0.04792	ARHGAP15
ENSG00000138078	2	44543420	44589001	116	12	130	1.6649	0.047967	PREPL
ENSG00000132434	7	55433141	55501435	170	11	130	1.6642	0.048035	LANCL2
ENSG00000119900	6	71998506	72018653	71	12	130	1.6638	0.048081	OGFRL1
ENSG00000116455	1	111982512	111991998	17	6	130	1.6636	0.0481	WDR77
ENSG00000102054	X	16857406	16888537	36	2	130	1.6634	0.048113	RBBP7
ENSG00000157423	16	70841281	71264625	226	24	130	1.6629	0.048163	HYDIN
ENSG00000134115	3	1134260	1445901	1372	103	130	1.6627	0.048182	CNTN6
ENSG00000220201	19	10415479	10420556	10	4	130	1.6627	0.048187	ZGLP1
ENSG00000240386	1	152748848	152749445	2	1	130	1.6625	0.048203	LCE1F
ENSG00000166454	16	81069452	81080963	25	4	130	1.6624	0.048216	ATMIN
ENSG00000004776	19	36245469	36248980	3	2	130	1.6618	0.048279	HSPB6
ENSG00000161929	17	5112256	5138155	78	11	130	1.6601	0.048443	SCIMP
ENSG00000101843	X	107327437	107334848	6	2	130	1.66	0.048453	PSMD10
ENSG00000213585	5	133307606	133340824	77	12	130	1.6577	0.04869	VDAC1
ENSG00000157927	7	4836686	4923350	353	26	130	1.6576	0.048699	RADIL
ENSG00000092009	14	24974559	24977471	9	3	130	1.6574	0.04872	CMA1
ENSG00000142224	1	206972215	207016324	117	18	130	1.6573	0.048732	IL19
ENSG00000196290	2	201754050	201768655	12	3	130	1.6573	0.048733	NIF3L1
ENSG00000114656	3	128628709	128721533	162	18	130	1.6572	0.048737	KIAA1257
ENSG00000147383	X	151999511	152038273	50	8	130	1.6567	0.048791	NSDHL
ENSG00000184194	X	53078273	53109797	32	2	130	1.6565	0.048807	GPR173
ENSG00000048707	1	12290124	12572099	259	15	130	1.656	0.048863	VPS13D
ENSG00000119328	9	111696461	111713024	42	9	130	1.6555	0.048908	FAM206A
ENSG00000133169	X	102317579	102319168	1	1	130	1.6554	0.04892	BEX1
ENSG00000162144	11	61116217	61129771	1	1	130	1.6552	0.04894	CYB561A3
ENSG00000130311	19	17420327	17434110	52	9	130	1.6549	0.048969	DDA1
ENSG00000166105	11	134144139	134189458	118	19	130	1.6545	0.049017	GLB1L3
ENSG00000269549	20	44074071	44077220	13	5	130	1.6541	0.04905	AL031663.2
ENSG00000129292	8	133787618	133861052	112	11	130	1.6539	0.049077	PHF20L1
ENSG00000244588	20	1206700	1277065	177	24	130	1.6536	0.049108	RAD21L1
ENSG00000244462	20	34236847	34252878	37	5	130	1.6531	0.049152	RBM12
ENSG00000166133	15	40861499	40866659	12	4	130	1.6531	0.04916	RPUSD2
ENSG00000268926	9	98534605	98537013	9	4	130	1.652	0.049266	DKFZP434H0512
ENSG00000100749	14	97263641	97398059	318	23	130	1.6515	0.04932	VRK1
ENSG00000198482	19	53030905	53067717	122	9	130	1.6507	0.049401	ZNF808
ENSG00000180697	3	126245842	126277808	136	18	130	1.6505	0.049423	C3orf22
ENSG00000250127	5	57837394	57854070	26	6	130	1.6497	0.049501	CTD-2117L12.1
ENSG00000215595	20	1184098	1188918	12	4	130	1.6496	0.049512	C20orf202
ENSG00000136931	9	127243516	127269709	36	3	130	1.6496	0.049514	NR5A1
ENSG00000197943	16	81772702	81991899	1222	103	130	1.6487	0.049607	PLCG2
ENSG00000222012	7	157406715	157411457	13	4	130	1.6483	0.049651	AC005481.5
ENSG00000169087	3	122458846	122512671	152	15	130	1.6479	0.049689	HSPBAP1
ENSG00000138772	4	79472673	79531597	129	16	130	1.6468	0.049795	ANXA3
ENSG00000124205	20	57875482	57901047	45	11	130	1.6466	0.049819	EDN3
ENSG00000234237	1	180941695	180949868	10	2	130	1.6462	0.049863	AL162431.1
ENSG00000162551	1	21835858	21904905	300	26	130	1.6461	0.049877	ALPL
ENSG00000221926	17	15531274	15587625	83	13	130	1.6458	0.049899	TRIM16
ENSG00000135404	12	56119107	56123491	5	2	130	1.645	0.049987	CD63
ENSG00000106992	9	130628759	130640022	20	6	130	1.6447	0.050012	AK1
ENSG00000171204	11	85339629	85347580	13	5	130	1.6442	0.05007	TMEM126B
ENSG00000203930	X	139791932	139854844	87	10	130	1.6441	0.050079	LINC00632
ENSG00000139626	12	53585102	53601091	26	6	130	1.6441	0.05008	ITGB7
ENSG00000095380	9	100819021	100845357	45	7	130	1.6434	0.050151	NANS
ENSG00000213366	1	110210644	110252171	58	15	130	1.6429	0.050202	GSTM2
ENSG00000105701	19	18642561	18654887	10	6	130	1.6422	0.050279	FKBP8
ENSG00000166387	11	7534529	7678358	575	54	130	1.6415	0.050342	PPFIBP2
ENSG00000152495	5	110559351	110830584	672	39	130	1.6405	0.05045	CAMK4
ENSG00000176915	12	133302254	133338474	121	19	130	1.6404	0.050456	ANKLE2
ENSG00000111962	6	149068464	149398126	959	104	130	1.6403	0.050475	UST
ENSG00000131374	3	17198654	18486309	2576	46	130	1.6401	0.050492	TBC1D5
ENSG00000122741	9	37800499	37867663	163	6	130	1.6396	0.050547	DCAF10
ENSG00000112852	5	140474227	140476962	4	1	130	1.6395	0.050555	PCDHB2
ENSG00000184956	11	1012821	1036706	39	8	130	1.6384	0.05067	MUC6
ENSG00000101203	20	61924538	61966203	97	7	130	1.6374	0.050772	COL20A1
ENSG00000205542	X	12993227	12995346	5	3	130	1.637	0.05081	TMSB4X
ENSG00000138162	10	123748689	124014060	950	104	130	1.637	0.050816	TACC2
ENSG00000186910	14	94908801	94919127	36	7	130	1.6352	0.051003	SERPINA11
ENSG00000163946	3	56654161	56717265	233	20	130	1.6344	0.051083	FAM208A
ENSG00000128918	15	58245622	58790065	1851	116	130	1.634	0.051134	ALDH1A2
ENSG00000103356	16	23533335	23569052	91	8	130	1.6335	0.051182	EARS2
ENSG00000125409	17	15207128	15244958	109	14	130	1.6325	0.051286	TEKT3
ENSG00000183048	17	79670404	79688042	68	8	130	1.6324	0.051297	SLC25A10
ENSG00000196453	7	149128454	149158214	53	7	130	1.6323	0.051303	ZNF777
ENSG00000006576	7	77428122	77586818	312	18	130	1.6322	0.051322	PHTF2
ENSG00000100890	14	35591052	35743271	413	24	130	1.632	0.051345	KIAA0391
ENSG00000171914	15	62682725	63136830	1121	105	130	1.6316	0.051382	TLN2
ENSG00000111647	12	100422233	100536626	253	17	130	1.6309	0.051457	UHRF1BP1L
ENSG00000113810	3	160117062	160152750	67	12	130	1.6302	0.051527	SMC4
ENSG00000171703	20	62681189	62703700	62	13	130	1.63	0.051555	TCEA2
ENSG00000253831	1	157061836	157069600	31	9	130	1.6299	0.051556	ETV3L
ENSG00000148843	10	105156405	105206049	64	12	130	1.6299	0.051566	PDCD11
ENSG00000169756	2	109150857	109303702	399	21	130	1.6297	0.051587	LIMS1
ENSG00000215203	4	42895284	43032675	424	34	130	1.6288	0.05168	GRXCR1
ENSG00000165983	10	16478942	16555736	258	15	130	1.6285	0.051712	PTER
ENSG00000266728	17	25950390	25967803	38	5	130	1.6281	0.051749	AC015688.3
ENSG00000162576	1	1288069	1297157	23	3	130	1.628	0.051765	MXRA8
ENSG00000003756	3	50126341	50156454	27	5	130	1.6278	0.05178	RBM5
ENSG00000156136	4	71858255	71896631	49	6	130	1.6276	0.051802	DCK
ENSG00000258873	19	57665389	57678811	55	12	130	1.6274	0.051829	DUXA
ENSG00000166192	15	72406599	72433311	34	5	130	1.6272	0.051843	SENP8
ENSG00000115317	2	74756504	74760472	3	2	130	1.6271	0.051856	HTRA2
ENSG00000156222	15	85427885	85518876	385	47	130	1.6265	0.051919	SLC28A1
ENSG00000231274	19	56052023	56056909	12	5	130	1.6249	0.052095	SBK3
ENSG00000214078	20	34213953	34252878	82	7	130	1.6245	0.05213	CPNE1
ENSG00000100603	14	78183942	78227550	154	16	130	1.6245	0.052134	SNW1
ENSG00000185467	7	98771197	98805129	150	8	130	1.6244	0.052144	KPNA7
ENSG00000000938	1	27938575	27961788	28	4	130	1.6244	0.05215	FGR
ENSG00000167996	11	61727190	61735132	16	7	130	1.6244	0.05215	FTH1
ENSG00000255713	17	56247017	56247940	4	1	130	1.6242	0.052169	OR4D2
ENSG00000089057	20	4833002	4990939	343	43	130	1.6237	0.052221	SLC23A2
ENSG00000014919	10	101471601	101491857	29	6	130	1.623	0.052297	COX15
ENSG00000054938	11	74407474	74442430	83	21	130	1.6227	0.052327	CHRDL2
ENSG00000082438	2	165510134	165700189	514	26	130	1.6223	0.052373	COBLL1
ENSG00000147402	X	151806637	151825999	26	3	130	1.6222	0.052379	GABRQ
ENSG00000044574	9	127997132	128003609	5	2	130	1.6221	0.052395	HSPA5
ENSG00000143457	1	150618701	150669630	109	6	130	1.6221	0.052396	GOLPH3L
ENSG00000081913	18	60382672	60647666	426	26	130	1.622	0.0524	PHLPP1
ENSG00000115307	2	74753772	74757066	3	1	130	1.6219	0.052417	AUP1
ENSG00000136943	9	99794940	99801925	10	2	130	1.6212	0.052493	CTSV
ENSG00000164054	3	48509197	48542259	45	8	130	1.6204	0.052575	SHISA5
ENSG00000165678	10	85899196	85913001	45	10	130	1.6203	0.052584	GHITM
ENSG00000053918	11	2465914	2870339	994	122	130	1.6202	0.052591	KCNQ1
ENSG00000172179	6	22287480	22297730	24	7	130	1.6202	0.052597	PRL
ENSG00000145040	3	48599160	48601206	3	1	130	1.6168	0.052965	UCN2
ENSG00000128791	18	9334765	9402418	196	15	130	1.6162	0.053028	TWSG1
ENSG00000213672	3	48701364	48723797	29	4	130	1.6159	0.053056	NCKIPSD
ENSG00000136379	15	80972025	81047962	253	22	130	1.6148	0.053174	ABHD17C
ENSG00000253350	8	105602961	106431488	2077	105	130	1.6136	0.053312	RP11-127H5.1
ENSG00000184908	1	16370272	16383803	100	12	130	1.6135	0.053321	CLCNKB
ENSG00000148832	10	135192695	135205198	30	5	130	1.6117	0.053516	PAOX
ENSG00000132259	11	6255995	6265659	17	6	130	1.6116	0.053523	CNGA4
ENSG00000265118	17	29632231	29645849	17	2	130	1.6109	0.053596	CTD-2370N5.3
ENSG00000140526	15	89630690	89745591	247	30	130	1.6106	0.053635	ABHD2
ENSG00000143867	2	19551246	19558414	13	5	130	1.6104	0.053661	OSR1
ENSG00000196935	12	64238073	64541613	586	70	130	1.6102	0.053676	SRGAP1
ENSG00000102302	X	54471887	54522599	54	4	130	1.6102	0.053677	FGD1
ENSG00000104320	8	90945564	91015456	160	10	130	1.6096	0.053742	NBN
ENSG00000135211	7	77423045	77427897	11	5	130	1.6094	0.053764	TMEM60
ENSG00000167895	17	76126851	76139049	59	11	130	1.6092	0.053785	TMC8
ENSG00000223417	11	89644279	89654935	8	3	130	1.6078	0.053943	TRIM49D1
ENSG00000178591	20	67891	77735	8	4	130	1.6072	0.054003	DEFB125
ENSG00000167483	19	17634110	17664648	39	8	130	1.6071	0.054016	FAM129C
ENSG00000114268	3	48555117	48599448	46	9	130	1.6069	0.054042	PFKFB4
ENSG00000131724	X	117861535	117928502	80	4	130	1.6066	0.054073	IL13RA1
ENSG00000155085	6	109814059	110012420	478	12	130	1.6062	0.054118	AK9
ENSG00000060749	11	32914724	33014862	146	10	130	1.6058	0.054155	QSER1
ENSG00000129534	14	45672393	45722743	58	5	130	1.6057	0.05417	MIS18BP1
ENSG00000075568	2	98372799	98612388	442	19	130	1.6056	0.054183	TMEM131
ENSG00000189325	6	36283534	36304662	53	17	130	1.6054	0.054202	C6orf222
ENSG00000100601	14	78138747	78174363	137	18	130	1.6054	0.054205	ALKBH1
ENSG00000174939	16	29911696	29931185	16	3	130	1.6048	0.054274	ASPHD1
ENSG00000068354	X	48397845	48420997	20	3	130	1.6042	0.05433	TBC1D25
ENSG00000143194	1	166958346	166991451	82	13	130	1.6032	0.05444	MAEL
ENSG00000143195	1	166882443	166944719	107	17	130	1.603	0.054471	ILDR2
ENSG00000101670	18	47087069	47119272	78	19	130	1.6027	0.0545	LIPG
ENSG00000129159	11	17756359	17804602	117	18	130	1.6024	0.054534	KCNC1
ENSG00000166181	11	43333513	43366079	59	15	130	1.6018	0.054603	API5
ENSG00000115297	2	74740590	74744274	1	1	130	1.6015	0.05463	TLX2
ENSG00000042753	19	47341393	47354249	9	3	130	1.6008	0.054714	AP2S1
ENSG00000112365	6	109783797	109804440	35	7	130	1.6008	0.054715	ZBTB24
ENSG00000262660	17	79670401	79687569	63	7	130	1.6001	0.054784	SLC25A10
ENSG00000110172	11	89934328	89956532	68	8	130	1.6	0.054795	CHORDC1
ENSG00000110013	11	124503009	124565603	79	4	130	1.5998	0.054823	SIAE
ENSG00000151694	2	9628615	9695921	123	11	130	1.5998	0.054827	ADAM17
ENSG00000125966	20	33814457	33864801	72	10	130	1.5994	0.054862	MMP24
ENSG00000245017	12	98879322	98897633	60	11	130	1.5994	0.054869	RP11-181C3.1
ENSG00000172404	22	41255553	41258130	3	2	130	1.5993	0.054878	DNAJB7
ENSG00000168453	8	21971928	21990897	15	3	130	1.5989	0.054917	HR
ENSG00000223474	1	26145212	26147288	5	2	130	1.5988	0.05493	AL020996.1
ENSG00000118473	1	66999066	67213982	733	24	130	1.5987	0.054941	SGIP1
ENSG00000105556	19	305575	344798	159	10	130	1.5987	0.054943	MIER2
ENSG00000100122	22	26995242	27014052	55	9	130	1.5986	0.054953	CRYBB1
ENSG00000057294	12	32943679	33049774	314	26	130	1.5983	0.054985	PKP2
ENSG00000198722	9	35161999	35405335	342	22	130	1.5974	0.055083	UNC13B
ENSG00000203993	9	140509784	140513358	1	1	130	1.5964	0.0552	C9orf37
ENSG00000271786	10	18931405	18944123	37	6	130	1.5962	0.055218	RP11-139J15.7
ENSG00000108506	17	59942731	60005377	82	10	130	1.5939	0.055484	INTS2
ENSG00000149054	11	6947635	7005863	156	16	130	1.5936	0.055508	ZNF215
ENSG00000092108	14	31091318	31205018	256	17	130	1.5931	0.05557	SCFD1
ENSG00000180532	19	58180303	58190520	25	4	130	1.5929	0.055591	ZSCAN4
ENSG00000113721	5	149493400	149535435	118	21	130	1.5925	0.05564	PDGFRB
ENSG00000013523	14	77253588	77292589	106	19	130	1.5918	0.055718	ANGEL1
ENSG00000112038	6	154331631	154568001	661	50	130	1.5913	0.05577	OPRM1
ENSG00000204071	X	101395448	101397942	5	2	130	1.5912	0.055777	TCEAL6
ENSG00000148835	10	105127724	105148822	19	4	130	1.5908	0.055823	TAF5
ENSG00000154146	11	124609742	124617106	11	2	130	1.59	0.055912	NRGN
ENSG00000223609	11	5253908	5256600	3	2	130	1.5899	0.055931	HBD
ENSG00000198719	6	170591294	170599561	14	5	130	1.5893	0.055996	DLL1
ENSG00000135828	1	182542769	182558391	31	10	130	1.5889	0.056043	RNASEL
ENSG00000010278	12	6308881	6347425	50	5	130	1.5887	0.056065	CD9
ENSG00000148677	10	92671853	92681033	12	5	130	1.5882	0.056118	ANKRD1
ENSG00000135324	6	84743475	84800600	140	13	130	1.588	0.056138	MRAP2
ENSG00000135972	2	105654441	105716418	219	8	130	1.5878	0.056164	MRPS9
ENSG00000144648	3	42846244	42929466	184	21	130	1.5876	0.056192	ACKR2
ENSG00000127980	7	92116334	92157845	53	7	130	1.5874	0.05621	PEX1
ENSG00000144362	2	170550975	170558218	9	3	130	1.5874	0.056211	PHOSPHO2
ENSG00000110395	11	119076752	119178859	125	13	130	1.5871	0.056247	CBL
ENSG00000163083	2	121103719	121109384	4	2	130	1.5869	0.056273	INHBB
ENSG00000101194	20	61584052	61599949	51	12	130	1.5868	0.056279	SLC17A9
ENSG00000083750	X	55744172	55785207	42	4	130	1.5868	0.056282	RRAGB
ENSG00000169429	4	74606223	74609433	4	1	130	1.5867	0.056289	IL8
ENSG00000065615	6	84569362	84677143	205	11	130	1.5856	0.05641	CYB5R4
ENSG00000151846	13	25670300	25673389	3	2	130	1.5852	0.056463	PABPC3
ENSG00000135362	11	36317838	36486754	612	59	130	1.585	0.056482	PRR5L
ENSG00000243678	17	49230920	49249108	51	10	130	1.5848	0.056502	NME1-NME2
ENSG00000011052	17	49230951	49249105	51	10	130	1.5848	0.056502	NME2
ENSG00000185753	X	40488285	40506819	12	3	130	1.5847	0.056514	CXorf38
ENSG00000175707	1	27276053	27286897	12	3	130	1.5846	0.056526	C1orf172
ENSG00000225697	3	48663156	48672926	11	1	130	1.5845	0.056536	SLC26A6
ENSG00000249428	4	2451700	2464668	36	9	130	1.5845	0.056536	RP11-503N18.3
ENSG00000247077	12	133287405	133299228	44	10	130	1.5844	0.056546	PGAM5
ENSG00000196511	7	144149034	144533488	998	65	130	1.5838	0.056614	TPK1
ENSG00000167202	15	78276378	78370066	303	24	130	1.5837	0.056625	TBC1D2B
ENSG00000157954	7	5229819	5273457	156	24	130	1.5836	0.056643	WIPI2
ENSG00000162971	2	200794698	200820459	47	10	130	1.5827	0.056742	TYW5
ENSG00000132530	17	6658766	6678966	44	9	130	1.5823	0.056796	XAF1
ENSG00000121864	3	179040779	179053323	23	8	130	1.5822	0.0568	ZNF639
ENSG00000171596	2	232387871	232395206	29	3	130	1.5822	0.056803	NMUR1
ENSG00000143776	1	227177566	227506175	1567	22	130	1.5814	0.056891	CDC42BPA
ENSG00000068885	3	159974774	160117668	169	20	130	1.5811	0.056926	IFT80
ENSG00000011478	19	46195741	46207247	22	7	130	1.5807	0.05697	QPCTL
ENSG00000183741	22	39257455	39268319	14	4	130	1.5803	0.057015	CBX6
ENSG00000028277	19	42590263	42700737	90	4	130	1.5796	0.057102	POU2F2
ENSG00000233280	3	97540884	97594132	65	7	130	1.5792	0.057149	CRYBG3
ENSG00000188089	15	42273780	42343388	323	31	130	1.5791	0.057155	PLA2G4E
ENSG00000133424	22	33558212	34318829	2573	182	130	1.5791	0.057162	LARGE
ENSG00000137760	11	107373452	107436472	189	19	130	1.5787	0.057207	ALKBH8
ENSG00000119705	14	78174414	78227447	194	19	130	1.578	0.05728	SLIRP
ENSG00000173991	17	37820440	37822808	5	2	130	1.578	0.057283	TCAP
ENSG00000255046	8	11655437	11660077	30	9	130	1.5761	0.057505	RP11-297N6.4
ENSG00000099308	19	18208603	18262502	177	17	130	1.576	0.057509	MAST3
ENSG00000107821	10	102821598	102827888	10	5	130	1.576	0.057515	KAZALD1
ENSG00000105514	19	11432722	11456946	58	5	130	1.5758	0.057539	RAB3D
ENSG00000176381	6	166719168	166721936	7	2	130	1.5756	0.057559	PRR18
ENSG00000213921	19	40267235	40276775	17	5	130	1.5756	0.057562	LEUTX
ENSG00000185359	17	79650356	79670168	78	8	130	1.5753	0.057598	HGS
ENSG00000181036	1	159770301	159786041	53	7	130	1.5751	0.057618	FCRL6
ENSG00000166471	11	9302201	9336327	95	10	130	1.575	0.057624	TMEM41B
ENSG00000139890	14	23352374	23356895	5	3	130	1.5739	0.05775	REM2
ENSG00000104886	19	2230002	2237703	9	2	130	1.5736	0.057785	PLEKHJ1
ENSG00000163040	2	132285248	132291239	11	3	130	1.5733	0.057827	CCDC74A
ENSG00000148606	10	79734907	79789303	72	12	130	1.5726	0.057903	POLR3A
ENSG00000129595	5	111478138	111755013	841	45	130	1.5717	0.058008	EPB41L4A
ENSG00000166086	11	133938820	134021896	219	14	130	1.5717	0.058008	JAM3
ENSG00000255245	11	117690878	117747382	172	30	130	1.5714	0.058046	FXYD6-FXYD2
ENSG00000152382	1	166825747	166845564	62	7	130	1.5709	0.058104	TADA1
ENSG00000099810	9	21802542	21931646	237	25	130	1.5702	0.058189	MTAP
ENSG00000243440	21	15964251	16031142	151	16	130	1.5695	0.058266	AF165138.7
ENSG00000167670	19	4402659	4445015	96	10	130	1.5693	0.058294	CHAF1A
ENSG00000169193	7	23636998	23684327	66	10	130	1.5688	0.058342	CCDC126
ENSG00000115282	2	74710200	74722013	3	1	130	1.5688	0.058349	TTC31
ENSG00000183072	5	172659112	172662360	2	1	130	1.5686	0.058367	NKX2-5
ENSG00000103174	16	5074845	5084142	30	8	130	1.5685	0.058376	NAGPA
ENSG00000026652	6	161551011	161695093	431	47	130	1.5685	0.058385	AGPAT4
ENSG00000173517	15	77400471	77712486	430	22	130	1.568	0.05844	PEAK1
ENSG00000221961	2	240981230	240982399	4	2	130	1.568	0.058443	PRR21
ENSG00000172320	11	59210617	59211667	6	2	130	1.5676	0.058492	OR5A1
ENSG00000140521	15	89859534	89878092	34	5	130	1.567	0.058556	POLG
ENSG00000077458	11	95502106	95523573	70	10	130	1.5666	0.058602	FAM76B
ENSG00000182973	3	32726637	32815367	313	17	130	1.5666	0.058608	CNOT10
ENSG00000186281	2	96687694	96705199	7	4	130	1.5665	0.058617	GPAT2
ENSG00000140382	15	77712754	77777949	108	10	130	1.5661	0.058659	HMG20A
ENSG00000214530	11	72465774	72504726	73	9	130	1.5659	0.058682	STARD10
ENSG00000100150	22	32149944	32303012	288	22	130	1.5658	0.058695	DEPDC5
ENSG00000166169	10	103338639	103348027	15	2	130	1.5651	0.058775	POLL
ENSG00000205323	12	56146247	56211540	64	10	130	1.5651	0.058781	SARNP
ENSG00000115289	2	74732170	74735707	3	1	130	1.5647	0.058831	PCGF1
ENSG00000158863	8	21946670	21962409	24	4	130	1.5644	0.05886	FAM160B2
ENSG00000106560	7	150382785	150390729	18	5	130	1.5643	0.058873	GIMAP2
ENSG00000233701	3	138760944	138763734	11	2	130	1.5631	0.059017	PRR23C
ENSG00000066933	15	72114632	72410918	384	14	130	1.5627	0.059061	MYO9A
ENSG00000114125	3	141457046	141466402	24	4	130	1.5626	0.059075	RNF7
ENSG00000116337	1	110158726	110174673	33	8	130	1.5625	0.059081	AMPD2
ENSG00000138621	15	75315896	75409803	240	18	130	1.5621	0.059131	PPCDC
ENSG00000184293	12	9868456	9885895	90	8	130	1.5616	0.059194	CLECL1
ENSG00000112742	6	80713604	80752244	142	10	130	1.5613	0.059227	TTK
ENSG00000158526	X	54466834	54471920	1	1	130	1.5612	0.05924	TSR2
ENSG00000147642	8	110586207	110704020	249	23	130	1.5602	0.059353	SYBU
ENSG00000140992	16	2587965	2653189	2	1	130	1.56	0.059384	PDPK1
ENSG00000145839	5	135227935	135231516	9	3	130	1.5595	0.059436	IL9
ENSG00000101109	20	43595115	43708600	200	13	130	1.5593	0.05946	STK4
ENSG00000100084	22	19318221	19435224	209	15	130	1.5585	0.059553	HIRA
ENSG00000248710	3	159945241	160167617	328	25	130	1.5584	0.059569	RP11-432B6.3
ENSG00000145192	3	186330712	186339107	20	5	130	1.5583	0.059585	AHSG
ENSG00000141569	17	73876416	73893084	41	6	130	1.5579	0.059625	TRIM65
ENSG00000180336	17	42733762	42767676	31	11	130	1.5577	0.059653	C17orf104
ENSG00000250722	5	42799982	42887494	220	22	130	1.5574	0.059693	SEPP1
ENSG00000127955	7	79763271	79848718	196	28	130	1.5566	0.059787	GNAI1
ENSG00000010295	12	6647541	6665239	45	6	130	1.5564	0.059811	IFFO1
ENSG00000163026	2	24252210	24272445	44	9	130	1.5563	0.059816	C2orf44
ENSG00000163634	3	63819546	63849579	46	12	130	1.5563	0.059817	THOC7
ENSG00000135363	11	33880122	33913836	110	20	130	1.5562	0.059828	LMO2
ENSG00000065154	10	126085872	126107545	66	9	130	1.5561	0.059838	OAT
ENSG00000138764	4	78078304	78354542	1402	26	130	1.5557	0.059892	CCNG2
ENSG00000048740	10	11047259	11378674	1099	79	130	1.555	0.059972	CELF2
ENSG00000176087	5	139944041	139948688	7	3	130	1.5543	0.060061	SLC35A4
ENSG00000128203	22	26825239	26840981	40	9	130	1.5538	0.06012	ASPHD2
ENSG00000083844	19	57702868	57724724	58	11	130	1.5535	0.060156	ZNF264
ENSG00000203943	1	84764049	84855640	158	18	130	1.552	0.060336	SAMD13
ENSG00000113073	5	139739787	139754728	22	9	130	1.5517	0.060365	SLC4A9
ENSG00000175305	8	95891998	95908906	40	8	130	1.5504	0.060523	CCNE2
ENSG00000253787	5	67485704	67494235	29	7	130	1.5497	0.060609	RP11-404L6.2
ENSG00000242259	22	19338891	19435755	172	14	130	1.5493	0.060655	C22orf39
ENSG00000011198	3	43731605	43775863	90	9	130	1.5483	0.060774	ABHD5
ENSG00000100196	22	38864067	38879452	30	9	130	1.5482	0.060787	KDELR3
ENSG00000214367	4	2229191	2243891	31	4	130	1.548	0.06081	HAUS3
ENSG00000160714	1	154521053	154531504	12	2	130	1.5472	0.060903	UBE2Q1
ENSG00000153048	16	8946799	8962866	87	15	130	1.5466	0.060983	CARHSP1
ENSG00000138767	4	78634541	78740769	168	15	130	1.5459	0.06107	CNOT6L
ENSG00000180999	1	172389828	172437971	133	17	130	1.5458	0.061072	C1orf105
ENSG00000196233	10	98592017	98740800	150	8	130	1.5456	0.061095	LCOR
ENSG00000174325	2	189598882	189654831	129	5	130	1.5452	0.061152	DIRC1
ENSG00000188732	7	23719749	23742868	75	12	130	1.5449	0.061186	FAM221A
ENSG00000205560	22	51007290	51017899	51	8	130	1.5448	0.061198	CPT1B
ENSG00000139437	12	110338069	110421646	183	17	130	1.5437	0.061329	TCHP
ENSG00000233539	7	46713383	46799449	314	26	130	1.5432	0.061396	AC011294.3
ENSG00000184384	11	95709762	96076344	1173	122	130	1.5431	0.061408	MAML2
ENSG00000268898	2	40488147	40490117	10	3	130	1.5424	0.061485	AC007377.1
ENSG00000151693	2	9346894	9545812	356	18	130	1.5422	0.06151	ASAP2
ENSG00000128268	22	39853349	39888199	52	13	130	1.5413	0.061617	MGAT3
ENSG00000153214	2	112812800	112876895	158	22	130	1.5405	0.061717	TMEM87B
ENSG00000066248	2	233743396	233877982	475	45	130	1.5403	0.061748	NGEF
ENSG00000197442	6	136878185	137113656	334	30	130	1.54	0.061774	MAP3K5
ENSG00000122877	10	64571756	64679660	340	23	130	1.5399	0.061795	EGR2
ENSG00000102977	16	67691415	67694713	4	2	130	1.5398	0.061807	ACD
ENSG00000226976	6	37012607	37013177	2	1	130	1.5396	0.061834	COX6A1P2
ENSG00000074964	1	17866330	18024369	315	31	130	1.5392	0.061878	ARHGEF10L
ENSG00000155545	5	56215429	56267502	159	18	130	1.5392	0.06188	MIER3
ENSG00000177963	11	207511	215113	19	6	130	1.5389	0.061916	RIC8A
ENSG00000164031	4	100817405	100867883	77	14	130	1.5381	0.062008	DNAJB14
ENSG00000160180	21	43731777	43735761	8	3	130	1.5379	0.062035	TFF3
ENSG00000175866	17	79008948	79091232	345	42	130	1.5369	0.062158	BAIAP2
ENSG00000078304	14	102228135	102394326	420	39	130	1.5338	0.062541	PPP2R5C
ENSG00000127863	13	24144509	24250232	343	32	130	1.5336	0.062569	TNFRSF19
ENSG00000128011	19	39797208	39805976	10	4	130	1.5331	0.062623	LRFN1
ENSG00000258790	14	35591755	35786680	538	23	130	1.5327	0.062674	KIAA0391
ENSG00000115275	2	74688184	74692537	2	1	130	1.5316	0.06281	MOGS
ENSG00000182195	X	140269934	140271310	2	1	130	1.5316	0.062812	LDOC1
ENSG00000177606	1	59246465	59249785	2	1	130	1.5311	0.062869	JUN
ENSG00000164794	8	110975874	110988076	18	5	130	1.5306	0.062929	KCNV1
ENSG00000136783	9	107509969	107522403	34	9	130	1.5306	0.062931	NIPSNAP3A
ENSG00000134330	2	9613787	9636672	59	6	130	1.5301	0.062993	IAH1
ENSG00000023445	11	102188215	102210134	24	6	130	1.5301	0.062999	BIRC3
ENSG00000146707	7	76239303	76256578	16	3	130	1.53	0.063013	POMZP3
ENSG00000187871	6	55192267	55267291	491	24	130	1.529	0.063138	GFRAL
ENSG00000141753	17	38599702	38613983	33	8	130	1.5286	0.063185	IGFBP4
ENSG00000101040	20	45837859	45985567	171	23	130	1.5281	0.063245	ZMYND8
ENSG00000174740	X	90689594	90693583	4	2	130	1.5278	0.063282	PABPC5
ENSG00000101844	X	107334898	107397901	46	4	130	1.5277	0.063297	ATG4A
ENSG00000144410	2	207804278	207834198	81	13	130	1.5276	0.063301	CPO
ENSG00000182551	2	3501132	3523507	75	6	130	1.5273	0.063349	ADI1
ENSG00000126861	17	29599031	29624557	25	3	130	1.5269	0.063387	OMG
ENSG00000157326	14	24422795	24438488	31	3	130	1.5265	0.063446	DHRS4
ENSG00000151067	12	2079952	2802108	1879	159	130	1.5262	0.063482	CACNA1C
ENSG00000166716	15	85291866	85349659	124	18	130	1.5259	0.063517	ZNF592
ENSG00000082684	3	122628041	122747452	371	46	130	1.5257	0.063539	SEMA5B
ENSG00000166669	16	10420291	10577495	417	25	130	1.5257	0.063545	ATF7IP2
ENSG00000120693	13	37418968	37494902	152	20	130	1.5254	0.063586	SMAD9
ENSG00000137261	6	24544332	24646383	348	39	130	1.5252	0.063603	KIAA0319
ENSG00000168334	3	39224701	39234087	15	5	130	1.5251	0.063611	XIRP1
ENSG00000144909	3	125247702	125313934	235	17	130	1.5246	0.063677	OSBPL11
ENSG00000074855	19	17434032	17445638	23	7	130	1.5245	0.063686	ANO8
ENSG00000172324	11	59189416	59190449	2	1	130	1.5242	0.063729	OR5A2
ENSG00000182871	21	46825052	46933634	454	34	130	1.5241	0.063736	COL18A1
ENSG00000137076	9	35696945	35732392	40	9	130	1.5235	0.063817	TLN1
ENSG00000183837	X	152224766	152228827	12	4	130	1.5232	0.063848	PNMA3
ENSG00000136155	13	78109809	78219398	264	22	130	1.5223	0.063967	SCEL
ENSG00000109270	4	100799493	100815647	23	7	130	1.5222	0.063973	LAMTOR3
ENSG00000100027	22	22051833	22090123	116	21	130	1.5219	0.064012	YPEL1
ENSG00000171155	X	119759648	119764005	8	3	130	1.521	0.064128	C1GALT1C1
ENSG00000104859	19	45542298	45574214	44	5	130	1.521	0.064135	CLASRP
ENSG00000028310	5	850406	892939	88	5	130	1.5204	0.064203	BRD9
ENSG00000172375	11	118972908	118989252	40	7	130	1.5192	0.064353	C2CD2L
ENSG00000018189	4	71569921	71673032	195	4	130	1.5192	0.064355	RUFY3
ENSG00000077809	7	74071994	74175026	66	6	130	1.5188	0.064404	GTF2I
ENSG00000175581	11	73498361	73576178	268	18	130	1.5185	0.064446	MRPL48
ENSG00000132622	20	3713314	3733758	44	11	130	1.5182	0.064485	HSPA12B
ENSG00000101413	20	36661948	36720768	104	8	130	1.5181	0.06449	RPRD1B
ENSG00000140612	15	85212775	85259947	88	16	130	1.5177	0.064542	SEC11A
ENSG00000084207	11	67351066	67354131	8	2	130	1.5159	0.064772	GSTP1
ENSG00000174016	X	79591003	79700810	109	10	130	1.5152	0.064864	FAM46D
ENSG00000162494	1	13801445	13840543	124	24	130	1.5151	0.064872	LRRC38
ENSG00000140525	15	89787180	89860492	124	8	130	1.5144	0.064963	FANCI
ENSG00000139436	12	110367607	110434194	130	15	130	1.5141	0.065003	GIT2
ENSG00000070718	8	42010464	42029191	27	5	130	1.514	0.065008	AP3M2
ENSG00000144747	3	69068978	69101484	58	8	130	1.5138	0.065043	TMF1
ENSG00000255767	2	3579574	3595547	57	12	130	1.5132	0.065112	RP13-512J5.1
ENSG00000168594	4	175750819	175899331	613	23	130	1.5131	0.065132	ADAM29
ENSG00000112981	5	137450866	137475132	42	11	130	1.5123	0.065234	NME5
ENSG00000091137	7	107301080	107358254	81	16	130	1.5121	0.065251	SLC26A4
ENSG00000104679	8	23127633	23153792	110	18	130	1.5119	0.065277	R3HCC1
ENSG00000135596	6	109765265	109787171	50	11	130	1.5117	0.065302	MICAL1
ENSG00000147145	X	78003206	78012591	13	4	130	1.511	0.065392	LPAR4
ENSG00000165807	14	65016620	65056098	102	14	130	1.5102	0.06549	PPP1R36
ENSG00000177951	11	167784	207428	43	9	130	1.5096	0.06557	BET1L
ENSG00000198580	7	6713376	6715991	11	4	130	1.5094	0.065594	AC073343.1
ENSG00000166603	18	58038564	58040001	1	1	130	1.5093	0.06561	MC4R
ENSG00000175874	2	101962013	102004057	108	11	130	1.5092	0.065618	CREG2
ENSG00000141034	17	17942606	17971718	49	4	130	1.5092	0.065618	GID4
ENSG00000168447	16	23289552	23392620	220	30	130	1.5092	0.065621	SCNN1B
ENSG00000243156	22	18270415	18507325	870	54	130	1.5092	0.065621	MICAL3
ENSG00000213930	9	34638130	34651032	22	6	130	1.5092	0.065623	GALT
ENSG00000205138	19	36486090	36487220	2	1	130	1.5089	0.065656	SDHAF1
ENSG00000188760	2	220408385	220415317	9	2	130	1.5084	0.065721	TMEM198
ENSG00000175604	16	12180603	12184159	15	2	130	1.5084	0.065728	RP11-276H1.3
ENSG00000174951	19	49251268	49258647	9	3	130	1.5082	0.065749	FUT1
ENSG00000123600	2	172173919	172291312	202	24	130	1.508	0.065782	METTL8
ENSG00000166171	10	103330317	103369425	67	8	130	1.5069	0.065916	DPCD
ENSG00000141985	19	4360367	4400544	71	11	130	1.5068	0.065932	SH3GL1
ENSG00000203985	1	54474412	54483856	24	4	130	1.5066	0.065951	LDLRAD1
ENSG00000204640	2	101086944	101099742	46	3	130	1.5064	0.065984	NMS
ENSG00000110455	11	44087475	44105772	62	12	130	1.5063	0.065989	ACCS
ENSG00000171388	X	128779240	128788933	14	2	130	1.5063	0.065994	APLN
ENSG00000137876	15	55473004	55489265	44	6	130	1.506	0.066032	RSL24D1
ENSG00000137812	15	40886218	40956540	128	11	130	1.5056	0.066081	CASC5
ENSG00000123739	4	110631145	110651233	26	6	130	1.5055	0.066101	PLA2G12A
ENSG00000145740	5	68389473	68426896	80	8	130	1.5053	0.066127	SLC30A5
ENSG00000168438	6	110501344	110575478	167	17	130	1.5046	0.066207	CDC40
ENSG00000079387	12	48436681	48500091	156	15	130	1.5046	0.066209	SENP1
ENSG00000166432	X	101137262	101187004	44	6	130	1.5042	0.066264	ZMAT1
ENSG00000130816	19	10244021	10341962	174	18	130	1.504	0.066287	DNMT1
ENSG00000129744	11	3666358	3685646	80	13	130	1.5034	0.066368	ART1
ENSG00000171867	20	4666882	4682236	37	7	130	1.5033	0.066375	PRNP
ENSG00000100814	14	20779527	20801471	63	11	130	1.5032	0.066393	CCNB1IP1
ENSG00000170473	12	56295197	56326402	31	4	130	1.5031	0.066412	WIBG
ENSG00000198915	10	43689983	43762367	270	22	130	1.503	0.066422	RASGEF1A
ENSG00000153130	4	141178440	141306880	266	25	130	1.5025	0.066482	SCOC
ENSG00000064703	1	112297867	112310638	44	7	130	1.5025	0.066486	DDX20
ENSG00000124479	X	43808022	43832750	45	8	130	1.5024	0.066497	NDP
ENSG00000185888	1	228003394	228034171	110	18	130	1.5021	0.066532	PRSS38
ENSG00000137955	1	76251879	76260764	19	6	130	1.5018	0.066573	RABGGTB
ENSG00000150783	11	112038095	112043282	13	5	130	1.5016	0.0666	TEX12
ENSG00000242180	11	5363744	5364809	8	2	130	1.5012	0.066653	OR51B5
ENSG00000186832	17	39766030	39772151	6	2	130	1.5002	0.066787	KRT16
ENSG00000116005	2	70484518	70508323	42	4	130	1.4999	0.066818	PCYOX1
ENSG00000143036	1	95285898	95360802	261	41	130	1.4999	0.06682	SLC44A3
ENSG00000121851	1	145456236	145470388	2	1	130	1.4987	0.066971	POLR3GL
ENSG00000147526	8	38585704	38710546	226	25	130	1.4987	0.066974	TACC1
ENSG00000108846	17	48712138	48769613	132	32	130	1.4986	0.066985	ABCC3
ENSG00000106003	7	2552163	2568811	34	10	130	1.4986	0.066991	LFNG
ENSG00000171403	17	39722096	39728310	9	1	130	1.4983	0.067024	KRT9
ENSG00000183643	15	93014884	93044347	89	18	130	1.4983	0.067025	C15orf32
ENSG00000188295	1	247263264	247267674	10	2	130	1.4979	0.067075	ZNF669
ENSG00000184634	X	70338406	70362303	24	3	130	1.4979	0.06708	MED12
ENSG00000183571	15	99511459	99551024	144	18	130	1.4977	0.067112	PGPEP1L
ENSG00000175318	15	72452148	72490126	42	7	130	1.4974	0.067148	GRAMD2
ENSG00000183470	7	132333553	132413528	178	24	130	1.4971	0.067179	AC009365.3
ENSG00000186335	5	150694539	150727151	101	11	130	1.497	0.067202	SLC36A2
ENSG00000137563	8	63927638	63951730	95	11	130	1.4966	0.067254	GGH
ENSG00000115355	2	55514978	55647057	398	19	130	1.4962	0.067298	CCDC88A
ENSG00000218672	7	155174771	155189051	100	18	130	1.4958	0.067352	AC008060.7
ENSG00000131591	1	1017198	1051741	74	6	130	1.495	0.067459	C1orf159
ENSG00000136866	9	115800660	115819039	31	9	130	1.4949	0.067474	ZFP37
ENSG00000196923	5	176910395	176924607	1	1	130	1.494	0.06759	PDLIM7
ENSG00000110315	11	10533225	10562777	99	13	130	1.4937	0.067626	RNF141
ENSG00000140945	16	82660408	83830204	6444	324	130	1.4937	0.06763	CDH13
ENSG00000071539	5	892758	919472	49	3	130	1.4935	0.067649	TRIP13
ENSG00000161642	12	54762917	54785082	28	6	130	1.4929	0.067731	ZNF385A
ENSG00000129204	17	5019733	5078329	116	13	130	1.4923	0.067807	USP6
ENSG00000134574	11	47236493	47260767	52	7	130	1.4922	0.067828	DDB2
ENSG00000129167	11	18039111	18063973	43	6	130	1.4918	0.067872	TPH1
ENSG00000120436	6	167569759	167571817	4	2	130	1.4918	0.067878	GPR31
ENSG00000149256	11	78363876	79151992	2155	194	130	1.4913	0.067945	TENM4
ENSG00000064666	19	1026298	1039068	28	6	130	1.4912	0.067957	CNN2
ENSG00000164007	1	43198764	43205925	18	5	130	1.491	0.067981	CLDN19
ENSG00000180878	11	6226796	6232362	7	3	130	1.49	0.068111	C11orf42
ENSG00000102043	X	63444187	63615333	23	9	130	1.4893	0.06821	MTMR8
ENSG00000227124	3	75758794	75834734	84	8	130	1.4891	0.068227	ZNF717
ENSG00000130312	19	17403418	17417652	42	7	130	1.4889	0.068257	MRPL34
ENSG00000126947	X	100805514	100809683	3	2	130	1.4886	0.068302	ARMCX1
ENSG00000185842	1	225083964	225586996	1475	31	130	1.4885	0.068314	DNAH14
ENSG00000172150	17	3100813	3101742	5	2	130	1.4883	0.068336	OR1A2
ENSG00000168961	17	25956824	25976586	47	5	130	1.4882	0.06835	LGALS9
ENSG00000104497	8	82711816	82755101	134	10	130	1.4878	0.068397	SNX16
ENSG00000101189	20	61427805	61431945	11	4	130	1.4874	0.068449	MRGBP
ENSG00000115211	2	27587219	27593353	11	6	130	1.4872	0.068477	EIF2B4
ENSG00000257218	12	120884241	120899389	41	9	130	1.487	0.068501	GATC
ENSG00000146833	7	99474581	99517223	86	8	130	1.487	0.068514	TRIM4
ENSG00000118946	13	58205944	58303445	193	26	130	1.4868	0.068533	PCDH17
ENSG00000180974	11	5905501	5906527	7	2	130	1.4868	0.068537	OR52E4
ENSG00000154269	6	131949582	132068553	217	24	130	1.4864	0.06858	ENPP3
ENSG00000111832	6	116892530	116918838	62	11	130	1.4857	0.068675	RWDD1
ENSG00000204347	17	72352555	72358085	21	4	130	1.4845	0.068841	BTBD17
ENSG00000147223	X	106143293	106146565	2	1	130	1.4843	0.068858	RIPPLY1
ENSG00000131759	17	38465444	38513094	47	6	130	1.4843	0.06887	RARA
ENSG00000112214	6	97010424	97064512	136	11	130	1.4842	0.068875	FHL5
ENSG00000141627	18	46570039	46987717	977	26	130	1.4839	0.068916	DYM
ENSG00000138463	3	122513642	122599986	171	20	130	1.4836	0.068952	DIRC2
ENSG00000159173	1	201373625	201398994	48	14	130	1.4834	0.068982	TNNI1
ENSG00000215306	14	23286463	23291750	16	5	130	1.4834	0.068988	AL135998.1
ENSG00000254413	22	51007298	51021394	60	10	130	1.4834	0.06899	CHKB-CPT1B
ENSG00000197562	16	639357	679272	98	6	130	1.4831	0.069019	RAB40C
ENSG00000140479	15	101840818	102065405	1002	114	130	1.483	0.069032	PCSK6
ENSG00000101577	18	2916992	3013313	242	23	130	1.4829	0.06905	LPIN2
ENSG00000079459	8	11653082	11696818	243	26	130	1.4827	0.069083	FDFT1
ENSG00000178363	10	5566924	5568225	5	2	130	1.4818	0.069194	CALML3
ENSG00000143977	2	70508494	70520903	20	3	130	1.481	0.069299	SNRPG
ENSG00000102349	X	56258854	56314322	42	6	130	1.481	0.069309	KLF8
ENSG00000132510	17	7743222	7758114	22	7	130	1.4806	0.069362	KDM6B
ENSG00000168264	1	234740015	234745271	11	5	130	1.4805	0.069371	IRF2BP2
ENSG00000175575	11	73587744	73638790	137	16	130	1.4805	0.069373	PAAF1
ENSG00000155093	7	157331750	158380480	3518	217	130	1.4804	0.06939	PTPRN2
ENSG00000130167	19	11406824	11437672	64	8	130	1.4801	0.069426	TSPAN16
ENSG00000180448	19	1065922	1086627	43	8	130	1.4793	0.069535	HMHA1
ENSG00000122696	9	37879400	37904350	33	9	130	1.4782	0.069671	SLC25A51
ENSG00000169313	3	151055168	151102600	134	18	130	1.4781	0.069695	P2RY12
ENSG00000115241	2	27604061	27632554	38	7	130	1.478	0.069703	PPM1G
ENSG00000213132	3	187896331	187898598	13	4	130	1.4773	0.069792	AC022498.1
ENSG00000178074	2	200775979	200820658	90	14	130	1.4773	0.069793	C2orf69
ENSG00000156206	15	81299374	81441516	314	22	130	1.4766	0.069891	C15orf26
ENSG00000168454	18	9885763	9889272	18	6	130	1.4764	0.069912	TXNDC2
ENSG00000170848	19	43406231	43423715	48	6	130	1.4759	0.069983	PSG6
ENSG00000180861	12	13524023	13540101	82	8	130	1.4757	0.070016	C12orf36
ENSG00000063322	19	39881943	39891277	23	4	130	1.4752	0.070085	MED29
ENSG00000164941	8	95825539	95893974	192	17	130	1.475	0.070111	INTS8
ENSG00000027001	13	24304328	24463558	421	23	130	1.475	0.070111	MIPEP
ENSG00000197172	X	151867214	151870825	2	1	130	1.4749	0.070122	MAGEA6
ENSG00000174013	3	196295482	196315930	40	7	130	1.4747	0.07014	FBXO45
ENSG00000166535	12	8975068	9039597	186	21	130	1.4746	0.07016	A2ML1
ENSG00000173193	3	122399465	122449687	169	20	130	1.4745	0.070173	PARP14
ENSG00000135698	16	82181403	82203831	192	10	130	1.4744	0.070188	MPHOSPH6
ENSG00000165071	8	133697253	133772958	245	16	130	1.4742	0.070214	TMEM71
ENSG00000153495	13	111968531	111996596	141	24	130	1.4736	0.070296	TEX29
ENSG00000165863	10	118423207	118429775	14	4	130	1.4735	0.07031	C10orf82
ENSG00000106804	9	123714616	123812554	204	19	130	1.4731	0.070357	C5
ENSG00000070190	4	100737990	100791311	193	25	130	1.4725	0.070444	DAPP1
ENSG00000153714	9	12775020	12822130	135	23	130	1.4723	0.070471	LURAP1L
ENSG00000138379	2	190920423	190927455	15	3	130	1.4723	0.070473	MSTN
ENSG00000011426	7	36429415	36493400	185	26	130	1.4719	0.070527	ANLN
ENSG00000125995	20	34287194	34288906	4	2	130	1.4717	0.070551	ROMO1
ENSG00000178386	19	44555520	44572144	30	5	130	1.4716	0.070564	ZNF223
ENSG00000121152	2	97001525	97039583	34	6	130	1.4707	0.070689	NCAPH
ENSG00000114491	3	124449213	124464040	56	9	130	1.4706	0.070698	UMPS
ENSG00000173679	9	125423845	125424927	1	1	130	1.4704	0.07073	OR1L1
ENSG00000183020	11	924894	1012239	261	8	130	1.47	0.070782	AP2A2
ENSG00000132958	13	19997017	20110903	184	12	130	1.4699	0.070798	TPTE2
ENSG00000269657	17	66539369	66542970	10	4	130	1.4697	0.07082	AC079210.1
ENSG00000102053	X	64708615	64727767	1	1	130	1.4693	0.07087	ZC3H12B
ENSG00000175518	11	5535623	5537935	9	2	130	1.4682	0.071031	UBQLNL
ENSG00000163539	3	33537737	33759848	308	22	130	1.4676	0.07111	CLASP2
ENSG00000069493	12	9817565	9848413	107	12	130	1.467	0.071194	CLEC2D
ENSG00000132688	1	156638555	156647189	17	3	130	1.4669	0.071201	NES
ENSG00000188886	2	96789589	96804175	17	4	130	1.4667	0.071236	ASTL
ENSG00000257008	17	72363546	72368761	7	3	130	1.4665	0.071262	GPR142
ENSG00000197746	10	73576055	73611126	118	17	130	1.4663	0.07128	PSAP
ENSG00000184166	17	2995352	2996290	3	1	130	1.4663	0.071281	OR1D2
ENSG00000197969	9	79792269	80036457	630	24	130	1.4661	0.071312	VPS13A
ENSG00000125826	20	388142	411610	65	13	130	1.4653	0.071423	RBCK1
ENSG00000138653	4	115748919	116035032	629	31	130	1.465	0.071459	NDST4
ENSG00000198033	13	19747910	19755992	60	6	130	1.4646	0.071518	TUBA3C
ENSG00000129170	11	19203578	19232120	96	21	130	1.4637	0.071636	CSRP3
ENSG00000005448	2	74648805	74652882	2	1	130	1.4631	0.071719	WDR54
ENSG00000221944	2	233412779	233415226	10	3	130	1.463	0.071735	TIGD1
ENSG00000134253	1	117653682	117665209	39	8	130	1.4626	0.071792	TRIM45
ENSG00000117691	1	212606229	212619714	43	7	130	1.4622	0.071842	NENF
ENSG00000144535	2	232825955	233209060	875	27	130	1.4618	0.071902	DIS3L2
ENSG00000135823	1	180941861	180992047	79	10	130	1.4616	0.07193	STX6
ENSG00000272968	7	5023349	5112852	345	18	130	1.4613	0.071964	RBAK-RBAKDN
ENSG00000163006	2	109403213	109501933	172	13	130	1.4609	0.072024	CCDC138
ENSG00000111344	12	113536624	113574044	136	11	130	1.4608	0.072034	RASAL1
ENSG00000050393	6	13786789	13814800	51	14	130	1.4607	0.072048	MCUR1
ENSG00000176720	2	242498136	242513546	41	13	130	1.4605	0.072078	BOK
ENSG00000131944	19	33463115	33469128	31	8	130	1.46	0.072149	C19orf40
ENSG00000250173	5	979480	981415	4	2	130	1.4599	0.072164	RP11-661C8.3
ENSG00000154229	17	64298754	64806861	1676	106	130	1.4598	0.072175	PRKCA
ENSG00000196666	11	47608198	47610746	2	1	130	1.4595	0.072211	FAM180B
ENSG00000183401	19	11455360	11465620	15	4	130	1.4578	0.072449	CCDC159
ENSG00000138821	4	103172198	103352415	485	37	130	1.4573	0.072522	SLC39A8
ENSG00000130224	X	114345185	114468635	115	9	130	1.4569	0.072577	LRCH2
ENSG00000138738	4	121606074	121844025	893	36	130	1.4568	0.072585	PRDM5
ENSG00000156535	6	74405508	74538040	380	24	130	1.4565	0.072624	CD109
ENSG00000159202	17	46985731	47006418	49	3	130	1.4564	0.072638	UBE2Z
ENSG00000111266	12	12628829	12715317	191	21	130	1.4563	0.072656	DUSP16
ENSG00000171488	1	90098631	90235462	239	17	130	1.4561	0.072676	LRRC8C
ENSG00000073711	3	135684515	135866733	274	17	130	1.4561	0.07268	PPP2R3A
ENSG00000131584	1	1227756	1244989	15	3	130	1.4559	0.072715	ACAP3
ENSG00000134962	4	39408473	39453156	139	27	130	1.4553	0.072799	KLB
ENSG00000102359	X	99899215	99926296	24	7	130	1.4552	0.072805	SRPX2
ENSG00000144115	2	88469835	88486146	38	11	130	1.4548	0.072869	THNSL2
ENSG00000127054	1	1246965	1260071	12	3	130	1.4542	0.072952	CPSF3L
ENSG00000237787	3	153202284	153220486	66	8	130	1.454	0.07297	C3orf79
ENSG00000117523	1	171454651	171562650	247	19	130	1.454	0.072971	PRRC2C
ENSG00000089289	X	69353299	69386174	36	3	130	1.4534	0.07305	IGBP1
ENSG00000010810	6	111981535	112194655	559	32	130	1.4531	0.073093	FYN
ENSG00000204880	17	39253233	39254393	10	2	130	1.453	0.073109	KRTAP4-8
ENSG00000138376	2	215590370	215674428	420	29	130	1.4523	0.073213	BARD1
ENSG00000206013	11	298200	299526	2	1	130	1.4517	0.073294	IFITM5
ENSG00000161999	16	731671	734529	3	1	130	1.4515	0.073324	JMJD8
ENSG00000147155	X	48379546	48387104	7	2	130	1.4512	0.073368	EBP
ENSG00000151702	11	128556430	128683162	409	58	130	1.4504	0.073468	FLI1
ENSG00000162009	16	1122756	1131454	18	4	130	1.4504	0.073468	SSTR5
ENSG00000035141	2	70523107	70529222	13	2	130	1.4504	0.073473	FAM136A
ENSG00000109917	11	116648436	116658766	26	8	130	1.45	0.073532	ZNF259
ENSG00000184470	22	19863040	19929341	283	29	130	1.4495	0.073602	TXNRD2
ENSG00000183850	19	23258012	23330021	137	12	130	1.4494	0.073612	ZNF730
ENSG00000221910	7	143632259	143633372	7	2	130	1.448	0.073808	OR2F2
ENSG00000186174	11	118764584	118796317	32	11	130	1.448	0.073814	BCL9L
ENSG00000116001	2	70436576	70475792	67	5	130	1.4479	0.073828	TIA1
ENSG00000153487	13	111365083	111373421	12	2	130	1.4476	0.073867	ING1
ENSG00000130943	22	46651560	46659219	25	2	130	1.4472	0.073918	PKDREJ
ENSG00000169258	5	176022803	176037134	17	6	130	1.4465	0.074013	GPRIN1
ENSG00000111087	12	57853918	57866045	29	4	130	1.4458	0.074119	GLI1
ENSG00000132109	11	4406127	4414926	39	9	130	1.4449	0.074245	TRIM21
ENSG00000198752	14	103398716	103523799	287	27	130	1.4443	0.074326	CDC42BPB
ENSG00000138002	2	27667238	27712656	58	6	130	1.4438	0.074399	IFT172
ENSG00000002016	12	1021243	1099219	197	30	130	1.4435	0.074438	RAD52
ENSG00000176894	12	133264192	133297276	84	12	130	1.4431	0.074493	PXMP2
ENSG00000267796	19	36239262	36245420	11	4	130	1.4429	0.074523	LIN37
ENSG00000133247	19	55851221	55859488	1	1	130	1.4427	0.07455	SUV420H2
ENSG00000128591	7	128470431	128499328	55	8	130	1.4427	0.074559	FLNC
ENSG00000167080	17	47209822	47247351	100	21	130	1.4422	0.074618	B4GALNT2
ENSG00000176244	10	15119522	15130775	63	14	130	1.4407	0.074832	ACBD7
ENSG00000100884	14	24540046	24547309	1	1	130	1.4403	0.07489	CPNE6
ENSG00000129071	3	129149787	129158878	17	3	130	1.4399	0.074946	MBD4
ENSG00000182158	7	137559725	137686813	254	29	130	1.4391	0.07506	CREB3L2
ENSG00000112983	5	137475455	137514675	44	9	130	1.4387	0.075115	BRD8
ENSG00000180875	1	240652873	240775449	278	47	130	1.4386	0.075129	GREM2
ENSG00000153201	2	109335937	109402267	71	6	130	1.4384	0.075165	RANBP2
ENSG00000033170	14	65877310	66210839	704	28	130	1.4381	0.075204	FUT8
ENSG00000174547	11	66202546	66234209	31	8	130	1.4379	0.075228	MRPL11
ENSG00000247746	X	55511049	55515635	2	1	130	1.4379	0.075231	USP51
ENSG00000162869	2	48667737	48742525	208	22	130	1.4378	0.075247	PPP1R21
ENSG00000198624	5	150560613	150603706	162	30	130	1.4378	0.07525	CCDC69
ENSG00000157388	3	53528683	53847760	740	69	130	1.4373	0.07532	CACNA1D
ENSG00000136999	8	120428546	120436593	48	4	130	1.4369	0.07538	NOV
ENSG00000125744	19	45988547	46000319	31	6	130	1.4356	0.075558	RTN2
ENSG00000064199	11	124543694	124567414	27	4	130	1.4353	0.075603	SPA17
ENSG00000164070	4	128702976	128761888	66	11	130	1.4345	0.075719	HSPA4L
ENSG00000149483	11	61129473	61136981	2	1	130	1.4344	0.075735	TMEM138
ENSG00000019991	7	81328322	81399754	122	10	130	1.4336	0.075839	HGF
ENSG00000145632	5	57749809	57756087	24	5	130	1.4332	0.0759	PLK2
ENSG00000115758	2	10580094	10588630	18	5	130	1.4329	0.075938	ODC1
ENSG00000257390	12	56151059	56221330	75	13	130	1.4328	0.075957	RP11-762I7.5
ENSG00000127528	19	16435628	16438685	8	4	130	1.4326	0.075987	KLF2
ENSG00000268688	2	37068327	37068530	1	1	130	1.4325	0.076	AC007382.1
ENSG00000185436	1	24480647	24514449	121	17	130	1.4322	0.076037	IFNLR1
ENSG00000241563	1	10509776	10511959	3	1	130	1.4321	0.076058	CORT
ENSG00000100985	20	44637547	44645200	20	5	130	1.4319	0.076084	MMP9
ENSG00000205246	19	23945807	24010937	93	14	130	1.4318	0.076105	RPSAP58
ENSG00000154330	9	70943224	71145977	272	20	130	1.4315	0.076145	PGM5
ENSG00000111186	12	1639057	1756409	317	70	130	1.4315	0.076146	WNT5B
ENSG00000162819	1	222885895	222908538	31	8	130	1.4313	0.076174	BROX
ENSG00000161055	5	180017103	180018540	3	2	130	1.4312	0.076182	SCGB3A1
ENSG00000182674	8	73449626	73850584	1096	63	130	1.4311	0.076194	KCNB2
ENSG00000077522	1	236849754	236927931	250	33	130	1.431	0.076215	ACTN2
ENSG00000114933	2	206858445	206951027	199	21	130	1.4309	0.076234	INO80D
ENSG00000142789	1	22328149	22339032	30	7	130	1.4309	0.076235	CELA3A
ENSG00000174225	X	100224697	100245818	19	5	130	1.4307	0.076262	ARL13A
ENSG00000153563	2	87011729	87035519	65	6	130	1.4303	0.07632	CD8A
ENSG00000172296	20	12989627	13147411	730	51	130	1.4296	0.076418	SPTLC3
ENSG00000117385	1	43212006	43232755	43	12	130	1.4293	0.076454	LEPRE1
ENSG00000135930	2	233414762	233448354	93	7	130	1.4292	0.076477	EIF4E2
ENSG00000114013	3	121774213	121839983	127	24	130	1.4273	0.07674	CD86
ENSG00000233502	2	10223908	10226228	7	3	130	1.4272	0.076763	AC104794.4
ENSG00000112972	5	43289497	43313614	42	4	130	1.4268	0.076817	HMGCS1
ENSG00000110324	11	117857063	117872196	38	7	130	1.4264	0.076871	IL10RA
ENSG00000180772	X	115301975	115306225	6	2	130	1.4264	0.076882	AGTR2
ENSG00000256040	9	119160439	119162885	6	3	130	1.4259	0.076953	PAPPA-AS1
ENSG00000214357	5	172068269	172118543	139	22	130	1.4256	0.076993	NEURL1B
ENSG00000008311	7	121715701	121784334	117	15	130	1.4256	0.076997	AASS
ENSG00000104936	19	46272975	46285810	14	3	130	1.4254	0.077016	DMPK
ENSG00000177105	11	3848208	3862213	39	6	130	1.4251	0.077061	RHOG
ENSG00000214891	11	49075266	49080664	14	4	130	1.425	0.077075	TRIM64C
ENSG00000196220	3	9022275	9404737	1171	137	130	1.4248	0.077113	SRGAP3
ENSG00000184408	7	119913722	120390385	825	35	130	1.4244	0.077165	KCND2
ENSG00000153485	14	93651296	93653434	3	2	130	1.424	0.077224	TMEM251
ENSG00000131873	15	101715928	101792137	254	17	130	1.424	0.077227	CHSY1
ENSG00000184374	8	120007691	120118821	525	24	130	1.4231	0.077361	COLEC10
ENSG00000144485	2	239146908	239149303	8	3	130	1.4223	0.077467	HES6
ENSG00000162897	1	207131310	207143970	36	4	130	1.4222	0.077479	FCAMR
ENSG00000163517	3	13521224	13547916	73	19	130	1.422	0.077512	HDAC11
ENSG00000164040	4	129190397	129209984	23	8	130	1.422	0.077517	PGRMC2
ENSG00000105255	19	4304597	4323840	10	3	130	1.421	0.077661	FSD1
ENSG00000175756	1	1309110	1310875	5	2	130	1.4209	0.077666	AURKAIP1
ENSG00000196990	9	136444079	136451319	1	1	130	1.4209	0.07768	FAM163B
ENSG00000144134	2	114384806	114400973	20	4	130	1.4208	0.077683	RABL2A
ENSG00000174469	7	145813453	148118090	7658	274	130	1.4206	0.077716	CNTNAP2
ENSG00000127220	19	17402940	17421045	55	8	130	1.4201	0.077785	ABHD8
ENSG00000158286	1	6265535	6281359	34	4	130	1.42	0.077798	RNF207
ENSG00000186088	7	76940068	77045717	301	21	130	1.4195	0.077876	GSAP
ENSG00000164406	5	132208014	132210738	9	3	130	1.4191	0.077941	LEAP2
ENSG00000104369	8	75146935	75233563	142	22	130	1.4188	0.077983	JPH1
ENSG00000132681	1	160121360	160156767	138	30	130	1.4184	0.078043	ATP1A4
ENSG00000196705	19	21324827	21373034	73	8	130	1.4183	0.078056	ZNF431
ENSG00000123552	6	99880190	99969604	210	17	130	1.4178	0.078128	USP45
ENSG00000108510	17	60019966	60142643	117	11	130	1.4177	0.078139	MED13
ENSG00000184489	8	142402093	142441620	95	12	130	1.4177	0.07814	PTP4A3
ENSG00000144401	2	208445355	208490652	65	8	130	1.4164	0.078335	METTL21A
ENSG00000166884	11	59224411	59225464	7	3	130	1.4161	0.078366	OR4D6
ENSG00000121895	4	38968365	39034542	233	32	130	1.4158	0.078418	TMEM156
ENSG00000164385	6	2622147	2634837	40	7	130	1.4152	0.078504	C6orf195
ENSG00000184825	6	27114861	27115317	3	2	130	1.4144	0.078621	HIST1H2AH
ENSG00000115761	2	10710892	10830101	491	19	130	1.4142	0.078656	NOL10
ENSG00000100478	14	31494312	31562818	154	23	130	1.414	0.07868	AP4S1
ENSG00000173327	11	65365226	65382853	29	6	130	1.4139	0.078689	MAP3K11
ENSG00000121270	16	48200821	48281479	201	7	130	1.4135	0.078752	ABCC11
ENSG00000180432	3	42897497	42917633	47	10	130	1.413	0.078823	CYP8B1
ENSG00000100101	22	38077680	38170137	215	23	130	1.4124	0.078923	NOL12
ENSG00000165131	7	142636440	142637955	5	1	130	1.4118	0.079005	C7orf34
ENSG00000182050	12	86372516	87232681	1968	42	130	1.4114	0.079057	MGAT4C
ENSG00000164548	7	23544399	23571660	46	10	130	1.4113	0.079077	TRA2A
ENSG00000128891	15	40820882	40857256	94	8	130	1.411	0.079128	C15orf57
ENSG00000177150	18	13663346	13726662	202	22	130	1.4109	0.079138	FAM210A
ENSG00000272897	20	34220262	34262466	83	7	130	1.4103	0.079221	RP1-309K20.6
ENSG00000165181	9	114448453	114557288	289	14	130	1.4103	0.079225	C9orf84
ENSG00000078596	X	78615881	78623164	19	4	130	1.41	0.079263	ITM2A
ENSG00000137142	9	38408991	38424444	51	14	130	1.4094	0.079359	IGFBPL1
ENSG00000183150	12	12813825	12849141	80	14	130	1.4093	0.079368	GPR19
ENSG00000165275	9	37753804	37778969	54	10	130	1.4085	0.079497	TRMT10B
ENSG00000147041	X	37865835	37988072	229	16	130	1.4083	0.079528	SYTL5
ENSG00000184611	2	163227917	163695240	713	41	130	1.4082	0.079538	KCNH7
ENSG00000170962	11	103777914	104035107	847	59	130	1.4077	0.079611	PDGFD
ENSG00000168495	8	22102617	22112113	25	5	130	1.4072	0.079688	POLR3D
ENSG00000154153	5	16473147	16617167	431	42	130	1.407	0.079716	FAM134B
ENSG00000182117	15	34633917	34635378	14	4	130	1.4069	0.079725	NOP10
ENSG00000090920	19	40353963	40440533	145	22	130	1.4066	0.079776	FCGBP
ENSG00000107371	9	37766975	37801434	95	11	130	1.4065	0.079789	EXOSC3
ENSG00000110497	11	46417964	46615675	153	14	130	1.4061	0.079854	AMBRA1
ENSG00000232774	14	62037258	62125414	210	30	130	1.4051	0.08	RP11-47I22.3
ENSG00000131737	17	39533902	39538655	10	4	130	1.4049	0.080024	KRT34
ENSG00000144649	3	43020759	43101703	211	20	130	1.4048	0.080042	FAM198A
ENSG00000066405	3	137717577	137752494	65	8	130	1.4043	0.080116	CLDN18
ENSG00000116120	2	223435255	223521056	187	22	130	1.4042	0.080134	FARSB
ENSG00000126602	16	3701640	3767598	174	25	130	1.4039	0.080171	TRAP1
ENSG00000080200	3	97595819	97663810	88	9	130	1.4036	0.080217	CRYBG3
ENSG00000128683	2	171669723	171717661	137	18	130	1.4035	0.080234	GAD1
ENSG00000188223	19	36236579	36245420	16	5	130	1.4033	0.080261	AC002398.9
ENSG00000091073	7	76090993	76135312	28	6	130	1.4028	0.080346	DTX2
ENSG00000163464	2	219027568	219031718	5	2	130	1.4025	0.080381	CXCR1
ENSG00000104967	19	46436992	46476804	63	12	130	1.4025	0.080385	NOVA2
ENSG00000094880	5	137523339	137549032	31	7	130	1.402	0.080459	CDC23
ENSG00000181074	11	5775923	5776959	6	2	130	1.4018	0.080491	OR52N4
ENSG00000132623	20	9966774	10037410	242	26	130	1.4013	0.080569	ANKEF1
ENSG00000078898	20	31595406	31611515	34	8	130	1.4003	0.080712	BPIFB2
ENSG00000261833	16	76587314	76669520	235	48	130	1.4002	0.080725	RP11-58C22.1
ENSG00000029725	17	5185558	5289129	314	20	130	1.4001	0.080745	RABEP1
ENSG00000198339	6	27107076	27108418	1	1	130	1.4	0.08075	HIST1H4I
ENSG00000161010	5	179261436	179289173	69	11	130	1.3994	0.080841	C5orf45
ENSG00000269074	2	11603927	11606274	7	2	130	1.3985	0.080979	AC099344.1
ENSG00000144580	2	219433303	219461803	44	3	130	1.3984	0.080999	RQCD1
ENSG00000004660	17	3763609	3798185	65	14	130	1.3981	0.081036	CAMKK1
ENSG00000256043	4	156845270	156875069	120	20	130	1.398	0.08106	CTSO
ENSG00000003987	8	17155539	17271037	545	39	130	1.3977	0.081104	MTMR7
ENSG00000050555	9	133884469	133969860	256	28	130	1.3976	0.081122	LAMC3
ENSG00000087995	17	60501228	60527454	12	2	130	1.3973	0.081166	METTL2A
ENSG00000187855	12	108168162	108170421	5	3	130	1.3972	0.08118	ASCL4
ENSG00000016391	3	53846362	53880417	101	20	130	1.3969	0.08122	CHDH
ENSG00000136352	14	36985602	36990354	5	2	130	1.3966	0.081266	NKX2-1
ENSG00000110619	11	3022152	3078843	156	15	130	1.3965	0.081281	CARS
ENSG00000132549	8	100025494	100889808	1304	16	130	1.396	0.081354	VPS13B
ENSG00000165443	10	60936350	61007534	83	6	130	1.396	0.081359	PHYHIPL
ENSG00000141040	17	16454701	16472520	17	3	130	1.3959	0.081369	ZNF287
ENSG00000130147	2	235860617	235964358	241	34	130	1.3957	0.081397	SH3BP4
ENSG00000000457	1	169818772	169863408	155	14	130	1.3957	0.081407	SCYL3
ENSG00000106006	7	27185015	27190222	15	3	130	1.3956	0.08141	HOXA6
ENSG00000013374	7	151038785	151075535	136	22	130	1.3956	0.081413	NUB1
ENSG00000186432	3	160212783	160283376	118	15	130	1.3952	0.081476	KPNA4
ENSG00000186364	1	145586115	145589439	3	1	130	1.395	0.081506	NUDT17
ENSG00000079691	6	25279306	25620758	1409	75	130	1.395	0.081512	LRRC16A
ENSG00000183662	3	68053359	68594776	1789	72	130	1.3949	0.081519	FAM19A1
ENSG00000115998	2	70377012	70475747	166	13	130	1.3934	0.081749	C2orf42
ENSG00000131143	16	85832239	85840650	10	2	130	1.3933	0.081767	COX4I1
ENSG00000186026	19	44576297	44593766	34	4	130	1.393	0.081813	ZNF284
ENSG00000172977	11	65479467	65487075	22	5	130	1.393	0.081815	KAT5
ENSG00000159212	21	36041688	36090525	96	11	130	1.3922	0.081933	CLIC6
ENSG00000185527	17	79617489	79630142	67	8	130	1.3918	0.081988	PDE6G
ENSG00000136247	7	6617065	6629005	31	5	130	1.3914	0.082057	ZDHHC4
ENSG00000141574	17	80278900	80291950	34	1	130	1.3907	0.08216	SECTM1
ENSG00000165572	13	41701705	41706882	2	1	130	1.3906	0.082174	KBTBD6
ENSG00000136960	8	120569326	120685693	255	26	130	1.3903	0.082214	ENPP2
ENSG00000269095	19	17346749	17366257	53	11	130	1.3902	0.082229	AC010646.3
ENSG00000120279	6	153019030	153045702	91	11	130	1.3894	0.082356	MYCT1
ENSG00000161381	17	37219556	37310647	319	27	130	1.3885	0.082493	PLXDC1
ENSG00000105549	19	361750	376013	38	8	130	1.3884	0.082515	THEG
ENSG00000124164	20	56964178	57026157	154	15	130	1.3882	0.082532	VAPB
ENSG00000179841	14	64932217	64941221	10	4	130	1.3878	0.082597	AKAP5
ENSG00000148680	10	92500578	92617671	311	18	130	1.3873	0.082671	HTR7
ENSG00000166289	19	30155963	30166364	24	5	130	1.387	0.08272	PLEKHF1
ENSG00000091490	4	25749055	25865382	261	40	130	1.3866	0.082781	SEL1L3
ENSG00000130755	19	39818993	39833012	24	5	130	1.3866	0.082783	GMFG
ENSG00000163378	3	69024365	69063112	114	10	130	1.3866	0.082787	EOGT
ENSG00000100312	22	51176624	51183762	8	3	130	1.3865	0.082791	ACR
ENSG00000130119	X	54556644	54587504	28	3	130	1.3864	0.082809	GNL3L
ENSG00000105976	7	116312444	116438440	187	30	130	1.3863	0.082824	MET
ENSG00000178522	4	71457973	71473005	26	8	130	1.3862	0.082839	AMBN
ENSG00000127241	3	186935942	187009810	226	38	130	1.3862	0.082841	MASP1
ENSG00000147955	9	34634719	34637806	6	3	130	1.3858	0.082898	SIGMAR1
ENSG00000164615	5	134074191	134087847	11	4	130	1.3857	0.082925	CAMLG
ENSG00000113100	5	26880709	27121257	572	34	130	1.3856	0.082932	CDH9
ENSG00000170325	11	129769601	129872730	265	27	130	1.3855	0.082944	PRDM10
ENSG00000164649	7	21940518	21985702	146	23	130	1.3854	0.082961	CDCA7L
ENSG00000167359	11	5461800	5462744	6	2	130	1.385	0.083029	OR51I1
ENSG00000178199	6	149768794	149806197	145	8	130	1.3848	0.083055	ZC3H12D
ENSG00000111261	12	12482198	12503475	85	10	130	1.3845	0.083098	MANSC1
ENSG00000183726	1	25664408	25688852	11	1	130	1.3843	0.083133	TMEM50A
ENSG00000054611	22	47158518	47571336	1381	80	130	1.3835	0.083258	TBC1D22A
ENSG00000197487	19	56687389	56697144	36	9	130	1.383	0.083336	GALP
ENSG00000137726	11	117707693	117748201	123	19	130	1.3829	0.083354	FXYD6
ENSG00000114270	3	48601506	48632700	26	8	130	1.3825	0.083402	COL7A1
ENSG00000179253	20	60292562	60294804	16	7	130	1.3823	0.083444	RP11-429E11.3
ENSG00000058262	3	127770484	127790526	48	4	130	1.3814	0.083584	SEC61A1
ENSG00000171954	19	15619304	15663128	97	21	130	1.3813	0.083594	CYP4F22
ENSG00000120685	13	39584003	39612252	63	6	130	1.381	0.083641	PROSER1
ENSG00000177558	19	35715703	35719632	14	5	130	1.3808	0.083672	FAM187B
ENSG00000146587	7	5085452	5109119	82	11	130	1.3807	0.083693	RBAK
ENSG00000108823	17	48241575	48253292	34	8	130	1.3799	0.083803	SGCA
ENSG00000134864	13	101183810	101241782	98	10	130	1.3793	0.083903	GGACT
ENSG00000174243	12	49223547	49246625	32	6	130	1.3791	0.083926	DDX23
ENSG00000067842	X	152783134	152848397	130	16	130	1.3789	0.083964	ATP2B3
ENSG00000109107	17	26900133	26904282	3	2	130	1.3787	0.08399	ALDOC
ENSG00000149231	11	96085933	96123087	79	12	130	1.3786	0.084016	CCDC82
ENSG00000269067	19	23158270	23185978	62	4	130	1.3783	0.08406	ZNF728
ENSG00000135940	2	98262503	98264846	1	1	130	1.3782	0.08407	COX5B
ENSG00000130021	X	6966961	7066231	170	8	130	1.3781	0.084085	HDHD1
ENSG00000180773	11	92877341	92931130	118	15	130	1.3775	0.084184	SLC36A4
ENSG00000166592	16	66955582	66959547	5	2	130	1.3769	0.084269	RRAD
ENSG00000115935	2	175424300	175547644	181	26	130	1.3767	0.084301	WIPF1
ENSG00000183695	11	19076002	19082228	41	7	130	1.3764	0.084346	MRGPRX2
ENSG00000129245	17	7494548	7518189	35	9	130	1.3762	0.084384	FXR2
ENSG00000182916	X	102585124	102587254	1	1	130	1.3761	0.0844	TCEAL7
ENSG00000136939	9	125486269	125487204	1	1	130	1.3755	0.08449	OR1L4
ENSG00000168995	19	51645556	51656783	11	3	130	1.3755	0.08449	SIGLEC7
ENSG00000069764	16	14766405	14788526	7	2	130	1.3755	0.084491	PLA2G10
ENSG00000185736	10	1228073	1779670	2146	177	130	1.3752	0.084532	ADARB2
ENSG00000132669	20	19867165	19983101	382	48	130	1.3751	0.084544	RIN2
ENSG00000107819	10	102790991	102800998	18	10	130	1.3751	0.084546	SFXN3
ENSG00000181481	17	29295803	29326929	27	3	130	1.375	0.084565	RNF135
ENSG00000167565	19	40946751	40950612	16	3	130	1.3747	0.084606	SERTAD3
ENSG00000078177	4	40058446	40159872	230	26	130	1.3745	0.084649	N4BP2
ENSG00000258744	14	24970800	24977894	20	5	130	1.3742	0.084685	RP11-80A15.1
ENSG00000115020	2	209130991	209223475	250	12	130	1.3739	0.084735	PIKFYVE
ENSG00000197580	11	112046190	112095422	102	14	130	1.3731	0.084853	BCO2
ENSG00000118900	16	4896666	4932361	126	16	130	1.3729	0.084893	UBN1
ENSG00000100053	22	25595817	25603330	29	11	130	1.3726	0.084932	CRYBB3
ENSG00000197084	1	152777311	152779107	14	3	130	1.3717	0.085081	LCE1C
ENSG00000197043	5	150480273	150537443	209	37	130	1.3713	0.085136	ANXA6
ENSG00000065361	12	56473641	56497289	32	8	130	1.3712	0.085151	ERBB3
ENSG00000198271	17	39305178	39306054	4	2	130	1.3712	0.085151	KRTAP4-5
ENSG00000110090	11	68522088	68611878	170	21	130	1.3712	0.08516	CPT1A
ENSG00000135069	9	80912059	80945009	140	17	130	1.3695	0.085427	PSAT1
ENSG00000214140	17	74523668	74549660	47	5	130	1.3689	0.085519	PRCD
ENSG00000166106	11	130318869	130346532	59	12	130	1.3687	0.085542	ADAMTS15
ENSG00000140262	15	57210821	57591479	814	18	130	1.3687	0.085551	TCF12
ENSG00000171885	18	24432002	24445782	34	8	130	1.3686	0.085565	AQP4
ENSG00000137473	4	147627790	147867034	544	20	130	1.368	0.085656	TTC29
ENSG00000120329	5	140682196	140683612	5	2	130	1.3672	0.085776	SLC25A2
ENSG00000215845	1	161007421	161008780	2	1	130	1.3671	0.085794	TSTD1
ENSG00000145241	4	68337521	68411324	227	16	130	1.3667	0.085857	CENPC
ENSG00000152558	11	102267063	102341115	139	16	130	1.3662	0.08594	TMEM123
ENSG00000153303	6	168456425	168482237	120	16	130	1.366	0.085973	FRMD1
ENSG00000119862	2	64681103	64688515	14	7	130	1.3659	0.085981	LGALSL
ENSG00000140009	14	64550950	64804830	588	39	130	1.3652	0.086098	ESR2
ENSG00000180071	9	38540566	38620657	152	25	130	1.3643	0.086236	ANKRD18A
ENSG00000157445	3	54156574	55108584	2726	180	130	1.3635	0.08637	CACNA2D3
ENSG00000176978	9	140004994	140009629	8	2	130	1.363	0.086445	DPP7
ENSG00000123154	19	12777614	12786646	8	4	130	1.3629	0.086459	WDR83
ENSG00000151834	4	46250444	46477247	472	27	130	1.3629	0.086465	GABRA2
ENSG00000008282	7	105730949	105753022	58	14	130	1.3625	0.086519	SYPL1
ENSG00000114757	3	179512746	179754841	653	41	130	1.3622	0.086569	PEX5L
ENSG00000115091	2	114647537	114720173	220	16	130	1.362	0.086606	ACTR3
ENSG00000197471	16	29674300	29682187	9	3	130	1.3609	0.086772	SPN
ENSG00000140983	16	718086	724174	20	4	130	1.3607	0.086798	RHOT2
ENSG00000092439	15	50844670	50979012	389	15	130	1.3607	0.086801	TRPM7
ENSG00000235568	22	42776416	42828401	173	21	130	1.3606	0.086819	NFAM1
ENSG00000189292	2	279558	288851	18	4	130	1.3606	0.086822	FAM150B
ENSG00000105996	7	27139721	27142430	5	2	130	1.36	0.08691	HOXA2
ENSG00000133313	18	72163051	72188366	95	14	130	1.3597	0.086962	CNDP2
ENSG00000148400	9	139388896	139440314	123	20	130	1.3596	0.086984	NOTCH1
ENSG00000263203	16	69152757	69154331	3	2	130	1.3588	0.087105	CHTF8
ENSG00000001084	6	53362139	53481768	343	49	130	1.3571	0.087375	GCLC
ENSG00000042304	2	228474806	228498036	156	16	130	1.357	0.087384	C2orf83
ENSG00000006377	7	96634860	96640351	6	2	130	1.3567	0.087435	DLX6
ENSG00000170270	14	93669239	93673439	3	1	130	1.3563	0.087499	C14orf142
ENSG00000157216	1	54691105	54879152	462	67	130	1.3563	0.087503	SSBP3
ENSG00000121742	13	20796110	20806534	27	8	130	1.3557	0.087593	GJB6
ENSG00000197980	3	156543270	156763918	585	23	130	1.3557	0.087603	LEKR1
ENSG00000144867	3	133502877	133544616	86	17	130	1.3551	0.087689	SRPRB
ENSG00000164032	4	100869243	100871545	6	2	130	1.3549	0.08772	H2AFZ
ENSG00000141448	18	19749404	19782491	28	11	130	1.3544	0.087809	GATA6
ENSG00000145349	4	114372188	114683083	727	54	130	1.3542	0.087833	CAMK2D
ENSG00000197993	7	142638201	142659768	37	4	130	1.3537	0.087921	KEL
ENSG00000136014	12	95910336	95945266	95	21	130	1.3536	0.087933	USP44
ENSG00000065357	12	56321103	56347811	14	4	130	1.3531	0.088004	DGKA
ENSG00000171360	17	39592698	39597173	33	7	130	1.3531	0.088005	KRT38
ENSG00000060642	1	27113963	27124889	12	3	130	1.3531	0.088016	PIGV
ENSG00000155287	10	101370282	101380366	25	5	130	1.352	0.088189	SLC25A28
ENSG00000121067	17	47676246	47755596	100	23	130	1.3515	0.088264	SPOP
ENSG00000116584	1	155916630	155976861	62	7	130	1.351	0.088345	ARHGEF2
ENSG00000145912	5	177576461	177580968	10	3	130	1.3509	0.088367	NHP2
ENSG00000100416	22	46726772	46753237	43	5	130	1.3506	0.088418	TRMU
ENSG00000182749	1	26187701	26197744	6	2	130	1.3504	0.088446	PAQR7
ENSG00000116729	1	68564142	68698803	509	57	130	1.3504	0.088449	WLS
ENSG00000141526	17	80186273	80219005	22	4	130	1.35	0.088512	SLC16A3
ENSG00000163913	3	129158968	129239198	131	4	130	1.3499	0.088519	IFT122
ENSG00000140623	16	4827670	4838522	37	4	130	1.3494	0.088605	2026-09-12
ENSG00000144029	2	95752952	95815179	22	5	130	1.3489	0.088682	MRPS5
ENSG00000104812	19	49471382	49496567	25	4	130	1.3477	0.088877	GYS1
ENSG00000168843	4	162305049	163085187	2609	102	130	1.3477	0.088885	FSTL5
ENSG00000177663	22	17565844	17596583	76	19	130	1.3473	0.088934	IL17RA
ENSG00000164167	4	147096837	147121152	64	3	130	1.3473	0.088938	LSM6
ENSG00000171475	17	38375556	38440388	77	6	130	1.3473	0.088941	WIPF2
ENSG00000236311	10	102849078	102890883	125	18	130	1.3468	0.089025	TLX1NB
ENSG00000130035	12	4829507	4960277	407	40	130	1.3467	0.089041	GALNT8
ENSG00000010818	6	143072604	143266338	464	49	130	1.3465	0.089063	HIVEP2
ENSG00000117305	1	24128375	24165110	40	3	130	1.3461	0.089138	HMGCL
ENSG00000157766	15	89346674	89418585	227	37	130	1.3455	0.089236	ACAN
ENSG00000139531	12	56390964	56400425	8	3	130	1.3454	0.089245	SUOX
ENSG00000160349	9	138413284	138418378	20	6	130	1.3452	0.089285	LCN1
ENSG00000240857	2	18735989	18741946	14	8	130	1.3451	0.089293	RDH14
ENSG00000172367	11	119056166	119060932	3	2	130	1.3447	0.089357	PDZD3
ENSG00000134109	3	5229331	5261642	41	8	130	1.3442	0.089436	EDEM1
ENSG00000101871	X	10413350	10851773	202	34	130	1.3437	0.089525	MID1
ENSG00000132792	20	36322408	36500531	294	20	130	1.3436	0.089543	CTNNBL1
ENSG00000113966	3	97483365	97519953	73	10	130	1.3434	0.089576	ARL6
ENSG00000143933	2	47387221	47403740	37	10	130	1.3428	0.089663	CALM2
ENSG00000160208	21	45079429	45115958	44	4	130	1.3425	0.089724	RRP1B
ENSG00000204393	20	31175281	31196695	51	10	130	1.3423	0.089743	RP11-410N8.4
ENSG00000158636	11	76155967	76264069	181	20	130	1.342	0.089795	C11orf30
ENSG00000160867	5	176513887	176525145	24	4	130	1.342	0.089803	FGFR4
ENSG00000140505	15	75041185	75048543	11	3	130	1.3418	0.089832	CYP1A2
ENSG00000177868	1	43272723	43282954	20	5	130	1.3415	0.089873	CCDC23
ENSG00000197045	14	54941202	54955914	14	3	130	1.3412	0.089931	GMFB
ENSG00000111142	12	95867296	95909615	139	16	130	1.3409	0.089972	METAP2
ENSG00000135424	12	56078352	56109827	54	6	130	1.3408	0.089987	ITGA7
ENSG00000268488	15	44075041	44075231	1	1	130	1.3401	0.09011	AC018512.1
ENSG00000134769	18	32073254	32471808	896	27	130	1.3398	0.090152	DTNA
ENSG00000178928	19	48304500	48322308	69	11	130	1.3398	0.090156	TPRX1
ENSG00000268953	19	31640362	31640757	1	1	130	1.3398	0.09016	AC020952.1
ENSG00000104671	8	30013813	30041156	42	5	130	1.3394	0.090227	DCTN6
ENSG00000144218	2	100162323	100759201	1214	57	130	1.3391	0.090262	AFF3
ENSG00000149100	11	32605344	32627808	62	12	130	1.3391	0.090273	EIF3M
ENSG00000172771	3	129120164	129147494	51	4	130	1.339	0.09029	EFCAB12
ENSG00000101076	20	42984340	43061485	222	38	130	1.3387	0.090331	HNF4A
ENSG00000054356	2	220154345	220174370	40	6	130	1.3381	0.090427	PTPRN
ENSG00000198327	6	26240561	26240976	4	2	130	1.3381	0.090435	HIST1H4F
ENSG00000123737	4	122722472	122738176	32	6	130	1.3377	0.090499	EXOSC9
ENSG00000179172	1	12907261	12908578	2	1	130	1.3372	0.090575	HNRNPCL1
ENSG00000172340	3	67410884	67705038	1053	56	130	1.3363	0.090719	SUCLG2
ENSG00000105397	19	10461209	10491352	76	13	130	1.3363	0.090729	TYK2
ENSG00000168795	9	37438111	37465396	43	12	130	1.3362	0.090736	ZBTB5
ENSG00000198467	9	35681989	35691017	23	6	130	1.3359	0.090787	TPM2
ENSG00000129654	17	74132414	74137380	8	3	130	1.3355	0.090848	FOXJ1
ENSG00000136710	2	131095814	131099922	2	1	130	1.3355	0.090857	CCDC115
ENSG00000131462	17	40761694	40767252	2	1	130	1.3355	0.09086	TUBG1
ENSG00000163138	4	20697905	20754530	185	16	130	1.3352	0.0909	PACRGL
ENSG00000136011	12	103981051	104160505	611	76	130	1.3346	0.091003	STAB2
ENSG00000229183	11	60989688	61018929	8	3	130	1.3345	0.091019	PGA4
ENSG00000256713	11	61008514	61018920	8	3	130	1.3345	0.091019	PGA5
ENSG00000130300	19	17462257	17488159	80	16	130	1.3344	0.091039	PLVAP
ENSG00000198373	16	69796209	69975644	420	23	130	1.3339	0.091111	WWP2
ENSG00000151332	14	36767770	36789882	31	3	130	1.3339	0.091125	MBIP
ENSG00000176842	16	54964774	54968397	6	2	130	1.3335	0.091187	IRX5
ENSG00000239779	2	74685456	74688018	2	1	130	1.3333	0.091217	WBP1
ENSG00000062650	10	88195013	88281572	231	22	130	1.3331	0.091248	WAPAL
ENSG00000101489	18	34823010	35146000	829	90	130	1.3314	0.091526	CELF4
ENSG00000109775	4	186320694	186347139	70	11	130	1.3312	0.091556	UFSP2
ENSG00000133863	8	30689060	30748122	125	10	130	1.3305	0.091675	TEX15
ENSG00000175040	3	142838173	142841800	5	2	130	1.33	0.091766	CHST2
ENSG00000139793	13	97873688	98046374	334	30	130	1.3299	0.091779	MBNL2
ENSG00000076513	12	110436991	110477568	72	13	130	1.3299	0.091782	ANKRD13A
ENSG00000248874	5	23951457	24178372	803	21	130	1.3289	0.091933	C5orf17
ENSG00000132671	20	23016057	23017314	4	1	130	1.3286	0.091987	SSTR4
ENSG00000155256	10	99496878	99520664	76	7	130	1.328	0.092088	ZFYVE27
ENSG00000162692	1	101185298	101204601	28	11	130	1.3279	0.0921	VCAM1
ENSG00000198818	6	166733216	166756079	48	6	130	1.3275	0.092177	SFT2D1
ENSG00000175591	11	72929343	72947397	36	10	130	1.3271	0.092237	P2RY2
ENSG00000068438	X	48334541	48344752	3	1	130	1.327	0.092251	FTSJ1
ENSG00000155438	2	122484521	122494499	23	3	130	1.3264	0.092354	NIFK
ENSG00000181544	X	14861529	14891191	22	4	130	1.3257	0.092471	FANCB
ENSG00000107669	10	123499939	123688316	626	38	130	1.3243	0.092707	ATE1
ENSG00000165494	11	82868030	82898493	46	6	130	1.324	0.092751	PCF11
ENSG00000077943	10	15555948	15762124	547	37	130	1.3239	0.092761	ITGA8
ENSG00000163909	1	40089825	40105617	40	15	130	1.3236	0.092812	HEYL
ENSG00000205045	17	33791268	33864880	193	32	130	1.3236	0.092814	SLFN12L
ENSG00000265817	8	95390605	95449180	158	16	130	1.3236	0.092818	FSBP
ENSG00000111907	6	125440195	125585553	423	30	130	1.3235	0.092837	TPD52L1
ENSG00000231924	19	43370616	43383974	48	4	130	1.323	0.092914	PSG1
ENSG00000180644	10	72357104	72362531	15	6	130	1.3226	0.092977	PRF1
ENSG00000187720	15	71389291	72075722	2079	143	130	1.322	0.093085	THSD4
ENSG00000198570	1	211649864	211666259	52	13	130	1.3219	0.093109	RD3
ENSG00000038945	8	15965387	16424999	1504	54	130	1.3215	0.09317	MSR1
ENSG00000116675	1	65713902	65881552	450	32	130	1.3213	0.0932	DNAJC6
ENSG00000169758	15	76352178	76521462	410	44	130	1.3206	0.093322	C15orf27
ENSG00000196156	17	39323484	39324424	1	1	130	1.3205	0.09334	KRTAP4-3
ENSG00000171428	8	18027986	18081198	252	24	130	1.3204	0.093355	NAT1
ENSG00000203805	10	122216466	122349367	459	41	130	1.3201	0.093405	PPAPDC1A
ENSG00000221972	3	133646992	133648656	1	1	130	1.32	0.09341	C3orf36
ENSG00000116560	1	35641979	35658749	22	2	130	1.32	0.09342	SFPQ
ENSG00000188050	7	122337766	122339210	1	1	130	1.3199	0.09344	RNF133
ENSG00000180720	11	46406640	46408107	1	1	130	1.3199	0.09344	CHRM4
ENSG00000182831	16	9185505	9215497	76	11	130	1.3195	0.093501	C16orf72
ENSG00000123901	11	94110477	94134585	86	14	130	1.3194	0.093525	GPR83
ENSG00000148335	9	132371163	132398209	70	10	130	1.3192	0.093543	NTMT1
ENSG00000133401	5	31639517	32111037	1627	176	130	1.3192	0.093552	PDZD2
ENSG00000039139	5	13690440	13944652	862	51	130	1.3189	0.093604	DNAH5
ENSG00000114982	2	97258907	97308524	37	9	130	1.3185	0.093661	KANSL3
ENSG00000136574	8	11534468	11617511	261	32	130	1.3183	0.093694	GATA4
ENSG00000075275	22	46756731	46933067	665	68	130	1.3183	0.0937	CELSR1
ENSG00000115942	2	201773696	201828403	67	10	130	1.3182	0.093717	ORC2
ENSG00000127993	7	92158087	92167319	14	3	130	1.3178	0.093788	RBM48
ENSG00000075340	2	70834750	70995357	584	34	130	1.3174	0.093845	ADD2
ENSG00000122861	10	75668935	75677255	15	3	130	1.3161	0.094075	PLAU
ENSG00000162639	1	109190912	109204148	16	6	130	1.3156	0.094147	HENMT1
ENSG00000151498	11	134123389	134135749	28	6	130	1.3154	0.094185	ACAD8
ENSG00000117650	1	211836114	211848960	30	8	130	1.3152	0.094227	NEK2
ENSG00000251139	4	185734773	185742443	14	6	130	1.3149	0.094268	RP11-701P16.2
ENSG00000188334	19	48471303	48495427	100	13	130	1.3145	0.094333	BSPH1
ENSG00000187555	16	8985951	9058371	165	15	130	1.3142	0.094389	USP7
ENSG00000198909	17	61699775	61773663	75	4	130	1.3138	0.094464	MAP3K3
ENSG00000101654	18	13726659	13764557	96	14	130	1.3134	0.094527	RNMT
ENSG00000122223	1	160799950	160832692	94	7	130	1.3128	0.094628	CD244
ENSG00000168143	6	54711569	54806820	309	21	130	1.3121	0.094748	FAM83B
ENSG00000142089	11	319669	327537	8	2	130	1.3118	0.094794	IFITM3
ENSG00000225362	15	71402583	71407833	11	2	130	1.3113	0.094886	CT62
ENSG00000159650	3	126200124	126236616	148	30	130	1.3112	0.094889	UROC1
ENSG00000180433	1	158724510	158725681	2	1	130	1.3112	0.094896	OR6K6
ENSG00000168398	14	96671016	96710666	165	31	130	1.311	0.094929	BDKRB2
ENSG00000145734	5	70751442	70863649	116	5	130	1.3102	0.09507	BDP1
ENSG00000244623	7	99473610	99474680	3	1	130	1.3097	0.09515	OR2AE1
ENSG00000184515	X	101408680	101411029	3	1	130	1.3096	0.095157	BEX5
ENSG00000197181	8	22132810	22215076	188	11	130	1.3094	0.095201	PIWIL2
ENSG00000139055	12	15066969	15092016	83	4	130	1.3092	0.095233	ERP27
ENSG00000205929	21	34162985	34186053	58	4	130	1.3087	0.095319	C21orf62
ENSG00000188747	9	140317802	140328858	14	2	130	1.3085	0.095348	NOXA1
ENSG00000137106	9	37422663	37436987	26	7	130	1.3081	0.095412	GRHPR
ENSG00000268467	11	107462471	107463949	8	3	130	1.3075	0.095517	AP000889.3
ENSG00000126878	9	133971863	133998539	55	9	130	1.3075	0.095528	AIF1L
ENSG00000197734	14	78227173	78236085	33	8	130	1.3067	0.095656	C14orf178
ENSG00000197532	1	158516918	158517895	2	1	130	1.3064	0.09571	OR6Y1
ENSG00000173302	2	131486643	131487909	2	1	130	1.3063	0.095719	GPR148
ENSG00000146676	7	44915896	44924960	8	3	130	1.3061	0.095766	PURB
ENSG00000179071	11	85394893	85397320	4	1	130	1.3053	0.095899	CCDC89
ENSG00000081818	5	140501581	140505201	10	3	130	1.3049	0.095964	PCDHB4
ENSG00000083097	6	83777385	83881069	157	13	130	1.3048	0.095987	DOPEY1
ENSG00000134539	12	10378657	10469850	250	17	130	1.3045	0.096029	KLRD1
ENSG00000170577	2	45232300	45236569	9	4	130	1.3043	0.096067	SIX2
ENSG00000156453	5	141232938	141258811	41	15	130	1.3041	0.096096	PCDH1
ENSG00000010270	7	38217824	38270272	152	18	130	1.3032	0.096258	STARD3NL
ENSG00000175711	17	80900031	81009686	468	40	130	1.3025	0.096367	B3GNTL1
ENSG00000187173	1	152670840	152671918	2	1	130	1.3025	0.096376	LCE2A
ENSG00000105926	7	24612887	24733812	357	8	130	1.3025	0.096376	MPP6
ENSG00000105968	7	44866390	44887682	50	7	130	1.3023	0.096413	H2AFV
ENSG00000104714	8	564746	688106	651	36	130	1.3021	0.09644	ERICH1
ENSG00000164300	5	79407050	79551898	492	52	130	1.3021	0.096447	SERINC5
ENSG00000149124	11	58407899	58499447	318	23	130	1.3016	0.096534	GLYAT
ENSG00000118058	11	118307205	118397539	82	9	130	1.3013	0.096586	KMT2A
ENSG00000119402	9	123514256	123555690	58	8	130	1.3011	0.096615	FBXW2
ENSG00000066382	11	30406040	30608419	497	37	130	1.2997	0.096844	MPPED2
ENSG00000143185	1	168510003	168513235	12	4	130	1.2996	0.096864	XCL2
ENSG00000145416	4	164445450	165305202	2466	108	130	1.2995	0.096879	2026-03-01
ENSG00000011485	19	46850251	46896238	110	16	130	1.2995	0.096888	PPP5C
ENSG00000095261	9	123577774	123605262	35	7	130	1.2993	0.096912	PSMD5
ENSG00000155329	5	132332677	132362296	68	4	130	1.2985	0.097056	ZCCHC10
ENSG00000126883	9	134000948	134110057	166	9	130	1.2981	0.097123	NUP214
ENSG00000117877	19	45909467	45914024	17	4	130	1.298	0.097142	CD3EAP
ENSG00000117713	1	27022524	27108595	106	6	130	1.298	0.097145	ARID1A
ENSG00000085491	1	108676658	108743471	200	19	130	1.2978	0.097174	SLC25A24
ENSG00000187726	11	73661364	73681411	74	13	130	1.2972	0.097275	DNAJB13
ENSG00000174640	3	133651540	133771028	344	46	130	1.2971	0.097292	SLCO2A1
ENSG00000198711	1	54703710	54704736	6	3	130	1.297	0.097314	SSBP3-AS1
ENSG00000133138	X	106045910	106119375	28	10	130	1.2968	0.097342	TBC1D8B
ENSG00000157119	3	42727011	42734036	10	5	130	1.2965	0.097409	KLHL40
ENSG00000135175	7	97613996	97620481	26	2	130	1.2964	0.09742	OCM2
ENSG00000198796	18	56148479	56296189	545	54	130	1.2963	0.09744	ALPK2
ENSG00000164326	5	71014990	71016875	3	2	130	1.2962	0.097449	CARTPT
ENSG00000203756	6	130152389	130182692	187	19	130	1.2962	0.097461	TMEM244
ENSG00000248801	8	69215703	69243726	47	9	130	1.2962	0.097462	RP11-664D7.4
ENSG00000163900	3	185194284	185216845	20	4	130	1.296	0.097492	TMEM41A
ENSG00000132849	1	62208149	62629592	1300	84	130	1.295	0.097654	INADL
ENSG00000140465	15	75011883	75017951	5	3	130	1.295	0.097654	CYP1A1
ENSG00000100348	22	36863083	36878077	61	9	130	1.2948	0.097692	TXN2
ENSG00000101335	20	35169887	35178228	8	4	130	1.2944	0.097758	MYL9
ENSG00000203784	1	153175919	153177596	2	1	130	1.2944	0.097764	LELP1
ENSG00000220205	17	8062467	8066864	9	2	130	1.2943	0.097779	VAMP2
ENSG00000144026	2	95813075	95831158	10	4	130	1.2942	0.097803	ZNF514
ENSG00000134308	2	9724101	9771143	91	10	130	1.2941	0.097817	YWHAQ
ENSG00000176386	9	116018115	116037869	57	12	130	1.2941	0.097823	CDC26
ENSG00000103876	15	80444832	80479288	122	17	130	1.2938	0.097869	FAH
ENSG00000204403	11	104756445	104769397	4	2	130	1.2937	0.097881	CASP12
ENSG00000069011	5	134363425	134370503	21	3	130	1.2936	0.097894	PITX1
ENSG00000158158	2	97426639	97477628	66	7	130	1.2932	0.097965	CNNM4
ENSG00000268208	14	78227711	78228033	3	1	130	1.293	0.098005	AC008372.1
ENSG00000092148	14	31569318	31677010	114	10	130	1.293	0.098012	HECTD1
ENSG00000141639	18	48086448	48258194	370	43	130	1.2922	0.098138	MAPK4
ENSG00000171496	9	125329778	125330838	6	2	130	1.2922	0.09814	OR1L8
ENSG00000174775	11	532242	537287	23	4	130	1.2919	0.0982	HRAS
ENSG00000184224	11	67370351	67374177	6	2	130	1.2918	0.09822	C11orf72
ENSG00000267848	20	62585007	62585495	1	1	130	1.2918	0.09822	AL118506.1
ENSG00000091262	16	16242785	16317379	195	25	130	1.2916	0.098248	ABCC6
ENSG00000213397	X	152713124	152760978	61	12	130	1.2915	0.098269	HAUS7
ENSG00000136699	2	130908981	130940323	35	2	130	1.2907	0.098409	SMPD4
ENSG00000102317	X	48432837	48437454	13	4	130	1.2906	0.098423	RBM3
ENSG00000110237	11	73019334	73080136	132	9	130	1.2902	0.098489	ARHGEF17
ENSG00000119888	2	47572297	47614740	120	19	130	1.2897	0.098578	EPCAM
ENSG00000213973	19	22939007	22966909	130	7	130	1.2897	0.098582	ZNF99
ENSG00000172188	11	55370830	55371874	2	1	130	1.2894	0.098634	OR4C11
ENSG00000156127	14	75988768	76013358	58	10	130	1.289	0.098704	BATF
ENSG00000007129	19	42055886	42093197	82	10	130	1.2888	0.098729	CEACAM21
ENSG00000169306	X	28605516	29974840	1694	92	130	1.2886	0.098763	IL1RAPL1
ENSG00000053328	6	110567131	110679475	276	22	130	1.2885	0.098783	METTL24
ENSG00000120696	13	41763969	41768702	5	2	130	1.2885	0.098793	KBTBD7
ENSG00000145990	6	13358062	13487894	316	28	130	1.2884	0.098808	GFOD1
ENSG00000196800	5	147549296	147554961	8	3	130	1.2883	0.098822	SPINK14
ENSG00000186400	1	158548709	158549689	5	1	130	1.2881	0.098855	OR10X1
ENSG00000119686	14	76044960	76129557	180	28	130	1.2881	0.098863	FLVCR2
ENSG00000169499	8	38758753	38831428	190	39	130	1.2877	0.098933	PLEKHA2
ENSG00000149633	20	36838890	36889174	134	17	130	1.2876	0.098935	KIAA1755
ENSG00000215472	18	47008051	47017956	26	7	130	1.2874	0.098969	RPL17-C18orf32
ENSG00000067225	15	72491370	72524164	43	8	130	1.2869	0.09906	PKM
ENSG00000253276	7	106297211	106301442	8	3	130	1.2866	0.099115	CCDC71L
ENSG00000163064	2	119599747	119605254	7	3	130	1.2861	0.099199	EN1
ENSG00000174915	11	448268	491393	97	11	130	1.2861	0.099204	PTDSS2
ENSG00000183206	18	14507338	14543584	28	5	130	1.2858	0.09925	POTEC
ENSG00000178607	17	62116502	62208179	138	14	130	1.2858	0.099261	ERN1
ENSG00000162461	1	16062900	16067891	5	2	130	1.2858	0.099262	SLC25A34
ENSG00000120952	1	12916941	12921764	17	2	130	1.2856	0.099292	PRAMEF2
ENSG00000183044	16	8768422	8878432	595	71	130	1.2852	0.099358	ABAT
ENSG00000206527	3	123209667	123304032	213	14	130	1.2851	0.099387	PTPLB
ENSG00000168490	8	22077222	22089854	37	12	130	1.285	0.099397	PHYHIP
ENSG00000164251	5	76114758	76131140	32	6	130	1.2839	0.099589	F2RL1
ENSG00000123131	X	23682379	23704516	79	7	130	1.2838	0.099612	PRDX4
ENSG00000078043	18	44388353	44500123	244	16	130	1.2837	0.099631	PIAS2
ENSG00000115226	2	27714750	27718112	5	1	130	1.2831	0.099731	FNDC4
ENSG00000106268	7	2281857	2290781	44	11	130	1.2831	0.099733	NUDT1
ENSG00000075624	7	5566782	5603415	112	24	130	1.2827	0.099791	ACTB
ENSG00000203783	1	153190060	153191793	4	1	130	1.2822	0.099886	PRR9
ENSG00000170266	3	33038100	33138722	326	27	130	1.2818	0.099954	GLB1
ENSG00000165487	13	22066836	22178353	282	17	130	1.2816	0.099985	MICU2
ENSG00000101188	20	61340189	61394123	189	28	130	1.2812	0.10006	NTSR1
ENSG00000177294	17	6679542	6700420	92	16	130	1.2809	0.10011	FBXO39
ENSG00000184178	4	53739149	54232242	1004	68	130	1.2809	0.10012	SCFD2
ENSG00000090013	19	40953696	40971747	50	8	130	1.2807	0.10014	BLVRB
ENSG00000116459	1	111991486	112005395	28	6	130	1.2803	0.10023	ATP5F1
ENSG00000183463	13	28551851	28562791	23	4	130	1.2801	0.10025	URAD
ENSG00000162714	1	247460714	247495148	86	11	130	1.2798	0.10031	ZNF496
ENSG00000141505	17	7076750	7082883	5	2	130	1.2798	0.10032	ASGR1
ENSG00000174448	18	51850728	51884334	91	8	130	1.2796	0.10034	STARD6
ENSG00000175110	3	138724648	139076065	725	57	130	1.2788	0.10048	MRPS22
ENSG00000187260	7	151072995	151107813	128	30	130	1.2784	0.10056	WDR86
ENSG00000172660	17	34136459	34191619	90	7	130	1.278	0.10063	TAF15
ENSG00000168772	4	105389469	105416058	39	8	130	1.2777	0.10068	CXXC4
ENSG00000104973	19	50321539	50342073	34	7	130	1.2776	0.1007	MED25
ENSG00000143179	1	165796768	165880855	142	21	130	1.2768	0.10084	UCK2
ENSG00000166004	11	93394805	93463522	69	14	130	1.2767	0.10085	KIAA1731
ENSG00000204365	10	29135337	29170827	154	14	130	1.2763	0.10092	C10orf126
ENSG00000172381	11	57798402	57799403	4	1	130	1.276	0.10098	OR6Q1
ENSG00000183862	X	150906923	150913776	14	4	130	1.2756	0.10105	CNGA2
ENSG00000072364	5	132211071	132299326	168	10	130	1.2754	0.10108	AFF4
ENSG00000157734	15	64443914	64449680	9	4	130	1.2754	0.10109	SNX22
ENSG00000124140	20	44650356	44688784	129	17	130	1.275	0.10115	SLC12A5
ENSG00000256632	12	133264635	133291498	56	8	130	1.2747	0.1012	RP13-672B3.2
ENSG00000157350	16	70413338	70473140	48	15	130	1.2743	0.10127	ST3GAL2
ENSG00000206203	22	19118321	19120134	5	1	130	1.2742	0.10129	TSSK2
ENSG00000133641	12	88427623	88443937	12	3	130	1.2742	0.1013	C12orf29
ENSG00000135373	11	34642640	34682604	98	23	130	1.274	0.10133	EHF
ENSG00000081052	2	227867427	228028829	417	36	130	1.2735	0.10141	COL4A4
ENSG00000138646	4	89378268	89427314	24	6	130	1.2736	0.10141	HERC5
ENSG00000111481	12	54694986	54745633	46	7	130	1.2732	0.10148	COPZ1
ENSG00000205846	12	8608522	8630926	81	2	130	1.273	0.10151	CLEC6A
ENSG00000164111	4	122589110	122618268	116	16	130	1.2729	0.10153	ANXA5
ENSG00000119396	9	123940415	123985292	92	15	130	1.2729	0.10153	RAB14
ENSG00000162384	1	53679771	53686289	10	2	130	1.2726	0.10157	C1orf123
ENSG00000074410	15	63613577	63674360	142	24	130	1.2723	0.10163	CA12
ENSG00000138814	4	101944566	102269435	696	42	130	1.272	0.10169	PPP3CA
ENSG00000176853	8	124780696	124827692	95	10	130	1.272	0.10169	FAM91A1
ENSG00000173597	4	70586880	70653679	183	19	130	1.2716	0.10176	SULT1B1
ENSG00000101017	20	44746911	44758502	27	11	130	1.2715	0.10178	CD40
ENSG00000137814	15	42841008	42862192	35	6	130	1.2714	0.1018	HAUS2
ENSG00000166329	17	55821842	55822673	4	1	130	1.2704	0.10198	CCDC182
ENSG00000189001	19	36014269	36019253	22	6	130	1.2703	0.10199	SBSN
ENSG00000142168	21	33031935	33041244	18	6	130	1.2703	0.10199	SOD1
ENSG00000151148	12	109915207	109974507	154	19	130	1.2702	0.10201	UBE3B
ENSG00000175325	5	177419236	177423243	13	5	130	1.2697	0.10209	PROP1
ENSG00000139163	12	22778009	22843599	90	9	130	1.2697	0.10209	ETNK1
ENSG00000133065	1	205758221	205782876	59	13	130	1.269	0.10222	SLC41A1
ENSG00000198083	17	39411636	39412616	2	1	130	1.2687	0.10227	KRTAP9-9
ENSG00000108848	17	48796905	48833574	82	14	130	1.2687	0.10227	LUC7L3
ENSG00000124256	20	56178902	56195632	26	7	130	1.2685	0.1023	ZBP1
ENSG00000186143	2	27359723	27362278	4	2	130	1.2682	0.10237	C2orf53
ENSG00000146966	7	140218220	140373793	289	20	130	1.268	0.10239	DENND2A
ENSG00000198885	2	96991069	96994091	5	2	130	1.2677	0.10246	ITPRIPL1
ENSG00000068120	17	40713485	40718295	5	1	130	1.2671	0.10256	COASY
ENSG00000108176	10	69556427	69597924	60	10	130	1.2664	0.10269	DNAJC12
ENSG00000179058	9	132374504	132383055	25	5	130	1.2661	0.10274	C9orf50
ENSG00000055957	3	52811603	52826078	32	4	130	1.2657	0.10281	ITIH1
ENSG00000214414	11	89443467	89451040	15	2	130	1.2657	0.10282	TRIM77
ENSG00000166148	12	63539014	63544722	13	5	130	1.2656	0.10283	AVPR1A
ENSG00000237289	15	43885252	43897099	16	2	130	1.2654	0.10286	CKMT1B
ENSG00000256391	6	166307330	166309725	16	3	130	1.2654	0.10287	SDIM1
ENSG00000165934	14	92588281	92630755	103	10	130	1.2652	0.10289	CPSF2
ENSG00000171509	4	159236463	159574524	832	19	130	1.2646	0.103	RXFP1
ENSG00000206181	18	44558943	44561988	16	5	130	1.2644	0.10305	TCEB3B
ENSG00000147255	X	130407480	130533677	183	18	130	1.2641	0.10309	IGSF1
ENSG00000115274	2	74682150	74688011	3	1	130	1.2637	0.10318	INO80B
ENSG00000162623	1	75198836	75232362	106	14	130	1.263	0.1033	TYW3
ENSG00000151208	10	79550549	79686378	358	15	130	1.2629	0.1033	DLG5
ENSG00000134516	5	169064251	169510386	1381	110	130	1.2625	0.10339	DOCK2
ENSG00000109084	17	26646121	26655707	10	4	130	1.2623	0.10342	TMEM97
ENSG00000163377	3	68780917	68981761	577	23	130	1.262	0.10347	FAM19A4
ENSG00000168484	8	22014426	22021992	14	5	130	1.2615	0.10357	SFTPC
ENSG00000227471	7	134233888	134264627	87	10	130	1.2613	0.1036	AKR1B15
ENSG00000070019	12	14765576	14849519	72	14	130	1.2612	0.10361	GUCY2C
ENSG00000164237	5	10275987	10308138	107	13	130	1.2604	0.10377	CMBL
ENSG00000245888	16	27279526	27301813	30	6	130	1.2603	0.10378	CTD-3203P2.2
ENSG00000181035	19	19174808	19223697	74	10	130	1.2603	0.10379	SLC25A42
ENSG00000124659	6	42712219	42714558	3	1	130	1.2601	0.10382	TBCC
ENSG00000229644	10	36810649	36813162	5	2	130	1.2592	0.10398	NAMPTL
ENSG00000188596	12	96883349	97269333	1079	38	130	1.2588	0.10405	C12orf55
ENSG00000109762	4	186125391	186291339	421	27	130	1.2585	0.1041	SNX25
ENSG00000129158	11	17809595	18034709	420	39	130	1.2582	0.10415	SERGEF
ENSG00000123307	12	55413729	55423798	23	5	130	1.2576	0.10426	NEUROD4
ENSG00000140557	15	92937058	93011958	218	25	130	1.2576	0.10428	ST8SIA2
ENSG00000157429	16	71498453	71598992	170	24	130	1.2565	0.10447	ZNF19
ENSG00000145041	3	51433298	51534010	110	11	130	1.2561	0.10454	VPRBP
ENSG00000024422	19	48216600	48246391	78	12	130	1.2561	0.10454	EHD2
ENSG00000122176	1	203309756	203320617	32	8	130	1.2559	0.10457	FMOD
ENSG00000128463	15	34517200	34522357	18	5	130	1.255	0.10474	EMC4
ENSG00000146373	6	125283691	125413779	262	36	130	1.2549	0.10476	RNF217
ENSG00000176274	X	103343898	103401708	33	8	130	1.2546	0.10482	SLC25A53
ENSG00000166794	15	64448011	64455404	16	5	130	1.2543	0.10486	PPIB
ENSG00000178171	2	131513008	131525707	6	1	130	1.2542	0.10488	AMER3
ENSG00000167528	12	48733791	48745197	36	7	130	1.2542	0.10488	ZNF641
ENSG00000130701	20	60985293	61002589	44	10	130	1.2539	0.10495	RBBP8NL
ENSG00000123159	19	14588572	14606944	69	14	130	1.2535	0.105	GIPC1
ENSG00000204049	10	79626633	79629368	6	2	130	1.2532	0.10507	AL391421.1
ENSG00000119953	10	112050488	112064709	28	7	130	1.2531	0.10508	SMNDC1
ENSG00000141150	17	34058668	34070540	23	6	130	1.2528	0.10514	RASL10B
ENSG00000180785	11	4664650	4676718	55	9	130	1.2528	0.10515	OR51E1
ENSG00000180776	13	21950263	22033509	193	16	130	1.2524	0.10522	ZDHHC20
ENSG00000255804	14	23102673	23103716	14	3	130	1.2524	0.10522	OR6J1
ENSG00000134668	1	32256023	32281652	41	10	130	1.2522	0.10525	SPOCD1
ENSG00000132692	1	156611182	156629324	24	5	130	1.2507	0.10553	BCAN
ENSG00000167646	19	55670031	55678090	26	5	130	1.2506	0.10554	DNAAF3
ENSG00000222047	10	75669727	75682535	23	5	130	1.2505	0.10556	C10orf55
ENSG00000267022	19	44529506	44591471	113	7	130	1.2504	0.10557	ZNF223
ENSG00000101407	20	36611409	36661870	57	10	130	1.2502	0.10561	TTI1
ENSG00000126860	17	29644578	29648902	10	2	130	1.2501	0.10563	EVI2A
ENSG00000083896	4	69176105	69215807	40	5	130	1.2498	0.10568	YTHDC1
ENSG00000119699	14	76424442	76449334	48	7	130	1.2484	0.10594	TGFB3
ENSG00000142156	21	47401651	47424964	80	14	130	1.2482	0.10598	COL6A1
ENSG00000136261	7	16685756	16746148	181	23	130	1.2481	0.106	BZW2
ENSG00000144130	2	113479063	113500456	42	6	130	1.2477	0.10608	NT5DC4
ENSG00000183269	11	5877904	5878964	3	1	130	1.2476	0.10609	OR52E8
ENSG00000166037	11	95523129	95565857	136	13	130	1.2476	0.1061	CEP57
ENSG00000111640	12	6643093	6647537	14	2	130	1.2468	0.10624	GAPDH
ENSG00000184009	17	79476997	79490873	54	8	130	1.2468	0.10624	ACTG1
ENSG00000259060	14	21051051	21077954	111	26	130	1.246	0.10638	RNASE11
ENSG00000173464	14	21051054	21078043	111	26	130	1.246	0.10638	RNASE11
ENSG00000169607	2	113493930	113522254	50	8	130	1.2448	0.1066	CKAP2L
ENSG00000136869	9	120466610	120479149	24	7	130	1.2446	0.10665	TLR4
ENSG00000263711	18	70818476	70931715	255	22	130	1.2442	0.10671	RP11-169F17.1
ENSG00000112941	5	6714718	6757161	180	20	130	1.244	0.10675	PAPD7
ENSG00000189079	12	46123448	46301823	141	19	130	1.2439	0.10676	ARID2
ENSG00000212710	18	19993564	19997878	6	4	130	1.244	0.10676	CTAGE1
ENSG00000115665	2	108602979	108630450	73	22	130	1.2439	0.10677	SLC5A7
ENSG00000140678	16	31366455	31394318	36	10	130	1.2438	0.10679	ITGAX
ENSG00000165113	9	86354336	86444431	164	10	130	1.2429	0.10695	GKAP1
ENSG00000196663	14	102829300	102968818	399	16	130	1.2425	0.10703	TECPR2
ENSG00000112096	6	160090089	160183561	254	17	130	1.2423	0.10706	SOD2
ENSG00000172955	4	100123795	100140694	35	8	130	1.2418	0.10715	ADH6
ENSG00000221870	X	144908928	144911368	2	1	130	1.2412	0.10726	TMEM257
ENSG00000135747	1	247108849	247242113	536	24	130	1.241	0.1073	ZNF670
ENSG00000126804	14	64970430	65000408	84	8	130	1.2409	0.10732	ZBTB1
ENSG00000172487	11	56127691	56128764	6	2	130	1.2408	0.10734	OR8J1
ENSG00000218336	4	183065140	183724177	2263	201	130	1.2407	0.10736	TENM3
ENSG00000100605	14	93403259	93582665	514	31	130	1.2402	0.10746	ITPK1
ENSG00000155959	X	154425284	154468098	31	5	130	1.24	0.10749	VBP1
ENSG00000051180	15	40986972	41024354	76	7	130	1.2399	0.10751	RAD51
ENSG00000134020	8	22570769	22857513	859	90	130	1.2396	0.10757	PEBP4
ENSG00000268241	2	175200601	175202151	2	1	130	1.2394	0.1076	AC018470.1
ENSG00000173801	17	39775692	39943183	150	12	130	1.2394	0.1076	JUP
ENSG00000163214	2	39024871	39103075	153	12	130	1.2387	0.10772	DHX57
ENSG00000118418	6	79910962	79944406	76	9	130	1.2374	0.10797	HMGN3
ENSG00000165943	14	93648541	93651273	8	4	130	1.2366	0.10812	MOAP1
ENSG00000145283	4	87744621	87770416	31	9	130	1.2365	0.10814	SLC10A6
ENSG00000100345	22	36677327	36784063	258	27	130	1.2365	0.10814	MYH9
ENSG00000100439	14	23067146	23081265	49	11	130	1.2359	0.10825	ABHD4
ENSG00000166347	18	71920530	71959251	117	9	130	1.2354	0.10835	CYB5A
ENSG00000180628	10	92979908	93044088	120	6	130	1.2353	0.10836	PCGF5
ENSG00000119913	10	114043493	114064793	63	18	130	1.2353	0.10836	TECTB
ENSG00000159433	15	42867857	43013179	152	12	130	1.2352	0.10837	STARD9
ENSG00000060566	19	4153598	4173051	21	2	130	1.2352	0.10838	CREB3L3
ENSG00000128849	15	57668165	57842925	707	70	130	1.235	0.10842	CGNL1
ENSG00000167098	20	31571579	31592239	97	8	130	1.2345	0.1085	SUN5
ENSG00000106025	7	120427376	120498456	92	10	130	1.2338	0.10863	TSPAN12
ENSG00000101251	20	13829893	13977089	407	38	130	1.2333	0.10874	SEL1L2
ENSG00000197245	1	26485511	26489119	8	3	130	1.2324	0.1089	FAM110D
ENSG00000164327	5	38938021	39074510	253	12	130	1.2322	0.10893	RICTOR
ENSG00000143882	2	10861775	10925236	191	27	130	1.2321	0.10895	ATP6V1C2
ENSG00000198939	5	178322895	178360213	143	13	130	1.2318	0.109	ZFP2
ENSG00000146205	2	242127924	242164792	111	22	130	1.2317	0.10902	ANO7
ENSG00000114416	3	180585929	180700541	246	18	130	1.2314	0.10909	FXR1
ENSG00000231213	3	146294342	146324003	154	15	130	1.2313	0.10911	PLSCR5
ENSG00000105708	19	19821280	19843906	54	9	130	1.2312	0.10912	ZNF14
ENSG00000136750	10	26505236	26593487	189	11	130	1.2311	0.10914	GAD2
ENSG00000175279	1	10490159	10512210	46	5	130	1.2296	0.10943	APITD1
ENSG00000251503	1	10490159	10512210	46	5	130	1.2296	0.10943	APITD1-CORT
ENSG00000017483	X	48316920	48328644	8	3	130	1.2294	0.10947	SLC38A5
ENSG00000015171	10	180405	300577	167	15	130	1.2293	0.10948	ZMYND11
ENSG00000075391	1	178062864	178448644	559	21	130	1.2284	0.10965	RASAL2
ENSG00000173285	1	158435272	158436344	3	1	130	1.2279	0.10974	OR10K1
ENSG00000184226	13	66876967	67804468	2079	117	130	1.2279	0.10974	PCDH9
ENSG00000011451	19	15532319	15560762	15	4	130	1.2277	0.10978	WIZ
ENSG00000221977	14	22133297	22134238	4	2	130	1.2276	0.10979	OR4E2
ENSG00000092470	15	44119161	44160617	46	3	130	1.2275	0.10981	WDR76
ENSG00000143375	1	151482986	151511168	34	7	130	1.2275	0.10982	CGN
ENSG00000105726	19	19756007	19774502	45	10	130	1.2275	0.10983	ATP13A1
ENSG00000197696	15	85198360	85201794	11	4	130	1.2274	0.10984	NMB
ENSG00000161533	17	73937588	73975515	102	11	130	1.2273	0.10985	ACOX1
ENSG00000088387	13	99445741	99738879	879	29	130	1.2267	0.10996	DOCK9
ENSG00000122786	7	134429003	134655479	601	47	130	1.2267	0.10997	CALD1
ENSG00000198799	1	113615831	113674882	93	13	130	1.2265	0.11001	LRIG2
ENSG00000254318	8	94146324	94179079	84	16	130	1.2256	0.11018	C8orf87
ENSG00000241058	10	18834490	18940551	384	19	130	1.2256	0.11018	NSUN6
ENSG00000167460	19	16177831	16213813	51	6	130	1.2256	0.11018	TPM4
ENSG00000108528	17	4840425	4843546	3	1	130	1.2252	0.11024	SLC25A11
ENSG00000181220	7	149169885	149194908	34	5	130	1.2247	0.11034	ZNF746
ENSG00000102974	16	67596310	67673086	72	9	130	1.2247	0.11034	CTCF
ENSG00000163993	4	6694796	6698897	15	3	130	1.2247	0.11035	S100P
ENSG00000118523	6	132269316	132272513	4	2	130	1.2247	0.11035	CTGF
ENSG00000138079	2	44502599	44548633	132	15	130	1.2245	0.11038	SLC3A1
ENSG00000103485	16	29674600	29710020	38	8	130	1.2243	0.11042	QPRT
ENSG00000230453	9	33524392	33573007	129	19	130	1.2239	0.1105	ANKRD18B
ENSG00000164451	6	116850174	116880031	68	10	130	1.2238	0.11051	FAM26D
ENSG00000165028	9	107526438	107539738	39	9	130	1.2236	0.11055	NIPSNAP3B
ENSG00000106178	7	75440983	75452674	61	13	130	1.2235	0.11057	CCL24
ENSG00000164631	7	6728064	6746554	40	10	130	1.2233	0.11061	ZNF12
ENSG00000174982	11	55418380	55419315	2	1	130	1.2233	0.11061	OR4S2
ENSG00000186086	1	108918421	109013624	4	1	130	1.2226	0.11073	NBPF6
ENSG00000011114	14	93703896	93799438	223	20	130	1.2223	0.1108	BTBD7
ENSG00000134531	12	13349650	13369708	50	13	130	1.2219	0.11087	EMP1
ENSG00000177103	11	117298489	117688240	1345	110	130	1.2218	0.1109	DSCAML1
ENSG00000148450	10	23384435	23410942	65	11	130	1.2215	0.11094	MSRB2
ENSG00000117013	1	41249684	41306124	176	38	130	1.2214	0.11096	KCNQ4
ENSG00000183891	2	20096404	20101747	10	3	130	1.2211	0.11102	TTC32
ENSG00000166741	11	114128509	114184007	115	18	130	1.2209	0.11106	NNMT
ENSG00000181409	17	79091095	79139877	161	27	130	1.2208	0.11108	AATK
ENSG00000166165	14	103985996	103989448	5	2	130	1.2207	0.1111	CKB
ENSG00000118260	2	208394461	208468155	107	13	130	1.2205	0.11114	CREB1
ENSG00000165006	9	34179003	34252521	140	13	130	1.22	0.11124	UBAP1
ENSG00000134533	12	15260717	15501609	441	30	130	1.2199	0.11125	RERG
ENSG00000169488	14	20443603	20444818	12	2	130	1.2197	0.11128	OR4K15
ENSG00000134256	1	117544382	117579167	95	21	130	1.2197	0.11129	CD101
ENSG00000174032	13	45967451	45992590	49	9	130	1.2194	0.11134	SLC25A30
ENSG00000168040	11	70049269	70053496	5	1	130	1.2191	0.11141	FADD
ENSG00000273025	15	72559087	72612287	94	11	130	1.2188	0.11146	CELF6
ENSG00000184060	17	29233362	29286340	73	9	130	1.2183	0.11155	ADAP2
ENSG00000162482	1	19609052	19615744	24	4	130	1.2181	0.11159	AKR7A3
ENSG00000220008	19	2289774	2308156	2	1	130	1.2177	0.11167	LINGO3
ENSG00000077549	1	19665267	19812066	514	22	130	1.2176	0.11168	CAPZB
ENSG00000211450	11	57508825	57510986	3	1	130	1.2175	0.1117	C11orf31
ENSG00000178038	3	46710487	46735194	82	12	130	1.2175	0.11172	ALS2CL
ENSG00000113615	5	133984479	134063513	64	17	130	1.2172	0.11176	SEC24A
ENSG00000132470	17	73717408	73753899	41	7	130	1.217	0.11181	ITGB4
ENSG00000163719	3	9691117	9744077	83	13	130	1.2168	0.11184	MTMR14
ENSG00000130829	X	152907946	152916781	7	2	130	1.2165	0.11189	DUSP9
ENSG00000125787	20	3024268	3026393	5	2	130	1.2165	0.1119	GNRH2
ENSG00000134986	5	110998318	111333161	921	54	130	1.2164	0.11191	NREP
ENSG00000141441	18	29704840	30050447	812	47	130	1.2158	0.11204	GAREM
ENSG00000149136	11	57093459	57103351	20	4	130	1.2156	0.11206	SSRP1
ENSG00000158186	3	138066539	138124375	124	10	130	1.2153	0.11212	MRAS
ENSG00000159753	16	67678822	67691472	15	3	130	1.2152	0.11215	RLTPR
ENSG00000183648	14	92582466	92588261	36	4	130	1.2151	0.11217	NDUFB1
ENSG00000115252	2	183004763	183387919	1190	51	130	1.2149	0.1122	PDE1A
ENSG00000256660	12	10163226	10171218	21	8	130	1.2145	0.11228	CLEC12B
ENSG00000166341	11	6642556	6677085	89	19	130	1.2144	0.11229	DCHS1
ENSG00000149716	11	69467844	69490184	30	5	130	1.2145	0.11229	ORAOV1
ENSG00000136908	9	130697378	130700763	6	1	130	1.2141	0.11235	DPM2
ENSG00000116205	1	54519260	54578192	112	12	130	1.2141	0.11236	TCEANC2
ENSG00000155249	14	20403767	20404842	7	2	130	1.214	0.11237	OR4K1
ENSG00000167216	18	44497455	44627658	315	20	130	1.2138	0.11241	KATNAL2
ENSG00000137817	15	72533522	72565340	53	7	130	1.2136	0.11245	PARP6
ENSG00000100505	14	51441980	51562779	476	41	130	1.2133	0.11251	TRIM9
ENSG00000198225	6	63921351	63922929	10	2	130	1.2131	0.11254	FKBP1C
ENSG00000175356	11	9041071	9159661	312	40	130	1.213	0.11256	SCUBE2
ENSG00000178338	5	178286954	178315123	177	7	130	1.2128	0.1126	ZNF354B
ENSG00000188393	12	10051272	10084980	113	27	130	1.2127	0.11263	CLEC2A
ENSG00000106304	7	123565286	123611468	115	18	130	1.2125	0.11265	SPAM1
ENSG00000156804	8	124510129	124553446	124	26	130	1.2125	0.11266	FBXO32
ENSG00000102409	X	102470020	102472174	6	2	130	1.2124	0.11267	BEX4
ENSG00000112964	5	42423879	42721979	534	28	130	1.2122	0.11273	GHR
ENSG00000079739	1	64058947	64125916	193	31	130	1.2117	0.11281	PGM1
ENSG00000130997	4	2073645	2243848	365	10	130	1.2117	0.11281	POLN
ENSG00000112304	6	24667263	24705293	104	14	130	1.2116	0.11284	ACOT13
ENSG00000167531	12	48961467	48963849	3	2	130	1.2108	0.11299	LALBA
ENSG00000119650	14	76368479	76550928	360	25	130	1.2103	0.11308	IFT43
ENSG00000152207	13	49280951	49283498	3	2	130	1.2101	0.11312	CYSLTR2
ENSG00000264324	2	74438731	74590504	214	26	130	1.2099	0.11317	RP11-287D1.3
ENSG00000187257	7	77325760	77412339	219	18	130	1.2091	0.11331	RSBN1L
ENSG00000075218	22	46692638	46726707	81	5	130	1.209	0.11333	GTSE1
ENSG00000167244	11	2150342	2170833	39	8	130	1.2088	0.11338	IGF2
ENSG00000196878	1	209788215	209825811	134	19	130	1.2087	0.11339	LAMB3
ENSG00000170949	19	53569859	53606689	168	24	130	1.208	0.11352	ZNF160
ENSG00000167383	19	44921685	44952766	136	17	130	1.2076	0.11359	ZNF229
ENSG00000181001	11	5809084	5810046	8	3	130	1.2076	0.1136	OR52N1
ENSG00000173769	3	44283378	44373590	180	12	130	1.2075	0.11362	TOPAZ1
ENSG00000170322	11	129733531	129765485	66	10	130	1.2068	0.11375	NFRKB
ENSG00000100106	22	38093011	38172563	182	19	130	1.2068	0.11375	TRIOBP
ENSG00000185664	12	56347889	56367101	14	4	130	1.2067	0.11377	PMEL
ENSG00000002586	X	2609220	2659350	173	31	130	1.2066	0.11379	CD99
ENSG00000161513	17	72858619	72869156	31	3	130	1.2066	0.1138	FDXR
ENSG00000171951	2	224461658	224467221	4	2	130	1.2065	0.11381	SCG2
ENSG00000170681	9	103340361	103350188	37	7	130	1.2063	0.11384	MURC
ENSG00000064607	19	19101697	19144832	62	5	130	1.2057	0.11396	SUGP2
ENSG00000154493	10	128113566	128359079	703	76	130	1.2055	0.11401	C10orf90
ENSG00000116652	1	64014588	64015405	2	1	130	1.2053	0.11404	DLEU2L
ENSG00000058056	3	179370543	179507189	340	34	130	1.205	0.1141	USP13
ENSG00000269514	12	48592170	48595814	26	5	130	1.2049	0.11412	DKFZP779L1853
ENSG00000196199	13	20207788	20247599	82	8	130	1.2049	0.11412	MPHOSPH8
ENSG00000137860	15	45544428	45568149	60	2	130	1.2047	0.11416	SLC28A2
ENSG00000175449	5	94982458	95020477	83	15	130	1.2044	0.11422	RFESD
ENSG00000188124	11	6789218	6790286	5	3	130	1.2043	0.11424	OR2AG2
ENSG00000023839	10	101542489	101611949	137	15	130	1.2041	0.11427	ABCC2
ENSG00000268626	17	72346906	72348271	5	2	130	1.2041	0.11428	AC103809.2
ENSG00000154415	7	113516832	113715975	326	10	130	1.204	0.11429	PPP1R3A
ENSG00000259009	19	48337701	48364769	150	14	130	1.2035	0.11439	TPRX2P
ENSG00000115850	2	136545410	136594750	102	10	130	1.2034	0.11442	LCT
ENSG00000129255	17	7486847	7496107	12	5	130	1.2033	0.11442	MPDU1
ENSG00000139990	14	69517598	69619867	159	18	130	1.203	0.11449	DCAF5
ENSG00000124766	6	21593972	21598847	4	2	130	1.2028	0.11452	SOX4
ENSG00000173163	2	62115859	62374382	366	23	130	1.2027	0.11454	COMMD1
ENSG00000170677	18	67956137	67997436	138	21	130	1.2025	0.11458	SOCS6
ENSG00000186716	22	23521891	23660224	351	25	130	1.202	0.11469	BCR
ENSG00000185177	7	57187321	57207571	56	5	130	1.2013	0.11481	ZNF479
ENSG00000128886	15	44064798	44069741	4	1	130	1.201	0.11488	ELL3
ENSG00000133142	X	102831159	102842657	8	2	130	1.2002	0.11502	TCEAL4
ENSG00000110665	11	2316875	2324279	36	6	130	1.2001	0.11504	C11orf21
ENSG00000136709	2	128458596	128568761	242	28	130	1.2001	0.11506	WDR33
ENSG00000162385	1	53692564	53704282	21	5	130	1.1999	0.11508	MAGOH
ENSG00000205678	4	65140975	65275186	457	17	130	1.1999	0.11509	TECRL
ENSG00000167779	12	53491220	53496129	6	3	130	1.1997	0.11514	IGFBP6
ENSG00000180318	12	85673885	85695562	34	6	130	1.1983	0.11541	ALX1
ENSG00000162636	1	109102711	109187522	134	7	130	1.198	0.11546	FAM102B
ENSG00000164037	4	103806205	103940896	234	8	130	1.198	0.11546	SLC9B1
ENSG00000130720	9	133777825	133814673	135	19	130	1.1978	0.11549	FIBCD1
ENSG00000150722	2	182818968	182996125	379	38	130	1.1978	0.1155	PPP1R1C
ENSG00000182481	17	66031635	66042958	30	3	130	1.1976	0.11554	KPNA2
ENSG00000183060	15	100255902	100273766	53	10	130	1.1972	0.11562	LYSMD4
ENSG00000186714	11	32623792	32816204	508	20	130	1.1971	0.11563	CCDC73
ENSG00000258691	14	96671181	96730266	239	38	130	1.1971	0.11563	RP11-404P21.8
ENSG00000078295	5	7396321	7830194	1007	73	130	1.1964	0.11577	ADCY2
ENSG00000047365	4	35949843	36246131	784	51	130	1.1962	0.11582	ARAP2
ENSG00000125492	9	135457572	135465653	14	6	130	1.196	0.11584	BARHL1
ENSG00000172939	3	38206580	38296979	115	17	130	1.1959	0.11586	OXSR1
ENSG00000162621	1	74935562	74978298	31	4	130	1.1953	0.11598	LRRC53
ENSG00000160345	9	138387027	138393580	19	3	130	1.1953	0.11598	C9orf116
ENSG00000135226	4	70146217	70160768	2	1	130	1.1945	0.11615	UGT2B28
ENSG00000121966	2	136871919	136875735	5	2	130	1.1944	0.11616	CXCR4
ENSG00000141098	16	67708434	67753324	44	6	130	1.1943	0.11618	GFOD2
ENSG00000104375	8	99413631	99955055	601	30	130	1.194	0.11623	STK3
ENSG00000126709	1	27992572	27998729	7	1	130	1.194	0.11624	IFI6
ENSG00000139428	12	109991542	110011679	88	12	130	1.1934	0.11635	MMAB
ENSG00000171100	X	149737069	149841795	127	15	130	1.193	0.11644	MTM1
ENSG00000270898	2	53897430	54087297	549	25	130	1.1921	0.11661	ASB3
ENSG00000165802	9	140342022	140353786	2	1	130	1.1921	0.11662	NSMF
ENSG00000114942	2	207024309	207027652	3	1	130	1.192	0.11663	EEF1B2
ENSG00000169710	17	80036214	80056208	27	5	130	1.1919	0.11665	FASN
ENSG00000106689	9	126763949	126795580	87	10	130	1.1917	0.11668	LHX2
ENSG00000180801	4	114821440	114900883	237	22	130	1.1909	0.11685	ARSJ
ENSG00000121350	12	21590549	21623300	202	10	130	1.1906	0.1169	PYROXD1
ENSG00000177595	11	799179	809753	27	4	130	1.1904	0.11694	PIDD
ENSG00000171401	17	39657233	39661957	6	4	130	1.1901	0.11699	KRT13
ENSG00000188474	19	12203078	12225491	39	6	130	1.19	0.11702	ZNF788
ENSG00000181767	11	55872519	55873457	8	2	130	1.1898	0.11706	OR8H2
ENSG00000176182	19	46393278	46405862	46	10	130	1.1898	0.11706	MYPOP
ENSG00000021461	7	99425636	99463718	74	6	130	1.1894	0.11714	CYP3A43
ENSG00000187037	7	37723399	37873390	394	28	130	1.1892	0.11718	GPR141
ENSG00000105287	19	47177532	47220384	74	11	130	1.1888	0.11726	PRKD2
ENSG00000103647	15	68871308	69020145	358	36	130	1.1886	0.11729	CORO2B
ENSG00000147231	X	105855160	105922672	25	11	130	1.1881	0.11741	CXorf57
ENSG00000235098	1	1353800	1357149	4	1	130	1.1877	0.11748	ANKRD65
ENSG00000138587	15	56713742	56757335	86	11	130	1.1875	0.11752	MNS1
ENSG00000146005	5	139175406	139224051	78	8	130	1.1874	0.11754	PSD2
ENSG00000144635	3	32567463	32612366	85	13	130	1.1869	0.11764	DYNC1LI1
ENSG00000118689	6	108881038	109005977	159	17	130	1.1867	0.11766	FOXO3
ENSG00000160408	9	130647600	130667687	8	2	130	1.1867	0.11768	ST6GALNAC6
ENSG00000170606	5	132387654	132442141	104	8	130	1.1866	0.1177	HSPA4
ENSG00000178597	4	7432022	7436700	39	8	130	1.1865	0.11771	PSAPL1
ENSG00000161328	11	537527	554916	86	14	130	1.1862	0.11778	LRRC56
ENSG00000108840	17	42154114	42201070	77	9	130	1.186	0.11781	HDAC5
ENSG00000081177	14	69658228	69709075	93	10	130	1.1858	0.11785	EXD2
ENSG00000121848	1	145611036	145696218	92	6	130	1.1855	0.1179	RNF115
ENSG00000064201	11	2323227	2339430	58	7	130	1.1851	0.11799	TSPAN32
ENSG00000108448	17	18601311	18639431	48	12	130	1.1849	0.11802	TRIM16L
ENSG00000169605	2	69201705	69208106	26	4	130	1.1847	0.11806	GKN1
ENSG00000130749	19	47567444	47617009	28	1	130	1.1844	0.11813	ZC3H4
ENSG00000135931	2	232063260	232239548	407	35	130	1.1839	0.11823	ARMC9
ENSG00000103888	15	81071684	81244117	346	60	130	1.1837	0.11827	KIAA1199
ENSG00000198854	1	152691998	152692905	7	2	130	1.1832	0.11836	C1orf68
ENSG00000104897	19	2236520	2248678	34	7	130	1.1826	0.11849	SF3A2
ENSG00000179055	9	107456660	107457766	7	2	130	1.1822	0.11856	OR13D1
ENSG00000102098	X	18257434	18372847	71	2	130	1.1821	0.11857	SCML2
ENSG00000138756	4	79697496	79837526	181	6	130	1.1819	0.11862	BMP2K
ENSG00000187609	9	140201348	140317714	44	6	130	1.1812	0.11876	EXD3
ENSG00000186377	1	47427036	47516423	166	15	130	1.1811	0.11879	CYP4X1
ENSG00000180708	1	158389718	158390656	2	1	130	1.181	0.1188	OR10K2
ENSG00000255872	9	37588410	38068684	1310	57	130	1.181	0.1188	RP11-613M10.9
ENSG00000134765	18	28709199	28742819	134	11	130	1.1809	0.11881	DSC1
ENSG00000117643	1	25943959	26112698	224	20	130	1.1806	0.11888	MAN1C1
ENSG00000123119	8	91803778	91971636	342	15	130	1.1802	0.11896	NECAB1
ENSG00000160182	21	43782391	43786703	22	8	130	1.1801	0.11899	TFF1
ENSG00000151726	4	185676749	185747972	212	24	130	1.1799	0.11903	ACSL1
ENSG00000180096	16	30389454	30407312	24	5	130	1.1794	0.11913	2026-09-01
ENSG00000162877	1	205797150	205819260	51	15	130	1.1792	0.11916	PM20D1
ENSG00000132017	19	14063304	14072254	5	2	130	1.1788	0.11923	DCAF15
ENSG00000110079	11	60048014	60076445	53	10	130	1.1784	0.11932	MS4A4A
ENSG00000111885	6	119498374	119670926	646	27	130	1.1779	0.11942	MAN1A1
ENSG00000101846	X	7137497	7272851	135	13	130	1.1776	0.11947	STS
ENSG00000173409	1	231114727	231136341	60	8	130	1.1771	0.11958	ARV1
ENSG00000180423	11	46624411	46639459	9	2	130	1.1769	0.11962	HARBI1
ENSG00000105072	19	16607122	16632163	58	7	130	1.1769	0.11963	C19orf44
ENSG00000162614	1	78354198	78409580	92	15	130	1.1767	0.11965	NEXN
ENSG00000071242	6	166822852	167319939	1572	128	130	1.1767	0.11965	RPS6KA2
ENSG00000157999	7	6071007	6076017	13	4	130	1.1767	0.11965	ANKRD61
ENSG00000138741	4	122800182	122872909	129	18	130	1.1765	0.1197	TRPC3
ENSG00000171793	1	41445007	41478235	92	19	130	1.1764	0.11972	CTPS1
ENSG00000198092	4	68918916	68995598	160	9	130	1.1762	0.11976	TMPRSS11F
ENSG00000196417	19	53893046	53930574	184	26	130	1.1761	0.11977	ZNF765
ENSG00000171564	4	155484108	155492238	19	3	130	1.1759	0.11981	FGB
ENSG00000143167	1	167022073	167059868	111	19	130	1.1758	0.11985	GPA33
ENSG00000161544	17	74523438	74547257	42	5	130	1.1757	0.11987	CYGB
ENSG00000131779	1	145516252	145523730	2	1	130	1.1755	0.11989	PEX11B
ENSG00000167981	16	3486104	3493542	34	4	130	1.175	0.12	ZNF597
ENSG00000145293	4	83351715	83382244	75	19	130	1.1749	0.12001	ENOPH1
ENSG00000205038	8	110374706	110542559	394	17	130	1.1746	0.12009	PKHD1L1
ENSG00000182718	15	60639333	60695082	145	24	130	1.1744	0.12011	ANXA2
ENSG00000172269	11	118967213	118979041	29	5	130	1.1739	0.12021	DPAGT1
ENSG00000117069	1	77333126	77531396	442	35	130	1.1738	0.12023	ST6GALNAC5
ENSG00000162174	11	62104920	62160882	125	12	130	1.1738	0.12023	ASRGL1
ENSG00000020577	14	55033815	55260033	556	93	130	1.1739	0.12023	SAMD4A
ENSG00000184203	3	195241221	195270209	51	5	130	1.1736	0.12027	PPP1R2
ENSG00000118263	2	207938861	208031991	285	35	130	1.173	0.12041	KLF7
ENSG00000237896	7	80804824	80828431	92	10	130	1.1727	0.12045	AC005008.2
ENSG00000137960	1	78445226	78604133	374	32	130	1.1727	0.12046	GIPC2
ENSG00000164967	9	34610483	34612101	2	1	130	1.1717	0.12065	RPP25L
ENSG00000117598	1	99355806	99470588	442	43	130	1.1715	0.1207	LPPR5
ENSG00000108753	17	36046435	36105237	172	42	130	1.1715	0.1207	HNF1B
ENSG00000196433	X	1733894	1761974	15	3	130	1.1715	0.1207	ASMT
ENSG00000255823	11	10529434	10530723	6	3	130	1.1713	0.12075	MTRNR2L8
ENSG00000106524	7	16639401	16685442	186	24	130	1.1709	0.12082	ANKMY2
ENSG00000180818	12	54378849	54384063	3	2	130	1.1709	0.12083	HOXC10
ENSG00000185823	15	24920541	24928593	23	6	130	1.1709	0.12083	NPAP1
ENSG00000139350	12	97301001	97347129	81	8	130	1.1707	0.12085	NEDD1
ENSG00000160584	11	116714118	116969153	873	25	130	1.1707	0.12086	SIK3
ENSG00000173039	11	65421067	65430565	12	4	130	1.1702	0.12096	RELA
ENSG00000145675	5	67511548	67597649	219	39	130	1.1701	0.12097	PIK3R1
ENSG00000164078	3	49924435	49941299	21	4	130	1.1701	0.12098	MST1R
ENSG00000214237	3	150588832	150612089	51	9	130	1.17	0.121	FAM188B2
ENSG00000046651	X	13752832	13787480	25	3	130	1.1699	0.12101	OFD1
ENSG00000115963	2	151324709	151395525	150	20	130	1.1699	0.12103	RND3
ENSG00000156966	2	232260254	232265875	8	2	130	1.1692	0.12116	B3GNT7
ENSG00000131725	X	117480036	117583924	183	4	130	1.1685	0.1213	WDR44
ENSG00000162244	3	52027616	52029958	1	1	130	1.1675	0.1215	RPL29
ENSG00000006059	17	39502344	39507064	9	3	130	1.1672	0.12156	KRT33A
ENSG00000134504	18	24034874	24237365	558	74	130	1.1672	0.12157	KCTD1
ENSG00000155463	14	23235731	23241007	13	4	130	1.1669	0.12162	OXA1L
ENSG00000113070	5	139712428	139726216	31	8	130	1.1667	0.12166	HBEGF
ENSG00000223572	15	43985084	43991420	4	1	130	1.1666	0.12168	CKMT1A
ENSG00000166762	15	43920701	43960316	43	5	130	1.1662	0.12176	CATSPER2
ENSG00000006756	X	2822011	2847392	43	5	130	1.166	0.12181	ARSD
ENSG00000165584	X	48205863	48216142	15	3	130	1.1657	0.12187	SSX3
ENSG00000244005	20	34255977	34287281	58	6	130	1.1655	0.1219	NFS1
ENSG00000105612	19	12986025	12992282	6	2	130	1.1641	0.12219	DNASE2
ENSG00000146383	6	132891461	132892498	3	1	130	1.1641	0.1222	TAAR6
ENSG00000109332	4	103715540	103790053	145	7	130	1.1636	0.12229	UBE2D3
ENSG00000175538	11	74165886	74178774	35	8	130	1.1636	0.12229	KCNE3
ENSG00000078246	12	2986389	3050306	186	5	130	1.1631	0.12239	TULP3
ENSG00000139835	13	113978505	114018446	81	11	130	1.1628	0.12246	GRTP1
ENSG00000115234	2	27593389	27599995	9	3	130	1.1615	0.12273	SNX17
ENSG00000057252	1	179262925	179327815	257	17	130	1.1614	0.12274	SOAT1
ENSG00000044012	1	42619092	42621495	7	3	130	1.1608	0.12287	GUCA2B
ENSG00000155961	X	154487526	154493874	4	2	130	1.1606	0.12289	RAB39B
ENSG00000127580	16	734622	740444	11	3	130	1.1601	0.12301	WDR24
ENSG00000160404	9	130493803	130497604	13	4	130	1.1597	0.12309	TOR2A
ENSG00000152556	12	48498922	48540187	101	15	130	1.1596	0.1231	PFKM
ENSG00000108379	17	44839872	44910520	103	17	130	1.1595	0.12313	WNT3
ENSG00000140931	16	66637777	66647795	25	5	130	1.1593	0.12317	CMTM3
ENSG00000145050	3	51422478	51426828	6	1	130	1.1589	0.12325	MANF
ENSG00000255501	11	105008448	105010453	4	2	130	1.1587	0.12329	CARD18
ENSG00000161681	19	51165084	51222707	56	9	130	1.1587	0.12329	SHANK1
ENSG00000272790	11	112041253	112071394	68	12	130	1.1585	0.12333	AP002884.3
ENSG00000177414	1	64669310	64733051	148	14	130	1.1583	0.12337	UBE2U
ENSG00000156299	21	32490734	32932290	1190	95	130	1.1581	0.12341	TIAM1
ENSG00000077152	1	202300785	202311108	11	3	130	1.1576	0.12352	UBE2T
ENSG00000119685	14	76099968	76421421	538	20	130	1.1574	0.12356	TTLL5
ENSG00000268936	11	134855246	134856693	4	2	130	1.1571	0.12362	AP003062.1
ENSG00000067836	16	4846969	4852951	14	4	130	1.157	0.12364	ROGDI
ENSG00000075413	14	103851729	103970168	257	9	130	1.1563	0.12378	MARK3
ENSG00000136933	9	127962821	127996437	66	10	130	1.1561	0.12382	RABEPK
ENSG00000114331	3	194995465	195163807	463	13	130	1.1554	0.12396	ACAP2
ENSG00000179151	15	74922899	74988633	48	9	130	1.1554	0.12397	EDC3
ENSG00000175215	12	58213710	58240522	31	6	130	1.1553	0.12398	CTDSP2
ENSG00000156162	8	95731931	95806064	219	20	130	1.1553	0.12399	DPY19L4
ENSG00000079785	2	15731302	15771235	115	11	130	1.1544	0.12416	DDX1
ENSG00000043093	3	182655862	182703741	55	9	130	1.1542	0.1242	DCUN1D1
ENSG00000070961	12	89981828	90103077	190	21	130	1.154	0.12425	ATP2B1
ENSG00000167106	9	130702858	130742792	82	6	130	1.1539	0.12428	FAM102A
ENSG00000147206	X	102330738	102348157	12	4	130	1.1538	0.12429	NXF3
ENSG00000125845	20	6748311	6760927	27	7	130	1.1538	0.1243	BMP2
ENSG00000096070	6	36164521	36200567	33	8	130	1.1533	0.12438	BRPF3
ENSG00000185897	19	35849362	35851387	1	1	130	1.1533	0.1244	FFAR3
ENSG00000120910	8	22298332	22398652	168	9	130	1.1532	0.12442	PPP3CC
ENSG00000164053	3	48488114	48507115	20	4	130	1.1529	0.12447	ATRIP
ENSG00000142751	1	27202624	27216788	16	3	130	1.1529	0.12448	GPN2
ENSG00000118816	4	77968311	77997158	50	10	130	1.1527	0.12452	CCNI
ENSG00000185291	X	1455509	1501578	25	5	130	1.1524	0.12457	IL3RA
ENSG00000140326	15	43015757	43029324	25	3	130	1.1523	0.1246	CDAN1
ENSG00000167766	19	53097313	53193749	427	35	130	1.1523	0.1246	ZNF83
ENSG00000110427	11	33563618	33695648	274	25	130	1.1518	0.12471	KIAA1549L
ENSG00000120690	13	41506056	41635576	210	15	130	1.151	0.12488	ELF1
ENSG00000139323	12	89813495	89919801	260	16	130	1.1508	0.1249	POC1B
ENSG00000230778	15	40573645	40574787	1	1	130	1.1508	0.1249	ANKRD63
ENSG00000164325	5	72469022	72470970	4	1	130	1.1507	0.12492	TMEM174
ENSG00000129473	14	23767999	23780968	17	7	130	1.1503	0.12501	BCL2L2
ENSG00000086619	1	236378855	236445319	334	11	130	1.1501	0.12506	ERO1LB
ENSG00000176246	14	20528204	20529142	9	2	130	1.1498	0.12511	OR4L1
ENSG00000123570	X	103077252	103087158	7	3	130	1.1495	0.12517	RAB9B
ENSG00000188486	11	118964564	118966177	4	1	130	1.1488	0.12532	H2AFX
ENSG00000153029	1	181003067	181031074	87	17	130	1.1487	0.12534	MR1
ENSG00000115138	2	25383722	25391772	16	7	130	1.1487	0.12534	POMC
ENSG00000181761	11	55889849	55890787	11	2	130	1.1483	0.12542	OR8H3
ENSG00000101439	20	23608534	23619110	31	3	130	1.1481	0.12546	CST3
ENSG00000010318	3	52444673	52457657	9	4	130	1.148	0.12548	PHF7
ENSG00000100528	14	54893654	54908149	24	4	130	1.1477	0.12554	CNIH1
ENSG00000130653	9	140354404	140444986	44	9	130	1.1474	0.1256	PNPLA7
ENSG00000185982	20	168494	170322	6	2	130	1.1471	0.12568	DEFB128
ENSG00000197275	8	95384188	95487337	325	16	130	1.1469	0.1257	RAD54B
ENSG00000172331	7	134331560	134364565	106	6	130	1.1467	0.12575	BPGM
ENSG00000157368	16	70613798	70694585	211	16	130	1.1458	0.12593	IL34
ENSG00000104043	15	50150435	50475014	960	56	130	1.1455	0.126	ATP8B4
ENSG00000162572	1	1215816	1227409	23	6	130	1.1452	0.12606	SCNN1D
ENSG00000164900	7	150845676	150871832	50	9	130	1.1447	0.12617	GBX1
ENSG00000100865	14	102808956	102829253	24	8	130	1.144	0.1263	CINP
ENSG00000127952	7	75625656	75677322	103	15	130	1.144	0.12632	STYXL1
ENSG00000156381	14	102973179	102976136	8	2	130	1.1439	0.12633	ANKRD9
ENSG00000105613	19	12944765	12985765	59	4	130	1.1433	0.12646	MAST1
ENSG00000150457	13	21547171	21635686	239	22	130	1.1431	0.12649	LATS2
ENSG00000130313	19	17622438	17632097	14	2	130	1.1431	0.1265	PGLS
ENSG00000165682	12	10138241	10166023	136	17	130	1.143	0.12651	CLEC1B
ENSG00000148671	10	88727949	88743691	47	7	130	1.1428	0.12656	ADIRF
ENSG00000147381	X	151080981	151093642	10	1	130	1.1425	0.12663	MAGEA4
ENSG00000187944	2	197669726	197675000	5	2	130	1.1417	0.12679	C2orf66
ENSG00000132635	20	2815960	2821836	15	6	130	1.1416	0.12681	PCED1A
ENSG00000112531	6	163835032	163999628	338	18	130	1.1414	0.12686	QKI
ENSG00000034971	1	171604557	171621823	70	11	130	1.1407	0.12699	MYOC
ENSG00000136457	17	48541857	48546327	10	4	130	1.1408	0.12699	CHAD
ENSG00000109133	4	41937137	41962589	70	7	130	1.1389	0.12737	TMEM33
ENSG00000251246	1	155036224	155059283	28	6	130	1.1381	0.12753	EFNA3
ENSG00000167861	17	72946838	72969261	42	9	130	1.138	0.12756	HID1
ENSG00000109466	4	166128770	166244308	246	20	130	1.1375	0.12767	KLHL2
ENSG00000226288	11	4608021	4609135	2	1	130	1.1375	0.12767	OR52I2
ENSG00000164626	6	39156749	39197226	151	27	130	1.1373	0.12771	KCNK5
ENSG00000153902	19	35615417	35633355	37	3	130	1.1371	0.12774	LGI4
ENSG00000108759	17	39616063	39623681	45	6	130	1.1367	0.12784	KRT32
ENSG00000163737	4	74846794	74847841	2	1	130	1.1366	0.12786	PF4
ENSG00000134575	11	47260853	47270457	25	4	130	1.1366	0.12786	ACP2
ENSG00000129990	19	55682567	55691809	55	6	130	1.1356	0.12807	SYT5
ENSG00000187048	1	47394849	47407156	31	5	130	1.1347	0.12825	CYP4A11
ENSG00000132326	2	239152679	239198743	118	17	130	1.1344	0.12831	PER2
ENSG00000184221	21	34442450	34444726	4	2	130	1.1344	0.12831	OLIG1
ENSG00000154556	4	186506598	186877806	1495	137	130	1.1343	0.12832	SORBS2
ENSG00000168515	11	61957688	61961011	9	3	130	1.1343	0.12834	SCGB1D1
ENSG00000189369	X	51486481	51489324	1	1	130	1.134	0.1284	GSPT2
ENSG00000003147	7	8152814	8302317	577	66	130	1.1335	0.12851	ICA1
ENSG00000170613	5	156588857	156593275	7	2	130	1.1331	0.12859	FAM71B
ENSG00000140259	15	44096690	44117000	25	3	130	1.1327	0.12866	MFAP1
ENSG00000007001	2	158733214	158992666	748	59	130	1.1327	0.12868	UPP2
ENSG00000224383	17	62075711	62081664	6	2	130	1.1325	0.12871	C17orf72
ENSG00000115875	2	38970741	38978636	6	2	130	1.1325	0.12872	SRSF7
ENSG00000171791	18	60790579	60987361	488	78	130	1.1323	0.12876	BCL2
ENSG00000147804	8	145635126	145642279	3	1	130	1.1321	0.1288	SLC39A4
ENSG00000139438	12	110152033	110208312	125	18	130	1.1314	0.12894	FAM222A
ENSG00000162616	1	78444859	78483648	87	19	130	1.1311	0.12901	DNAJB4
ENSG00000153113	5	95860971	96115299	812	65	130	1.1309	0.12905	CAST
ENSG00000137821	15	71145578	71342414	191	17	130	1.1308	0.12906	LRRC49
ENSG00000099795	19	14676890	14682874	11	3	130	1.1308	0.12908	NDUFB7
ENSG00000205593	22	50747459	50765489	58	9	130	1.1306	0.12912	DENND6B
ENSG00000000005	X	99839799	99854882	18	6	130	1.13	0.12923	TNMD
ENSG00000167723	17	3413796	3461289	189	32	130	1.1293	0.12939	TRPV3
ENSG00000064300	17	47572655	47592379	57	16	130	1.1293	0.12939	NGFR
ENSG00000118160	19	47931274	47975425	87	12	130	1.1293	0.12939	SLC8A2
ENSG00000113758	5	176883609	176901402	25	3	130	1.1291	0.12944	DBN1
ENSG00000143891	2	38893052	38968379	191	23	130	1.129	0.12945	GALM
ENSG00000215301	X	41192651	41223725	40	5	130	1.1288	0.12949	DDX3X
ENSG00000213889	19	45992035	46005768	39	7	130	1.1284	0.12959	PPM1N
ENSG00000240510	1	151682909	151702070	37	10	130	1.1277	0.12971	AL589765.1
ENSG00000178796	1	151682909	151702281	37	10	130	1.1277	0.12971	RIIAD1
ENSG00000068650	13	113344643	113541482	546	39	130	1.1274	0.12979	ATP11A
ENSG00000092051	14	24037244	24048009	1	1	130	1.1273	0.1298	JPH4
ENSG00000100575	14	58875212	58894332	15	2	130	1.1273	0.1298	TIMM9
ENSG00000205754	12	20968673	21245679	1079	24	130	1.1272	0.12982	SLCO1B7
ENSG00000198821	1	167399877	167487847	266	47	130	1.1272	0.12983	CD247
ENSG00000164066	4	128544426	128647892	163	18	130	1.1272	0.12984	INTU
ENSG00000101842	X	107288200	107322414	36	4	130	1.1268	0.12991	VSIG1
ENSG00000085760	2	55463731	55496483	84	13	130	1.1267	0.12994	MTIF2
ENSG00000182580	3	184279572	184300197	59	12	130	1.1264	0.13001	EPHB3
ENSG00000149177	11	48002113	48189670	281	16	130	1.126	0.13008	PTPRJ
ENSG00000177042	11	695428	705028	36	10	130	1.1259	0.1301	TMEM80
ENSG00000174917	19	5678432	5680907	5	2	130	1.1258	0.13012	C19orf70
ENSG00000134917	11	130274820	130298888	76	19	130	1.1255	0.13018	ADAMTS8
ENSG00000123165	X	127184943	127186382	1	1	130	1.1254	0.1302	ACTRT1
ENSG00000141568	17	80477589	80602538	434	45	130	1.1254	0.13021	FOXK2
ENSG00000187140	1	63788730	63790797	2	1	130	1.1251	0.13027	FOXD3
ENSG00000174948	3	154055461	154147504	228	25	130	1.125	0.1303	GPR149
ENSG00000115468	2	233470767	233547491	218	26	130	1.1244	0.13043	EFHD1
ENSG00000121058	17	55015548	55038415	38	7	130	1.1241	0.13048	COIL
ENSG00000100325	22	30184597	30234271	129	14	130	1.1241	0.13049	ASCC2
ENSG00000249242	4	83404323	83483510	179	32	130	1.1238	0.13056	TMEM150C
ENSG00000203877	6	84562985	84567234	11	2	130	1.1237	0.13058	RIPPLY2
ENSG00000214435	10	104629273	104661656	103	12	130	1.1237	0.13058	AS3MT
ENSG00000109089	17	72983727	73001895	27	10	130	1.1234	0.13063	CDR2L
ENSG00000087250	16	56622986	56625000	7	3	130	1.1233	0.13065	MT3
ENSG00000185591	12	53773960	53810230	63	8	130	1.1233	0.13066	SP1
ENSG00000177600	11	809647	812880	4	2	130	1.1229	0.13074	RPLP2
ENSG00000104894	19	49838428	49846592	14	2	130	1.1229	0.13075	CD37
ENSG00000176563	17	40950810	40963605	5	2	130	1.1227	0.13078	CNTD1
ENSG00000144230	2	128403439	128410213	24	7	130	1.1224	0.13085	GPR17
ENSG00000067248	5	54552073	54603550	76	9	130	1.1216	0.13102	DHX29
ENSG00000131845	19	57862675	57871266	30	10	130	1.1215	0.13104	ZNF304
ENSG00000171311	10	99195899	99205774	22	6	130	1.1214	0.13106	EXOSC1
ENSG00000101608	18	3247479	3256234	37	5	130	1.1212	0.1311	MYL12A
ENSG00000167081	9	128509624	128729656	235	18	130	1.1211	0.13111	PBX3
ENSG00000131470	17	40724333	40729849	6	2	130	1.1211	0.13112	PSMC3IP
ENSG00000121053	17	56270098	56282535	19	5	130	1.1208	0.13118	EPX
ENSG00000106771	9	111777432	111882225	364	25	130	1.1201	0.13134	TMEM245
ENSG00000102103	X	48755195	48760420	2	1	130	1.1201	0.13134	PQBP1
ENSG00000133104	13	36875775	36944317	147	12	130	1.1198	0.1314	SPG20
ENSG00000187456	17	34245070	34257777	28	3	130	1.1196	0.13144	RDM1
ENSG00000214717	X	2404455	2419008	9	3	130	1.1196	0.13145	ZBED1
ENSG00000256715	21	14741931	14745386	2	1	130	1.1193	0.1315	AL050302.1
ENSG00000057468	1	76262567	76378923	407	22	130	1.1193	0.13151	MSH4
ENSG00000259132	14	23415479	23451467	41	4	130	1.1192	0.13153	RP11-298I3.5
ENSG00000181631	3	151044100	151047336	9	3	130	1.1184	0.13169	P2RY13
ENSG00000090372	19	47222764	47250251	44	8	130	1.1184	0.13169	STRN4
ENSG00000163491	3	27151576	27410951	743	23	130	1.1182	0.13174	NEK10
ENSG00000129484	14	20811741	20826064	50	7	130	1.1182	0.13174	PARP2
ENSG00000197891	11	64358113	64369820	35	4	130	1.118	0.13178	SLC22A12
ENSG00000101236	20	3907956	3996229	187	13	130	1.1179	0.13179	RNF24
ENSG00000137674	11	102447566	102496063	223	20	130	1.1177	0.13184	MMP20
ENSG00000188784	1	20246502	20250110	16	4	130	1.1177	0.13185	PLA2G2E
ENSG00000151247	4	99792835	99851788	160	19	130	1.1175	0.1319	EIF4E
ENSG00000120008	10	122610687	122669036	196	10	130	1.1171	0.13198	WDR11
ENSG00000071189	7	17830385	17980124	310	16	130	1.1168	0.13205	SNX13
ENSG00000169288	4	78783674	78873944	202	16	130	1.1166	0.13208	MRPL1
ENSG00000167600	19	41698954	41713444	24	4	130	1.1166	0.13208	CYP2S1
ENSG00000047188	5	112849380	112930982	314	15	130	1.1164	0.13213	YTHDC2
ENSG00000268965	17	76422409	76422834	2	1	130	1.1161	0.1322	AC061992.1
ENSG00000141699	17	40731531	40762641	42	5	130	1.116	0.13221	FAM134C
ENSG00000102312	X	48367350	48379202	11	2	130	1.1159	0.13224	PORCN
ENSG00000187134	10	4934796	5025475	346	27	130	1.1156	0.13229	AKR1C1
ENSG00000145386	4	122737599	122745087	17	5	130	1.1155	0.13231	CCNA2
ENSG00000171459	9	125512019	125513062	8	1	130	1.1156	0.13231	OR1L6
ENSG00000127081	9	95607874	95640304	78	11	130	1.1154	0.13233	ZNF484
ENSG00000141428	18	33552046	33559241	15	3	130	1.115	0.13242	C18orf21
ENSG00000117362	1	150237804	150241980	2	1	130	1.115	0.13243	APH1A
ENSG00000178789	17	72517313	72527613	28	5	130	1.1142	0.13259	CD300LB
ENSG00000205268	8	66629745	66754557	287	20	130	1.1142	0.13261	PDE7A
ENSG00000172199	11	56143100	56144029	7	2	130	1.114	0.13263	OR8U1
ENSG00000196578	3	97806017	97806946	4	2	130	1.114	0.13264	OR5AC2
ENSG00000215218	5	6448736	6495022	160	31	130	1.1139	0.13265	UBE2QL1
ENSG00000135968	2	109065017	109125871	175	14	130	1.1139	0.13267	GCC2
ENSG00000164073	4	128838960	128887150	62	9	130	1.1137	0.1327	MFSD8
ENSG00000164329	5	78907943	78982471	186	8	130	1.1137	0.1327	PAPD4
ENSG00000076003	2	136597196	136633996	47	7	130	1.1137	0.13271	MCM6
ENSG00000090861	16	70286198	70323446	27	11	130	1.1134	0.13276	AARS
ENSG00000156990	3	9879533	9886286	11	4	130	1.1131	0.13284	RPUSD3
ENSG00000126562	17	40932696	40948954	7	5	130	1.1129	0.13287	WNK4
ENSG00000197170	17	65334032	65362743	49	11	130	1.1127	0.13293	PSMD12
ENSG00000180346	4	90033968	90036050	4	1	130	1.1124	0.13299	TIGD2
ENSG00000103355	16	2833954	2837949	6	1	130	1.1124	0.13299	PRSS33
ENSG00000268171	4	57276682	57277131	1	1	130	1.1123	0.133	AC068620.1
ENSG00000113013	5	137890571	137911133	34	7	130	1.1123	0.133	HSPA9
ENSG00000161594	17	39991937	40004636	2	1	130	1.1122	0.13303	KLHL10
ENSG00000145354	4	103790135	103810399	32	4	130	1.1122	0.13304	CISD2
ENSG00000100664	14	103799881	103811362	25	5	130	1.112	0.13307	EIF5
ENSG00000257046	12	20968608	21243179	1067	23	130	1.1118	0.13311	LST3
ENSG00000269404	19	50922195	50934570	39	10	130	1.1118	0.13312	SPIB
ENSG00000164117	4	175157809	175205415	91	17	130	1.1114	0.1332	FBXO8
ENSG00000141385	18	12328943	12377313	90	8	130	1.1113	0.13322	AFG3L2
ENSG00000160087	1	1189289	1209265	35	4	130	1.1111	0.13327	UBE2J2
ENSG00000249240	15	65134082	65223118	228	19	130	1.1109	0.1333	AC069368.3
ENSG00000153132	4	141309609	141349122	78	7	130	1.1107	0.13335	CLGN
ENSG00000267206	9	139638463	139642980	7	3	130	1.1104	0.13341	LCN6
ENSG00000117153	1	202860228	202897764	72	7	130	1.1103	0.13344	KLHL12
ENSG00000006453	7	97920963	98030380	232	9	130	1.1101	0.13348	BAIAP2L1
ENSG00000021762	11	3108346	3187969	328	35	130	1.1098	0.13355	OSBPL5
ENSG00000130935	17	65713949	65740647	67	5	130	1.1094	0.13363	NOL11
ENSG00000160233	21	45875369	45878739	5	2	130	1.1094	0.13363	LRRC3
ENSG00000110906	12	109886461	109915349	122	10	130	1.1093	0.13365	KCTD10
ENSG00000133393	16	15959577	15982482	175	6	130	1.109	0.13371	FOPNL
ENSG00000122194	6	161123270	161174347	122	12	130	1.1089	0.13373	PLG
ENSG00000198967	1	158576229	158577170	3	2	130	1.1087	0.13377	OR10Z1
ENSG00000122140	9	138391830	138396519	13	3	130	1.1087	0.13378	MRPS2
ENSG00000154582	8	74851404	74884522	87	12	130	1.1087	0.13379	TCEB1
ENSG00000196581	1	4714792	4852594	658	78	130	1.1086	0.13381	AJAP1
ENSG00000173401	12	75728419	75764340	64	8	130	1.1084	0.13385	GLIPR1L1
ENSG00000164074	4	128886461	128960866	97	9	130	1.1078	0.13398	C4orf29
ENSG00000049192	5	64444563	64777747	733	38	130	1.1072	0.13409	ADAMTS6
ENSG00000099814	14	105331617	105363107	90	8	130	1.1071	0.13413	CEP170B
ENSG00000175274	11	44907454	44972840	193	34	130	1.1067	0.1342	TP53I11
ENSG00000168930	11	89530823	89541743	2	1	130	1.1064	0.13428	TRIM49
ENSG00000167874	17	7758383	7759417	2	1	130	1.1063	0.1343	TMEM88
ENSG00000273170	9	38540566	38577204	74	20	130	1.1062	0.13432	ANKRD18A
ENSG00000138326	10	79793518	79816570	39	8	130	1.1057	0.13442	RPS24
ENSG00000062725	17	58520520	58603580	7	2	130	1.1057	0.13442	APPBP2
ENSG00000006451	7	39663082	39747723	165	22	130	1.1057	0.13443	RALA
ENSG00000204237	17	79632066	79633665	2	1	130	1.1053	0.1345	OXLD1
ENSG00000161671	19	50979657	50986608	21	6	130	1.1052	0.13454	EMC10
ENSG00000197702	11	12398732	12552348	449	60	130	1.1049	0.1346	PARVA
ENSG00000081800	7	122753585	122840040	168	19	130	1.1043	0.13474	SLC13A1
ENSG00000179222	X	51546103	51645453	77	7	130	1.104	0.1348	MAGED1
ENSG00000110888	12	30862486	30907885	125	13	130	1.1038	0.13484	CAPRIN2
ENSG00000242485	1	1337288	1342693	5	2	130	1.1035	0.1349	MRPL20
ENSG00000184672	8	85095022	85834079	1591	46	130	1.1035	0.1349	RALYL
ENSG00000173273	8	9413424	9639856	740	18	130	1.1034	0.13493	TNKS
ENSG00000165775	X	154254255	154288578	33	3	130	1.1032	0.13498	FUNDC2
ENSG00000181552	14	21236586	21239107	22	5	130	1.1028	0.13506	EDDM3B
ENSG00000089693	12	6857170	6876641	49	8	130	1.1027	0.13507	MLF2
ENSG00000159210	17	47006678	47022479	49	6	130	1.1025	0.13513	SNF8
ENSG00000196329	7	150419341	150447121	88	10	130	1.1013	0.13539	GIMAP5
ENSG00000115053	2	232318242	232348352	84	11	130	1.101	0.13545	NCL
ENSG00000160209	21	45138975	45182188	126	24	130	1.101	0.13545	PDXK
ENSG00000198721	6	4115923	4135831	58	7	130	1.1007	0.13551	ECI2
ENSG00000181444	7	149461271	149470568	21	4	130	1.1002	0.13562	ZNF467
ENSG00000167034	8	23536206	23540440	8	3	130	1.1001	0.13564	NKX3-1
ENSG00000122122	X	128913955	128929177	6	3	130	1.1001	0.13565	SASH3
ENSG00000166025	11	94439597	94609918	269	24	130	1.0994	0.13579	AMOTL1
ENSG00000163046	2	132905164	133015542	49	6	130	1.0992	0.13583	ANKRD30BL
ENSG00000204178	1	25757388	25826700	76	1	130	1.0992	0.13584	TMEM57
ENSG00000149091	11	46354455	46402104	54	12	130	1.0991	0.13585	DGKZ
ENSG00000102837	13	53602894	53626192	77	18	130	1.0991	0.13586	OLFM4
ENSG00000170950	6	49753366	49755053	1	1	130	1.0989	0.1359	PGK2
ENSG00000129696	8	33330904	33371119	118	9	130	1.0988	0.13593	TTI2
ENSG00000173145	10	96075004	96122716	119	13	130	1.0985	0.13599	NOC3L
ENSG00000184814	3	138737873	138739768	1	1	130	1.0985	0.136	PRR23B
ENSG00000178732	3	194115550	194119995	14	2	130	1.0982	0.13605	GP5
ENSG00000188959	9	112952328	112970469	70	14	130	1.0977	0.13617	C9orf152
ENSG00000129474	14	23440383	23451851	14	3	130	1.0976	0.1362	AJUBA
ENSG00000123364	12	54332535	54340328	16	3	130	1.0972	0.13628	HOXC13
ENSG00000196843	2	97202480	97218375	20	6	130	1.097	0.13631	ARID5A
ENSG00000267303	19	10426147	10431354	14	5	130	1.097	0.13632	CTD-2369P2.12
ENSG00000267561	1	87458692	87634884	388	24	130	1.0969	0.13634	RP5-1052I5.2
ENSG00000127578	16	679239	684116	11	2	130	1.0967	0.13638	WFIKKN1
ENSG00000197233	9	125273081	125274022	1	1	130	1.0966	0.1364	OR1J2
ENSG00000174371	1	242011269	242058450	200	19	130	1.0965	0.13644	EXO1
ENSG00000134121	3	238279	451090	834	64	130	1.096	0.13654	CHL1
ENSG00000127412	7	142605267	142630905	51	4	130	1.0959	0.13655	TRPV5
ENSG00000166439	11	74459913	74553458	155	14	130	1.0959	0.13657	RNF169
ENSG00000149196	11	86013253	86056969	140	13	130	1.0959	0.13657	C11orf73
ENSG00000163873	1	37261128	37499730	412	43	130	1.0951	0.13674	GRIK3
ENSG00000070182	14	65213002	65346601	477	39	130	1.095	0.13676	SPTB
ENSG00000172155	1	152769227	152770657	1	1	130	1.0948	0.1368	LCE1D
ENSG00000180694	8	91634223	91803860	323	12	130	1.0947	0.13682	TMEM64
ENSG00000128294	22	26921458	26992681	271	29	130	1.0945	0.13687	TPST2
ENSG00000176571	8	87878670	88627447	1957	62	130	1.0945	0.13688	CNBD1
ENSG00000198093	19	52392477	52408293	40	6	130	1.0942	0.13692	ZNF649
ENSG00000230891	3	25900024	25915191	30	3	130	1.0941	0.13695	LINC00692
ENSG00000151657	10	7792925	7829990	117	16	130	1.0939	0.137	KIN
ENSG00000180822	6	3231637	3303607	307	14	130	1.0932	0.13716	PSMG4
ENSG00000261611	16	71481503	71523214	70	12	130	1.0931	0.13717	AC010547.9
ENSG00000140092	14	92335756	92414331	252	29	130	1.093	0.13719	FBLN5
ENSG00000122863	10	73724123	73773322	137	12	130	1.0929	0.13721	CHST3
ENSG00000145649	5	54398476	54406080	10	2	130	1.0924	0.13734	GZMA
ENSG00000145425	4	152020725	152025804	3	2	130	1.0922	0.13737	RPS3A
ENSG00000164049	3	48413709	48442666	43	2	130	1.0917	0.13749	FBXW12
ENSG00000143947	2	55459039	55462989	12	5	130	1.0916	0.13751	RPS27A
ENSG00000266714	17	73584139	73622929	164	21	130	1.0912	0.13759	MYO15B
ENSG00000092969	1	218519577	218617961	198	34	130	1.091	0.13765	TGFB2
ENSG00000164076	3	49895421	49907655	17	4	130	1.0909	0.13766	CAMKV
ENSG00000105251	19	4278598	4290721	12	1	130	1.0908	0.13768	SHD
ENSG00000130305	7	72716514	72722864	1	1	130	1.0907	0.1377	NSUN5
ENSG00000139112	12	10365057	10375727	25	8	130	1.0906	0.13772	GABARAPL1
ENSG00000023191	11	494512	507300	54	7	130	1.0902	0.1378	RNH1
ENSG00000140682	16	31482906	31489281	4	2	130	1.0897	0.13793	TGFB1I1
ENSG00000157259	7	92076767	92088150	10	3	130	1.0896	0.13795	GATAD1
ENSG00000135605	4	48137800	48271881	462	34	130	1.0895	0.13797	TEC
ENSG00000268550	19	14834747	14835121	2	1	130	1.0893	0.138	AC090427.1
ENSG00000166946	15	43477316	43487396	8	3	130	1.0892	0.13803	CCNDBP1
ENSG00000119397	9	123837141	123939888	206	17	130	1.0892	0.13804	CNTRL
ENSG00000156925	X	136648301	136659850	6	2	130	1.0889	0.1381	ZIC3
ENSG00000122543	7	5919458	5925993	32	8	130	1.0886	0.13816	OCM
ENSG00000159556	15	76629065	76634817	16	5	130	1.0886	0.13817	ISL2
ENSG00000137393	6	18368779	18469105	452	37	130	1.0884	0.1382	RNF144B
ENSG00000267950	11	1295809	1296033	1	1	130	1.0884	0.1382	AC136297.1
ENSG00000126016	X	112017731	112084043	57	8	130	1.0878	0.13834	AMOT
ENSG00000167792	11	67374323	67380006	4	2	130	1.0873	0.13845	NDUFV1
ENSG00000163431	1	201865580	201915715	115	20	130	1.0872	0.13848	LMOD1
ENSG00000181939	11	55321783	55322895	10	2	130	1.0869	0.13854	OR4C15
ENSG00000165650	10	119040000	119134978	210	12	130	1.0862	0.13871	PDZD8
ENSG00000108786	17	40701232	40707231	15	4	130	1.0854	0.13887	HSD17B1
ENSG00000170379	7	143318043	143427502	9	3	130	1.0854	0.13888	FAM115C
ENSG00000189099	4	152198323	152212605	32	6	130	1.085	0.13896	PRSS48
ENSG00000130332	19	2321516	2328619	4	1	130	1.085	0.13896	LSM7
ENSG00000182220	X	40440146	40465889	23	3	130	1.085	0.13896	ATP6AP2
ENSG00000188672	1	25688740	25756683	49	1	130	1.0846	0.13904	RHCE
ENSG00000124216	20	48599536	48605423	26	3	130	1.0845	0.13906	SNAI1
ENSG00000162433	1	65613232	65697828	180	16	130	1.0843	0.13912	AK4
ENSG00000166033	10	124221041	124274424	188	27	130	1.084	0.13918	HTRA1
ENSG00000109323	4	103552660	103682151	215	17	130	1.0838	0.13923	MANBA
ENSG00000072952	11	10594638	10715535	391	42	130	1.0837	0.13924	MRVI1
ENSG00000174970	11	55734975	55735990	11	1	130	1.0835	0.13928	OR10AG1
ENSG00000204118	X	72345876	72347919	3	1	130	1.0836	0.13928	NAP1L6
ENSG00000112116	6	52101479	52109335	24	7	130	1.0834	0.13931	IL17F
ENSG00000027697	6	137518621	137540586	21	4	130	1.0832	0.13936	IFNGR1
ENSG00000233889	X	56100757	56102014	3	1	130	1.0822	0.13957	AL353698.1
ENSG00000054967	11	73087309	73108519	40	6	130	1.0821	0.1396	RELT
ENSG00000178997	15	41474923	41522941	187	10	130	1.0819	0.13966	EXD1
ENSG00000198612	2	237993955	238009109	30	5	130	1.081	0.13985	COPS8
ENSG00000176155	17	80059336	80170706	399	5	130	1.0809	0.13987	CCDC57
ENSG00000078142	18	39535171	39667794	172	12	130	1.0808	0.13989	PIK3C3
ENSG00000124302	19	34112861	34264414	505	54	130	1.0806	0.13993	CHST8
ENSG00000176595	8	1922044	1955102	153	19	130	1.0805	0.13995	KBTBD11
ENSG00000119411	9	116111821	116133513	114	15	130	1.0805	0.13996	BSPRY
ENSG00000092036	14	23415437	23426370	16	2	130	1.0805	0.13997	HAUS4
ENSG00000125462	1	156374042	156400493	25	7	130	1.0804	0.13998	C1orf61
ENSG00000141933	19	507299	519654	3	1	130	1.0804	0.13999	TPGS1
ENSG00000127366	7	141490017	141491166	2	1	130	1.0802	0.14002	TAS2R5
ENSG00000176253	14	20502003	20502919	2	1	130	1.0797	0.14014	OR4K13
ENSG00000163217	2	69092613	69098649	10	3	130	1.079	0.14029	BMP10
ENSG00000185821	12	55820038	55820976	1	1	130	1.079	0.1403	OR6C76
ENSG00000172594	6	123110315	123130865	55	12	130	1.0789	0.14031	SMPDL3A
ENSG00000167186	16	19078921	19091417	31	5	130	1.0789	0.14031	COQ7
ENSG00000188167	3	33131913	33138293	6	4	130	1.0781	0.1405	TMPPE
ENSG00000025039	6	90074355	90121989	109	20	130	1.0778	0.14055	RRAGD
ENSG00000155629	10	98353069	98480271	328	39	130	1.0775	0.14063	PIK3AP1
ENSG00000129197	17	5322961	5336196	55	4	130	1.0775	0.14063	RPAIN
ENSG00000131188	5	176873446	176883283	9	2	130	1.0774	0.14064	PRR7
ENSG00000100888	14	21853353	21924285	94	6	130	1.0773	0.14068	CHD8
ENSG00000167377	16	71481500	71496998	31	8	130	1.0773	0.14068	ZNF23
ENSG00000137806	15	41679551	41694717	28	6	130	1.0768	0.14078	NDUFAF1
ENSG00000104381	8	75233365	75401107	385	32	130	1.0768	0.14079	GDAP1
ENSG00000156427	5	170846660	170884627	75	14	130	1.0765	0.14085	FGF18
ENSG00000141551	17	80196899	80231607	4	2	130	1.0765	0.14085	CSNK1D
ENSG00000101222	20	3758151	3762095	7	3	130	1.0761	0.14095	SPEF1
ENSG00000172489	11	56019676	56020698	1	1	130	1.0758	0.141	OR5T3
ENSG00000254772	11	62327073	62342401	13	1	130	1.0758	0.14102	EEF1G
ENSG00000110076	11	64373646	64490660	123	9	130	1.0757	0.14103	NRXN2
ENSG00000123405	12	54685895	54694905	6	2	130	1.0755	0.14107	NFE2
ENSG00000077157	1	202317827	202561834	266	12	130	1.0755	0.14109	PPP1R12B
ENSG00000181752	11	55926870	55927793	1	1	130	1.0754	0.1411	OR8K5
ENSG00000157005	3	187386694	187388187	6	2	130	1.0747	0.14125	SST
ENSG00000144802	3	101546835	101579866	32	10	130	1.0741	0.14138	NFKBIZ
ENSG00000188906	12	40590546	40763087	560	33	130	1.0739	0.14142	LRRK2
ENSG00000054654	14	64319683	64693165	897	44	130	1.074	0.14142	SYNE2
ENSG00000111700	12	20963636	21243040	1096	24	130	1.0739	0.14143	SLCO1B3
ENSG00000103429	16	14726672	14763093	32	9	130	1.0737	0.14148	BFAR
ENSG00000100056	22	19117792	19132197	29	6	130	1.0734	0.14156	DGCR14
ENSG00000257955	12	48413554	48419165	27	5	130	1.0729	0.14166	RP1-228P16.5
ENSG00000128908	15	41271078	41408552	163	18	130	1.0727	0.14171	INO80
ENSG00000117983	11	1244296	1283406	161	12	130	1.0725	0.14174	MUC5B
ENSG00000189127	5	79852574	79866307	31	8	130	1.0724	0.14177	ANKRD34B
ENSG00000104064	15	50569389	50647605	190	14	130	1.0722	0.14181	GABPB1
ENSG00000187753	9	88835180	88874572	74	13	130	1.0718	0.1419	C9orf153
ENSG00000119688	14	74752126	74769759	20	3	130	1.0718	0.1419	ABCD4
ENSG00000114054	3	135969148	136056738	116	15	130	1.0717	0.14193	PCCB
ENSG00000006125	17	33905065	34053436	396	21	130	1.0715	0.14197	AP2B1
ENSG00000189299	X	55649833	55652621	1	1	130	1.0714	0.142	FOXR2
ENSG00000153071	5	39371780	39462402	294	30	130	1.0712	0.14203	DAB2
ENSG00000095485	10	101992055	102027437	94	9	130	1.0711	0.14207	CWF19L1
ENSG00000122545	7	35840542	35944917	178	11	130	1.0707	0.14215	2026-09-07
ENSG00000108239	10	96162261	96295687	201	17	130	1.0707	0.14215	TBC1D12
ENSG00000160293	9	136627016	136857726	803	66	130	1.0706	0.14217	VAV2
ENSG00000147382	X	152853377	152865500	23	4	130	1.0704	0.14223	FAM58A
ENSG00000127831	2	219283815	219318018	34	3	130	1.0702	0.14226	VIL1
ENSG00000203972	6	49467671	49494760	79	8	130	1.07	0.14232	GLYATL3
ENSG00000163975	3	196715492	196756687	113	22	130	1.0697	0.14238	MFI2
ENSG00000170296	17	7143333	7146089	3	2	130	1.0695	0.14241	GABARAP
ENSG00000262526	17	7143746	7147954	3	2	130	1.0695	0.14241	CTD-2545G14.7
ENSG00000171316	8	61591337	61779465	323	16	130	1.0695	0.14243	CHD7
ENSG00000121388	13	19756173	19761496	39	2	130	1.0695	0.14243	RP11-408E5.4
ENSG00000111679	12	7055631	7070479	18	5	130	1.0689	0.14255	PTPN6
ENSG00000205850	13	24895264	24895566	1	1	130	1.0687	0.1426	AL359736.1
ENSG00000084734	2	27719709	27746554	38	6	130	1.0684	0.14266	GCKR
ENSG00000184709	9	140063210	140064503	1	1	130	1.0683	0.1427	LRRC26
ENSG00000148399	9	140449356	140473387	16	2	130	1.0682	0.14273	DPH7
ENSG00000182983	3	42947223	42960825	16	3	130	1.0678	0.14282	ZNF662
ENSG00000121879	3	178865902	178957881	198	20	130	1.0677	0.14283	PIK3CA
ENSG00000006607	2	242295658	242434256	327	23	130	1.0673	0.14292	FARP2
ENSG00000100714	14	64854749	64926722	192	26	130	1.0673	0.14293	MTHFD1
ENSG00000269048	6	166945369	166947709	3	2	130	1.0672	0.14295	Z98049.1
ENSG00000224870	1	1334902	1337426	7	2	130	1.0671	0.14296	RP4-758J18.2
ENSG00000107854	10	93558069	93625033	156	14	130	1.0664	0.14311	TNKS2
ENSG00000061918	4	156680144	156728743	123	22	130	1.0661	0.14319	GUCY1B3
ENSG00000186806	19	51834790	51845378	24	5	130	1.0661	0.14319	VSIG10L
ENSG00000143590	1	155036224	155060014	30	6	130	1.0655	0.14331	EFNA3
ENSG00000141698	17	39981335	39992523	4	1	130	1.0653	0.14337	NT5C3B
ENSG00000215547	20	29845467	29847435	5	2	130	1.0649	0.14347	DEFB115
ENSG00000228768	17	29898161	29902678	5	2	130	1.0641	0.14364	AC003101.1
ENSG00000205108	9	34723052	34729464	16	4	130	1.064	0.14367	FAM205A
ENSG00000176402	7	99520892	99527243	19	4	130	1.0638	0.14371	GJC3
ENSG00000054965	11	73111532	73309234	248	17	130	1.0635	0.14377	FAM168A
ENSG00000102910	16	48278207	48397033	105	6	130	1.0634	0.1438	LONP2
ENSG00000168830	6	87647024	87726349	175	17	130	1.0632	0.14384	HTR1E
ENSG00000165724	9	140476531	140484942	9	1	130	1.0632	0.14384	ZMYND19
ENSG00000167543	17	27893070	27900175	10	3	130	1.0632	0.14385	TP53I13
ENSG00000168491	4	186366336	186392913	49	14	130	1.0629	0.14391	CCDC110
ENSG00000172954	2	30670092	30867091	648	21	130	1.0628	0.14395	LCLAT1
ENSG00000214872	11	57308979	57318108	19	3	130	1.0611	0.14431	SMTNL1
ENSG00000147894	9	27546544	27573864	103	14	130	1.0606	0.14443	C9orf72
ENSG00000254019	8	142264664	142266916	8	3	130	1.0606	0.14444	RP11-10J21.3
ENSG00000160808	3	46899362	46923659	41	8	130	1.0603	0.14451	MYL3
ENSG00000177291	10	35894338	35897863	12	4	130	1.0601	0.14455	GJD4
ENSG00000177875	12	48577366	48579709	5	2	130	1.0601	0.14456	C12orf68
ENSG00000124006	2	220415451	220436581	48	8	130	1.0595	0.14468	OBSL1
ENSG00000164440	6	139561198	139613276	97	9	130	1.0595	0.14469	TXLNB
ENSG00000122376	10	88853918	88951225	164	16	130	1.0595	0.14469	FAM35A
ENSG00000179820	19	54369477	54379691	12	1	130	1.0592	0.14475	MYADM
ENSG00000047056	10	1095478	1178237	238	29	130	1.0592	0.14476	WDR37
ENSG00000095059	19	12786531	12792716	3	2	130	1.0591	0.14477	DHPS
ENSG00000136718	2	131099798	131105383	6	2	130	1.0589	0.14481	IMP4
ENSG00000128607	7	129710350	129775560	171	19	130	1.0589	0.14483	KLHDC10
ENSG00000119812	2	33808725	33824449	39	9	130	1.0588	0.14484	FAM98A
ENSG00000164080	3	51575160	51702683	88	16	130	1.0588	0.14485	RAD54L2
ENSG00000144278	2	154728426	155310361	1742	55	130	1.0586	0.14489	GALNT13
ENSG00000106603	7	43648055	43769316	345	14	130	1.0585	0.1449	COA1
ENSG00000221990	5	441645	443258	10	3	130	1.0585	0.14492	C5orf55
ENSG00000213965	19	33182867	33204702	60	10	130	1.0585	0.14492	NUDT19
ENSG00000117280	1	205737114	205744588	29	7	130	1.0583	0.14496	RAB7L1
ENSG00000179542	X	142710596	142723596	15	3	130	1.0581	0.14501	SLITRK4
ENSG00000142731	4	128802016	128820350	23	5	130	1.0579	0.14505	PLK4
ENSG00000137675	11	102562218	102576537	72	11	130	1.0579	0.14506	MMP27
ENSG00000185873	4	69092371	69111438	26	3	130	1.0575	0.14515	TMPRSS11B
ENSG00000165140	9	97365415	97402531	120	14	130	1.0574	0.14515	FBP1
ENSG00000142556	19	52516018	52533493	41	8	130	1.0575	0.14515	ZNF614
ENSG00000258588	11	5617955	5665628	191	33	130	1.057	0.14525	TRIM6-TRIM34
ENSG00000159224	17	47035916	47045958	35	5	130	1.057	0.14525	GIP
ENSG00000188582	3	142668006	142682178	40	12	130	1.0569	0.14527	PAQR9
ENSG00000068912	2	54014181	54045956	73	13	130	1.0566	0.14535	ERLEC1
ENSG00000131711	5	71403061	71505395	201	41	130	1.0562	0.14544	MAP1B
ENSG00000120875	8	29190581	29208185	44	8	130	1.0562	0.14544	DUSP4
ENSG00000075711	3	196769431	197026171	610	23	130	1.0556	0.14558	DLG1
ENSG00000117020	1	243651535	244014381	437	19	130	1.0553	0.14565	AKT3
ENSG00000255508	11	62327075	62359003	23	3	130	1.0549	0.14574	MIR3654
ENSG00000161692	17	42785976	42829632	76	16	130	1.0545	0.14584	DBF4B
ENSG00000234545	7	92190107	92219708	58	8	130	1.0544	0.14585	FAM133B
ENSG00000138835	9	116207011	116360018	341	9	130	1.0544	0.14585	RGS3
ENSG00000174446	15	66782473	66790151	13	5	130	1.0542	0.1459	SNAPC5
ENSG00000169347	16	20320894	20339130	39	7	130	1.0541	0.14591	GP2
ENSG00000128604	7	128577666	128590089	42	11	130	1.0539	0.14595	IRF5
ENSG00000118690	6	109169619	109295186	293	23	130	1.0538	0.14598	ARMC2
ENSG00000163820	3	45959396	46037316	201	17	130	1.0537	0.14601	FYCO1
ENSG00000109272	4	74718906	74719872	3	2	130	1.0535	0.14605	PF4V1
ENSG00000135845	1	172339329	172413230	162	22	130	1.0534	0.14607	PIGC
ENSG00000109906	11	113930315	114121398	599	70	130	1.0534	0.14609	ZBTB16
ENSG00000121060	17	54965270	54991399	31	7	130	1.0529	0.1462	TRIM25
ENSG00000092931	17	74731947	74777531	22	8	130	1.0529	0.1462	MFSD11
ENSG00000146192	6	36973422	36996846	68	18	130	1.0527	0.14624	FGD2
ENSG00000214900	14	50448430	50474238	88	14	130	1.0526	0.14626	C14orf182
ENSG00000143622	1	155867599	155881195	19	3	130	1.0525	0.14628	RIT1
ENSG00000072401	10	60094735	60130513	68	12	130	1.0522	0.14635	UBE2D1
ENSG00000147488	8	53023399	53373519	730	58	130	1.0519	0.14643	ST18
ENSG00000106789	9	100883257	100954922	241	43	130	1.0518	0.14644	CORO2A
ENSG00000094796	17	39549976	39553844	16	4	130	1.0517	0.14646	KRT31
ENSG00000088280	1	23755056	23811061	104	12	130	1.0515	0.14652	ASAP3
ENSG00000204928	5	145239296	145252531	29	9	130	1.0514	0.14654	GRXCR2
ENSG00000112290	6	110421022	110501207	184	12	130	1.0506	0.14672	WASF1
ENSG00000150361	13	70274726	70682591	1714	73	130	1.0505	0.14674	KLHL1
ENSG00000186591	7	129470572	129592789	385	13	130	1.0501	0.14684	UBE2H
ENSG00000170777	9	6328349	6331900	9	3	130	1.05	0.14686	TPD52L3
ENSG00000089225	12	114791736	114846247	153	29	130	1.05	0.14687	TBX5
ENSG00000070061	9	111629797	111696396	279	23	130	1.0498	0.1469	IKBKAP
ENSG00000118113	11	102582526	102597781	78	16	130	1.0498	0.1469	MMP8
ENSG00000104960	19	50353992	50364001	26	6	130	1.0497	0.14692	PTOV1
ENSG00000006116	16	24266874	24374122	334	49	130	1.0495	0.14699	CACNG3
ENSG00000142330	2	241526133	241557122	148	17	130	1.0492	0.14704	CAPN10
ENSG00000169083	X	66764465	66950461	90	7	130	1.049	0.14708	AR
ENSG00000178026	22	24981588	24989175	10	3	130	1.0489	0.14712	FAM211B
ENSG00000135049	9	88161455	88356944	538	14	130	1.0488	0.14714	AGTPBP1
ENSG00000213920	14	24683143	24685276	3	2	130	1.0475	0.14744	MDP1
ENSG00000179603	7	126078652	126893348	2045	58	130	1.0474	0.14746	GRM8
ENSG00000109205	4	71062213	71070293	23	4	130	1.0473	0.14747	ODAM
ENSG00000105647	19	18263928	18281350	32	6	130	1.0473	0.14748	PIK3R2
ENSG00000004534	3	49977440	50137478	249	15	130	1.0469	0.14756	RBM6
ENSG00000106538	7	150035408	150038763	7	2	130	1.046	0.14778	RARRES2
ENSG00000270316	10	104614029	104661656	135	14	130	1.0459	0.14781	C10orf32-ASMT
ENSG00000180316	6	36210980	36276372	177	36	130	1.0458	0.14782	PNPLA1
ENSG00000148200	9	127279554	127533589	109	6	130	1.0457	0.14786	NR6A1
ENSG00000185420	1	245912642	246670614	2893	98	130	1.0451	0.14798	SMYD3
ENSG00000107537	10	13319796	13344412	95	16	130	1.0451	0.14799	PHYH
ENSG00000269781	7	6522922	6524873	4	2	130	1.045	0.14801	FLJ20306
ENSG00000141696	17	39958199	39968856	10	1	130	1.0449	0.14803	LEPREL4
ENSG00000160214	21	45209394	45225174	78	9	130	1.0448	0.14807	RRP1
ENSG00000144891	3	148415571	148460795	117	16	130	1.0444	0.14814	AGTR1
ENSG00000183621	10	31109136	31320866	601	23	130	1.0442	0.14819	ZNF438
ENSG00000143921	2	44066103	44105605	269	11	130	1.0438	0.14829	ABCG8
ENSG00000132950	13	20397622	20437776	111	6	130	1.0434	0.14838	ZMYM5
ENSG00000105679	19	36024314	36036218	30	9	130	1.0424	0.1486	GAPDHS
ENSG00000138592	15	50716577	50793280	240	19	130	1.0423	0.14863	USP8
ENSG00000137776	15	59171244	59225852	58	7	130	1.042	0.14871	SLTM
ENSG00000158246	1	27331511	27339327	8	2	130	1.0418	0.14876	FAM46B
ENSG00000122707	9	36036430	36124448	158	20	130	1.0416	0.1488	RECK
ENSG00000166411	15	78423840	78464291	91	17	130	1.0416	0.1488	IDH3A
ENSG00000087086	19	49468558	49470135	1	1	130	1.0416	0.1488	FTL
ENSG00000158042	11	6702013	6704632	13	2	130	1.0415	0.14882	MRPL17
ENSG00000136319	14	20724717	20774153	153	26	130	1.0411	0.14891	TTC5
ENSG00000084674	2	21224301	21266945	60	16	130	1.0411	0.14892	APOB
ENSG00000111224	12	3900213	3982608	226	22	130	1.041	0.14893	PARP11
ENSG00000105248	19	4247076	4269087	54	2	130	1.0406	0.14904	CCDC94
ENSG00000166189	10	103825147	103827792	2	1	130	1.0401	0.14916	HPS6
ENSG00000157483	15	59427113	59665099	670	55	130	1.0395	0.14928	MYO1E
ENSG00000074803	15	48483861	48596275	132	8	130	1.0395	0.1493	SLC12A1
ENSG00000177453	5	43192173	43280952	197	34	130	1.0393	0.14934	NIM1K
ENSG00000157303	9	95820989	95847420	89	12	130	1.0392	0.14935	SUSD3
ENSG00000131094	17	43037061	43045439	25	7	130	1.0392	0.14936	C1QL1
ENSG00000187051	22	39925098	39928860	3	1	130	1.039	0.14941	RPS19BP1
ENSG00000242866	15	43891596	44010458	89	8	130	1.0387	0.14946	STRC
ENSG00000008838	17	38175350	38217468	78	8	130	1.0388	0.14946	MED24
ENSG00000176979	4	165953105	165962896	13	4	130	1.0386	0.1495	TRIM60
ENSG00000111845	6	10694928	10710015	7	5	130	1.0386	0.1495	PAK1IP1
ENSG00000215915	1	1385069	1405538	4	1	130	1.0383	0.14957	ATAD3C
ENSG00000197991	13	61983818	62002220	50	8	130	1.0377	0.14972	PCDH20
ENSG00000257062	12	21200113	21329829	427	24	130	1.0375	0.14976	RP11-125O5.2
ENSG00000257065	6	144128229	144165754	102	13	130	1.0373	0.14979	RP3-468K18.5
ENSG00000166340	11	6634000	6640692	13	5	130	1.0372	0.14982	TPP1
ENSG00000075618	7	5632439	5646286	55	12	130	1.0365	0.14999	FSCN1
ENSG00000157212	7	154735397	154794794	102	7	130	1.0363	0.15002	PAXIP1
ENSG00000171471	12	116997186	117014425	63	16	130	1.0362	0.15006	MAP1LC3B2
ENSG00000124193	20	42086568	42092245	10	4	130	1.0361	0.15007	SRSF6
ENSG00000156049	9	80037995	80263223	627	75	130	1.0355	0.15022	GNA14
ENSG00000176884	9	140032842	140063207	20	2	130	1.035	0.15034	GRIN1
ENSG00000144591	2	220363589	220371710	9	3	130	1.0349	0.15035	GMPPA
ENSG00000147416	8	20054878	20084330	52	12	130	1.0346	0.15042	ATP6V1B2
ENSG00000172992	17	43100708	43138473	92	12	130	1.0343	0.15051	DCAKD
ENSG00000196166	8	38368352	38386180	54	7	130	1.034	0.15057	C8orf86
ENSG00000198298	10	44101855	44113351	46	9	130	1.0339	0.15059	ZNF485
ENSG00000187612	11	55681126	55682058	9	3	130	1.0338	0.15062	OR5W2
ENSG00000100342	22	36649056	36663576	52	6	130	1.0337	0.15063	APOL1
ENSG00000144655	3	39183346	39196053	30	7	130	1.0334	0.15071	CSRNP1
ENSG00000110799	12	6058040	6233936	584	55	130	1.0332	0.15076	VWF
ENSG00000186376	X	134382867	134478012	82	5	130	1.0331	0.15079	ZNF75D
ENSG00000188687	2	74443369	74570541	185	26	130	1.0326	0.1509	SLC4A5
ENSG00000071967	2	172378757	172414643	119	19	130	1.0326	0.1509	CYBRD1
ENSG00000100902	14	35747839	35786699	115	13	130	1.0323	0.15096	PSMA6
ENSG00000128585	7	130794855	131181395	923	88	130	1.032	0.15103	MKLN1
ENSG00000134508	18	20714528	20840431	225	34	130	1.032	0.15104	CABLES1
ENSG00000242366	2	234668894	234681945	31	9	130	1.0319	0.15106	UGT1A1
ENSG00000147164	X	70279094	70288273	11	3	130	1.0312	0.15123	SNX12
ENSG00000121064	17	55055466	55084129	40	5	130	1.0311	0.15124	SCPEP1
ENSG00000143157	1	166808681	166825581	25	6	130	1.031	0.15126	POGK
ENSG00000104888	19	49932658	49945617	8	3	130	1.031	0.15128	SLC17A7
ENSG00000175203	12	57923885	57941114	24	3	130	1.0308	0.15131	DCTN2
ENSG00000105088	19	9964394	10047228	184	18	130	1.0307	0.15135	OLFM2
ENSG00000036054	3	99979844	100044095	101	11	130	1.0306	0.15136	TBC1D23
ENSG00000168802	16	69151913	69166487	24	8	130	1.0305	0.15139	CHTF8
ENSG00000100083	22	38004481	38029571	35	6	130	1.0297	0.15158	GGA1
ENSG00000116266	1	109289296	109352148	204	12	130	1.0296	0.1516	STXBP3
ENSG00000131844	5	70883115	70954531	134	12	130	1.0296	0.1516	MCCC2
ENSG00000224420	19	50191921	50193832	1	1	130	1.0296	0.1516	ADM5
ENSG00000204398	13	112240548	112324955	265	19	130	1.0293	0.15166	RP11-65D24.2
ENSG00000139218	12	46312914	46385903	78	13	130	1.0291	0.15172	SCAF11
ENSG00000138613	15	63568217	63601325	67	13	130	1.029	0.15174	APH1B
ENSG00000228083	9	21239201	21239978	1	1	130	1.0287	0.1518	IFNA14
ENSG00000185339	22	31002825	31023265	127	19	130	1.0283	0.1519	TCN2
ENSG00000011143	17	56282803	56296966	16	5	130	1.0282	0.15192	MKS1
ENSG00000187024	9	130455257	130487152	23	5	130	1.0275	0.15209	PTRH1
ENSG00000162894	1	207077731	207096592	30	6	130	1.0274	0.15211	FAIM3
ENSG00000145087	3	120626919	121143608	1484	30	130	1.0273	0.15213	STXBP5L
ENSG00000186458	20	238377	241737	16	2	130	1.0272	0.15216	DEFB132
ENSG00000164743	8	13424352	13425796	3	1	130	1.0272	0.15217	C8orf48
ENSG00000171501	9	125315391	125316493	11	3	130	1.0271	0.15219	OR1N2
ENSG00000167671	19	4444996	4457819	32	5	130	1.0271	0.15219	UBXN6
ENSG00000072954	19	16771938	16800840	59	8	130	1.0267	0.15228	TMEM38A
ENSG00000081479	2	169983619	170219195	698	71	130	1.0267	0.15229	LRP2
ENSG00000141086	16	67961543	67966317	1	1	130	1.0266	0.1523	CTRL
ENSG00000160949	8	145654165	145669827	36	1	130	1.0261	0.15243	TONSL
ENSG00000235631	7	122341718	122343021	2	1	130	1.0259	0.15248	RNF148
ENSG00000162892	1	207070788	207077484	10	2	130	1.0257	0.15252	IL24
ENSG00000170035	2	181831975	181941312	355	13	130	1.0255	0.15255	UBE2E3
ENSG00000174738	3	23986751	24022109	87	14	130	1.0252	0.15262	NR1D2
ENSG00000065989	19	10527449	10580305	80	9	130	1.0251	0.15266	PDE4A
ENSG00000109625	4	8594387	8621488	167	20	130	1.0249	0.1527	CPZ
ENSG00000165272	9	33441152	33447609	18	7	130	1.0247	0.15274	AQP3
ENSG00000242616	9	114423615	114432526	30	6	130	1.0246	0.15278	GNG10
ENSG00000107554	10	101635334	101769676	389	21	130	1.0245	0.15281	DNMBP
ENSG00000175606	8	74884672	74895018	38	5	130	1.0243	0.15285	TMEM70
ENSG00000132471	17	73841780	73852588	20	4	130	1.0241	0.1529	WBP2
ENSG00000119487	9	128199672	128469513	378	20	130	1.0238	0.15296	MAPKAP1
ENSG00000185046	12	99120235	100378432	2871	159	130	1.0238	0.15296	ANKS1B
ENSG00000141979	19	16589878	16739015	269	19	130	1.0235	0.15303	CTD-3222D19.2
ENSG00000112280	6	70924764	71012786	369	31	130	1.0232	0.15311	COL9A1
ENSG00000109686	4	152023903	152246784	493	25	130	1.023	0.15315	SH3D19
ENSG00000096996	19	18169805	18209754	123	14	130	1.0228	0.15321	IL12RB1
ENSG00000089847	19	4183351	4224811	25	4	130	1.0226	0.15324	ANKRD24
ENSG00000101180	20	60790026	60795323	4	2	130	1.0223	0.15333	HRH3
ENSG00000154099	16	84178865	84212373	158	26	130	1.022	0.1534	DNAAF1
ENSG00000237693	5	150226085	150280298	180	6	130	1.0219	0.15342	IRGM
ENSG00000164494	6	107473761	107780768	625	40	130	1.0215	0.1535	PDSS2
ENSG00000196504	2	153508107	153574511	141	15	130	1.0214	0.15354	PRPF40A
ENSG00000099331	19	17186591	17325346	491	52	130	1.0213	0.15356	MYO9B
ENSG00000113205	5	140480234	140483406	8	3	130	1.0212	0.15357	PCDHB3
ENSG00000107863	10	24872538	25012597	182	20	130	1.0212	0.15358	ARHGAP21
ENSG00000143353	1	219347186	219386207	68	12	130	1.021	0.15364	LYPLAL1
ENSG00000164756	8	117962512	118188953	406	26	130	1.0209	0.15364	SLC30A8
ENSG00000184954	12	55862984	55863922	3	2	130	1.0209	0.15365	OR6C70
ENSG00000159251	15	35080297	35088340	24	12	130	1.0209	0.15365	ACTC1
ENSG00000204946	7	148959262	148994393	106	16	130	1.0204	0.15376	ZNF783
ENSG00000120885	8	27454434	27472548	37	6	130	1.0202	0.15381	CLU
ENSG00000161021	5	179159851	179223512	151	15	130	1.0201	0.15384	MAML1
ENSG00000159915	19	44754318	44779470	39	6	130	1.0199	0.15389	ZNF233
ENSG00000144285	2	166845670	166984523	404	24	130	1.0196	0.15397	SCN1A
ENSG00000179152	3	44379611	44450943	136	12	130	1.0193	0.15403	TCAIM
ENSG00000177673	2	232457575	232458994	3	2	130	1.0192	0.15406	C2orf57
ENSG00000110934	12	51674822	51718452	134	9	130	1.0191	0.15409	BIN2
ENSG00000172901	5	115298151	115363316	329	31	130	1.0189	0.15414	AQPEP
ENSG00000081803	7	121958481	122526813	1269	56	130	1.0188	0.15414	CADPS2
ENSG00000134440	18	55267888	55289445	67	11	130	1.0187	0.15418	NARS
ENSG00000145506	5	1008944	1039058	79	11	130	1.0182	0.15429	NKD2
ENSG00000139737	13	78272023	78338377	141	21	130	1.0179	0.15436	SLAIN1
ENSG00000141002	16	89940000	89977792	125	8	130	1.0175	0.15445	TCF25
ENSG00000166803	15	64657193	64679886	34	5	130	1.017	0.15458	KIAA0101
ENSG00000139574	12	53900474	53901422	1	1	130	1.0169	0.1546	NPFF
ENSG00000023330	3	52232102	52248343	14	2	130	1.0168	0.15463	ALAS1
ENSG00000141314	17	30593195	30651680	175	25	130	1.0167	0.15466	RHBDL3
ENSG00000186193	9	139956581	139965040	18	3	130	1.0163	0.15474	SAPCD2
ENSG00000111432	12	130647004	130650285	8	3	130	1.0159	0.15483	FZD10
ENSG00000074266	11	85955586	85989855	82	11	130	1.0156	0.1549	EED
ENSG00000133731	8	82570196	82598928	69	15	130	1.0153	0.15498	IMPA1
ENSG00000142733	1	27681675	27693383	25	7	130	1.0149	0.15508	MAP3K6
ENSG00000113272	5	157158205	157168456	44	9	130	1.0148	0.15509	THG1L
ENSG00000082212	18	48405419	48474691	119	13	130	1.0142	0.15524	ME2
ENSG00000183773	22	21319396	21335649	52	12	130	1.0142	0.15525	AIFM3
ENSG00000162972	2	200820040	200873263	93	15	130	1.0138	0.15533	C2orf47
ENSG00000188352	9	20658308	20995954	865	37	130	1.0133	0.15546	FOCAD
ENSG00000182521	14	55880259	55923444	182	12	130	1.0132	0.15549	TBPL2
ENSG00000157211	1	54598747	54619443	85	15	130	1.0131	0.1555	CDCP2
ENSG00000035403	10	75757872	75879918	153	17	130	1.0131	0.1555	VCL
ENSG00000182508	X	111873876	111923375	62	6	130	1.0127	0.15561	LHFPL1
ENSG00000090263	7	140705854	140715028	20	5	130	1.0125	0.15565	MRPS33
ENSG00000115828	2	37571717	37600465	86	19	130	1.0122	0.15572	QPCT
ENSG00000100867	14	24099324	24114848	2	1	130	1.0122	0.15573	DHRS2
ENSG00000116209	1	54497347	54519177	32	7	130	1.012	0.15578	TMEM59
ENSG00000179407	3	128181282	128186091	22	7	130	1.0119	0.15579	DNAJB8
ENSG00000204397	11	104912053	104972158	143	11	130	1.0117	0.15583	CARD16
ENSG00000185670	11	62515791	62521660	7	3	130	1.0115	0.15588	ZBTB3
ENSG00000155657	2	179390716	179695529	484	30	130	1.0114	0.15592	TTN
ENSG00000176605	14	99177950	99184098	14	6	130	1.0107	0.15609	C14orf177
ENSG00000006715	7	38762563	38971994	628	26	130	1.0106	0.1561	VPS41
ENSG00000234631	10	115674530	115676949	2	1	130	1.0104	0.15616	AL162407.1
ENSG00000243232	5	140345820	140391936	56	13	130	1.0103	0.15619	PCDHAC2
ENSG00000110880	12	109038885	109125372	179	19	130	1.0102	0.1562	CORO1C
ENSG00000162888	1	206664449	206671061	19	5	130	1.0096	0.15634	C1orf147
ENSG00000170374	12	53720362	53739099	28	5	130	1.0095	0.15636	SP7
ENSG00000139083	12	11802788	12048336	595	73	130	1.0094	0.15638	ETV6
ENSG00000019102	11	124617368	124622134	8	2	130	1.0094	0.15639	VSIG2
ENSG00000101951	X	49593863	49598576	1	1	130	1.0094	0.1564	PAGE4
ENSG00000087269	4	2939660	2965112	54	8	130	1.0093	0.15641	NOP14
ENSG00000167554	19	52839498	52871031	106	13	130	1.0091	0.15647	ZNF610
ENSG00000176105	18	721588	812547	233	21	130	1.0076	0.15683	YES1
ENSG00000105810	7	92234235	92465908	244	30	130	1.0073	0.1569	CDK6
ENSG00000213341	10	101948055	101989376	88	11	130	1.007	0.15696	CHUK
ENSG00000179294	17	36827961	36831187	3	2	130	1.0066	0.15707	C17orf96
ENSG00000109771	4	186285032	186317053	86	14	130	1.0065	0.15709	LRP2BP
ENSG00000186141	1	145592605	145611025	14	2	130	1.0061	0.15719	POLR3C
ENSG00000152076	2	130896860	130902707	10	2	130	1.0061	0.15719	CCDC74B
ENSG00000181915	10	64564516	64568238	7	2	130	1.006	0.15722	ADO
ENSG00000174339	5	180166042	180167099	4	2	130	1.0054	0.15734	OR2Y1
ENSG00000182870	12	132680924	132905935	132	11	130	1.0051	0.15742	GALNT9
ENSG00000166342	18	70409549	70535381	464	36	130	1.0049	0.15748	NETO1
ENSG00000107593	10	102047903	102090243	103	17	130	1.0046	0.15754	PKD2L1
ENSG00000185274	7	70597155	71178585	1938	125	130	1.0042	0.15764	WBSCR17
ENSG00000108684	17	31340105	32501983	3602	266	130	1.0041	0.15768	ASIC2
ENSG00000132718	1	155829300	155854990	27	5	130	1.004	0.1577	SYT11
ENSG00000102287	X	151121596	151143152	31	4	130	1.0039	0.15771	GABRE
ENSG00000105404	19	42460833	42463542	3	1	130	1.0038	0.15773	RABAC1
ENSG00000101132	20	52824386	52844591	41	8	130	1.0037	0.15777	PFDN4
ENSG00000183775	5	143550396	143865249	517	20	130	1.0036	0.15778	KCTD16
ENSG00000185009	10	75881524	75910821	51	6	130	1.0036	0.15778	AP3M1
ENSG00000179213	19	51749603	51772584	69	9	130	1.0036	0.15778	SIGLECL1
ENSG00000148842	10	104678050	104849978	392	19	130	1.0035	0.15781	CNNM2
ENSG00000253633	8	103540968	103550896	56	9	130	1.0033	0.15786	KB-1980E6.3
ENSG00000139625	12	53874274	53893847	14	8	130	1.0027	0.15801	MAP3K12
ENSG00000186765	17	79495422	79504156	9	4	130	1.0026	0.15802	FSCN2
ENSG00000008853	8	22844930	22877712	78	17	130	1.0025	0.15804	RHOBTB2
ENSG00000149380	11	73946846	74022702	168	16	130	1.0024	0.15807	P4HA3
ENSG00000120509	X	69506445	69510364	1	1	130	1.0023	0.1581	PDZD11
ENSG00000188373	10	85933494	85945050	33	8	130	1.0022	0.15811	C10orf99
ENSG00000154277	4	41258430	41270472	39	7	130	1.0021	0.15814	UCHL1
ENSG00000262180	1	186369704	186370587	2	1	130	1.0017	0.15824	OCLM
ENSG00000104856	19	45504688	45541452	49	11	130	1.0015	0.15828	RELB
ENSG00000053108	5	132532147	132948255	1121	122	130	1.0012	0.15837	FSTL4
ENSG00000142539	19	50919056	50931666	41	11	130	1.001	0.15842	CTD-2545M3.6
ENSG00000259075	12	89913185	89920039	12	3	130	1.0009	0.15843	POC1B-GALNT4
ENSG00000257594	12	89913185	89920039	12	3	130	1.0009	0.15843	GALNT4
ENSG00000235931	10	61715188	61720671	17	4	130	1.0009	0.15845	C10orf40
ENSG00000164332	5	158690089	158713044	38	8	130	1.0008	0.15846	UBLCP1
ENSG00000137766	15	54305101	54920806	2423	98	130	1.0005	0.15853	UNC13C
ENSG00000049860	5	73935848	74018472	228	32	130	1.0004	0.15855	HEXB
ENSG00000162517	1	32095463	32110497	20	3	130	1.0002	0.15861	PEF1
ENSG00000153575	15	22833395	22873892	75	4	130	0.99943	0.15879	TUBGCP5
ENSG00000112195	6	41158015	41168932	43	9	130	0.9994	0.1588	TREML2
ENSG00000073060	12	125261402	125367214	329	52	130	0.99936	0.15881	SCARB1
ENSG00000140538	15	88418230	88799999	825	65	130	0.99876	0.15895	NTRK3
ENSG00000126970	X	64136250	64254593	19	7	130	0.99872	0.15897	ZC4H2
ENSG00000213967	19	24097678	24127961	72	12	130	0.99829	0.15907	ZNF726
ENSG00000107104	9	470291	746105	1317	41	130	0.99818	0.1591	KANK1
ENSG00000172653	17	34181955	34195895	20	3	130	0.99808	0.15912	C17orf66
ENSG00000132016	19	13993161	14017265	54	1	130	0.99774	0.1592	C19orf57
ENSG00000112237	6	99990256	100016849	66	10	130	0.9977	0.15921	CCNC
ENSG00000143436	1	151732119	151736040	12	3	130	0.99759	0.15924	MRPL9
ENSG00000092208	14	39583427	39606177	63	13	130	0.99741	0.15928	GEMIN2
ENSG00000177807	1	160007257	160040038	61	13	130	0.99731	0.15931	KCNJ10
ENSG00000214189	19	12203078	12248050	71	9	130	0.9971	0.15936	ZNF788
ENSG00000032742	13	21140585	21265503	290	14	130	0.99707	0.15937	IFT88
ENSG00000092841	12	56551945	56557280	4	1	130	0.99579	0.15968	MYL6
ENSG00000164713	7	97881691	97937162	137	9	130	0.99551	0.15974	BRI3
ENSG00000132793	20	39969560	39989222	46	10	130	0.99527	0.1598	LPIN3
ENSG00000101190	20	61472467	61493115	58	5	130	0.99523	0.15981	TCFL5
ENSG00000111276	12	12867992	12875305	10	3	130	0.99514	0.15983	CDKN1B
ENSG00000205436	14	103566481	103576896	27	6	130	0.99495	0.15988	EXOC3L4
ENSG00000170743	11	7260009	7490273	879	77	130	0.99481	0.15991	SYT9
ENSG00000120549	10	23983675	24836772	2250	139	130	0.99479	0.15992	KIAA1217
ENSG00000093144	6	127609855	127664754	116	13	130	0.99459	0.15997	ECHDC1
ENSG00000148690	10	95427640	95462329	95	9	130	0.99374	0.16017	FRA10AC1
ENSG00000180884	19	35447258	35454953	24	7	130	0.99377	0.16017	ZNF792
ENSG00000168769	4	106067032	106200973	250	30	130	0.99344	0.16025	TET2
ENSG00000135336	6	88299839	88377169	180	16	130	0.993	0.16035	ORC3
ENSG00000164303	4	185009859	185142383	447	54	130	0.9927	0.16043	ENPP6
ENSG00000175764	9	124584207	124855885	911	49	130	0.99261	0.16045	TTLL11
ENSG00000188803	17	11144580	11467380	1097	102	130	0.99238	0.16051	SHISA6
ENSG00000054392	1	210501596	210849638	1290	96	130	0.99233	0.16052	HHAT
ENSG00000172819	12	53604354	53626764	27	6	130	0.99222	0.16054	RARG
ENSG00000129355	19	10677138	10679735	5	2	130	0.99205	0.16059	CDKN2D
ENSG00000254656	14	101346992	101351184	2	1	130	0.99194	0.16061	RTL1
ENSG00000029153	12	27485787	27576241	266	31	130	0.99183	0.16064	ARNTL2
ENSG00000258643	14	23776044	23794578	26	8	130	0.99178	0.16065	BCL2L2-PABPN1
ENSG00000008256	7	6201407	6312275	254	20	130	0.99161	0.1607	CYTH3
ENSG00000134987	5	110427414	110466200	108	12	130	0.9915	0.16072	WDR36
ENSG00000237330	1	1006346	1009687	7	2	130	0.99128	0.16077	RNF223
ENSG00000037280	5	180028506	180076624	204	31	130	0.99117	0.1608	FLT4
ENSG00000128040	4	57676026	57687908	47	12	130	0.99109	0.16082	SPINK2
ENSG00000135299	6	90142889	90343553	429	35	130	0.99081	0.16089	ANKRD6
ENSG00000187601	X	55478538	55479998	1	1	130	0.99077	0.1609	MAGEH1
ENSG00000176753	15	40542865	40545170	9	2	130	0.99049	0.16097	C15orf56
ENSG00000135766	1	231499497	231560790	242	7	130	0.99041	0.16099	EGLN1
ENSG00000174177	16	88772871	88781794	59	11	130	0.98984	0.16113	CTU2
ENSG00000141756	17	39968932	39979465	5	1	130	0.98922	0.16128	FKBP10
ENSG00000144736	3	72798428	72911065	125	6	130	0.989	0.16133	SHQ1
ENSG00000163521	2	220101328	220110200	11	3	130	0.98892	0.16135	GLB1L
ENSG00000164488	6	168693510	168720434	106	27	130	0.9888	0.16138	DACT2
ENSG00000111906	6	125541108	125623282	239	19	130	0.98864	0.16142	HDDC2
ENSG00000136854	9	130374544	130457460	75	12	130	0.98854	0.16144	STXBP1
ENSG00000145569	5	14581884	14615116	36	7	130	0.9885	0.16145	FAM105A
ENSG00000204620	X	48431482	48433275	1	1	130	0.98831	0.1615	AC115618.1
ENSG00000101199	20	61904137	61921142	32	2	130	0.98769	0.16165	ARFGAP1
ENSG00000178307	17	21100593	21117937	37	7	130	0.98756	0.16168	TMEM11
ENSG00000173673	1	6304252	6305638	3	1	130	0.98731	0.16174	HES3
ENSG00000154832	18	47808713	47814674	10	4	130	0.98727	0.16176	CXXC1
ENSG00000103353	16	23568392	23585710	50	8	130	0.98721	0.16177	UBFD1
ENSG00000157404	4	55524085	55606881	186	26	130	0.98715	0.16179	KIT
ENSG00000144057	2	107418056	107503564	311	22	130	0.98707	0.1618	ST6GAL2
ENSG00000197121	2	197697728	197792520	143	8	130	0.98709	0.1618	PGAP1
ENSG00000110330	11	102217942	102249401	47	6	130	0.98637	0.16198	BIRC2
ENSG00000094804	17	38443885	38459171	12	2	130	0.98597	0.16207	CDC6
ENSG00000126952	X	101087085	101112549	37	5	130	0.98594	0.16208	NXF5
ENSG00000267110	19	55666125	55672039	18	4	130	0.98583	0.16211	CTD-2587H24.4
ENSG00000180730	13	26618735	26625169	22	7	130	0.98572	0.16213	SHISA2
ENSG00000177992	9	90497741	90503814	19	5	130	0.98571	0.16214	SPATA31E1
ENSG00000076685	10	104845940	104953056	225	17	130	0.98531	0.16224	NT5C2
ENSG00000152969	4	6027926	6202318	512	82	130	0.98504	0.1623	JAKMIP1
ENSG00000259305	8	124238431	124279627	18	10	130	0.98501	0.16231	ZHX1-C8ORF76
ENSG00000100744	14	96829814	96853625	31	5	130	0.9848	0.16236	GSKIP
ENSG00000182934	11	126132814	126139039	16	5	130	0.98477	0.16237	SRPR
ENSG00000142748	1	27695603	27701315	9	5	130	0.98467	0.16239	FCN3
ENSG00000170370	10	119301955	119309056	18	5	130	0.98435	0.16247	EMX2
ENSG00000171054	X	130677950	130679030	3	1	130	0.98425	0.1625	OR13H1
ENSG00000149635	20	45169585	45179213	27	8	130	0.98367	0.16264	OCSTAMP
ENSG00000151475	4	128651533	128695448	54	7	130	0.98321	0.16275	SLC25A31
ENSG00000257327	12	104235229	104238442	15	5	130	0.98313	0.16277	RP11-650K20.3
ENSG00000121274	16	50186829	50269221	151	16	130	0.9829	0.16283	PAPD5
ENSG00000246705	12	14927270	14930936	12	6	130	0.98269	0.16288	H2AFJ
ENSG00000183856	1	156495197	156542396	80	9	130	0.98256	0.16291	IQGAP3
ENSG00000183117	8	2792875	4852494	15721	563	130	0.98254	0.16292	CSMD1
ENSG00000097046	1	91966408	91991321	50	10	130	0.98248	0.16293	CDC7
ENSG00000130287	19	19322782	19363042	82	10	130	0.98229	0.16298	NCAN
ENSG00000090339	19	10381511	10397291	27	7	130	0.98205	0.16304	ICAM1
ENSG00000005022	X	118602363	118605282	5	2	130	0.98199	0.16305	SLC25A5
ENSG00000116791	1	75171170	75199092	73	15	130	0.9818	0.1631	CRYZ
ENSG00000088881	20	2673524	2740753	150	19	130	0.98165	0.16314	EBF4
ENSG00000067113	5	54720682	54830878	239	11	130	0.98103	0.16329	PPAP2A
ENSG00000255307	11	6190560	6191638	1	1	130	0.98099	0.1633	OR52B2
ENSG00000197299	15	91260558	91358859	259	15	130	0.98094	0.16331	BLM
ENSG00000121057	17	55162453	55198710	104	19	130	0.98088	0.16333	AKAP1
ENSG00000186881	9	107266455	107267547	9	3	130	0.9807	0.16337	OR13F1
ENSG00000115267	2	163123589	163175213	70	3	130	0.9805	0.16342	IFIH1
ENSG00000165474	13	20761609	20767037	13	4	130	0.98039	0.16345	GJB2
ENSG00000125648	19	6436090	6465214	84	11	130	0.97982	0.16359	SLC25A23
ENSG00000100577	14	77787227	77797940	40	11	130	0.97962	0.16364	GSTZ1
ENSG00000198042	8	33342268	33358778	45	6	130	0.97954	0.16366	MAK16
ENSG00000060709	12	130880682	131200826	1306	131	130	0.97947	0.16367	RIMBP2
ENSG00000046774	X	141290131	141293076	3	1	130	0.97931	0.16371	MAGEC2
ENSG00000172020	3	115342171	115440337	250	48	130	0.97926	0.16373	GAP43
ENSG00000177917	2	153574407	153617767	108	14	130	0.97886	0.16382	ARL6IP6
ENSG00000160948	8	145649000	145653931	4	1	130	0.97874	0.16385	VPS28
ENSG00000144741	3	66119285	66438540	490	28	130	0.97826	0.16397	SLC25A26
ENSG00000197632	18	61538926	61571124	114	4	130	0.97699	0.16429	SERPINB2
ENSG00000118245	2	217724181	217724787	1	1	130	0.97694	0.1643	TNP1
ENSG00000161940	17	6926339	6933609	8	3	130	0.9768	0.16433	BCL6B
ENSG00000167004	15	44038590	44065477	33	4	130	0.97648	0.16441	PDIA3
ENSG00000176619	19	2427636	2456994	95	11	130	0.97644	0.16442	LMNB2
ENSG00000174943	16	29916333	29938356	29	4	130	0.97632	0.16445	KCTD13
ENSG00000061492	5	137419581	137428054	15	5	130	0.97604	0.16452	WNT8A
ENSG00000198734	1	169483404	169555826	296	21	130	0.976	0.16453	F5
ENSG00000150687	11	86502101	86663952	569	52	130	0.97594	0.16455	PRSS23
ENSG00000142694	1	36787632	36789755	3	1	130	0.97587	0.16456	EVA1B
ENSG00000172339	1	95439963	95538501	259	21	130	0.97483	0.16482	ALG14
ENSG00000161243	19	39481354	39523425	178	13	130	0.97471	0.16485	FBXO27
ENSG00000258817	11	49973943	49974971	4	2	130	0.97465	0.16487	OR4C13
ENSG00000176239	11	5372738	5373676	19	3	130	0.97431	0.16495	OR51B6
ENSG00000130770	1	28562620	28573417	33	3	130	0.97401	0.16503	ATPIF1
ENSG00000204246	9	107298030	107299137	3	1	130	0.97378	0.16508	OR13C3
ENSG00000102904	16	67840668	67866051	27	5	130	0.97371	0.1651	TSNAXIP1
ENSG00000142494	17	19398698	19482347	117	17	130	0.97371	0.1651	SLC47A1
ENSG00000132423	6	99817276	99842080	74	11	130	0.97346	0.16516	COQ3
ENSG00000105835	7	105888731	105926772	87	13	130	0.97336	0.16519	NAMPT
ENSG00000180035	16	30389427	30411429	31	5	130	0.97331	0.1652	ZNF48
ENSG00000159228	21	37442239	37445464	12	3	130	0.9733	0.1652	CBR1
ENSG00000197859	9	136397286	136440641	106	9	130	0.97313	0.16524	ADAMTSL2
ENSG00000258864	5	112162910	112203279	111	13	130	0.97309	0.16526	CTC-554D6.1
ENSG00000185869	19	37379026	37407193	52	6	130	0.97295	0.16529	ZNF829
ENSG00000099984	22	24322339	24326106	4	2	130	0.97291	0.1653	GSTT2
ENSG00000113583	5	133291201	133304478	19	8	130	0.97279	0.16533	C5orf15
ENSG00000153790	7	25174316	25219975	207	16	130	0.97271	0.16535	C7orf31
ENSG00000187166	12	48722763	48724062	8	4	130	0.97265	0.16536	H1FNT
ENSG00000176014	18	12307668	12344319	94	7	130	0.9723	0.16545	TUBB6
ENSG00000214376	11	93551398	93583697	93	13	130	0.97171	0.1656	VSTM5
ENSG00000101421	20	32399110	32442172	42	8	130	0.97146	0.16566	CHMP4B
ENSG00000136834	9	125239220	125240235	6	3	130	0.97138	0.16568	OR1J1
ENSG00000100302	22	35936915	35950048	33	7	130	0.97137	0.16568	RASD2
ENSG00000140694	16	14529558	14726585	222	14	130	0.97122	0.16572	PARN
ENSG00000161996	16	699311	717833	66	4	130	0.97101	0.16577	WDR90
ENSG00000072195	2	220299568	220363009	82	10	130	0.97097	0.16578	SPEG
ENSG00000148798	10	105036920	105050108	20	5	130	0.97099	0.16578	INA
ENSG00000127884	10	135175984	135187193	9	2	130	0.97039	0.16593	ECHS1
ENSG00000165553	14	77731826	77737655	10	5	130	0.96943	0.16617	NGB
ENSG00000169957	16	30535325	30538142	2	1	130	0.96937	0.16618	ZNF768
ENSG00000125968	20	30193086	30194318	4	1	130	0.96937	0.16618	ID1
ENSG00000130813	19	10196798	10203928	2	1	130	0.96933	0.16619	C19orf66
ENSG00000169016	2	11584501	11606297	66	6	130	0.96928	0.1662	E2F6
ENSG00000170260	7	148936742	148952700	43	10	130	0.96927	0.16621	ZNF212
ENSG00000183530	22	32072242	32146126	148	15	130	0.96882	0.16632	PRR14L
ENSG00000157168	8	31496902	32622548	3441	135	130	0.96877	0.16633	NRG1
ENSG00000144045	2	74745258	74753463	3	1	130	0.96843	0.16642	DQX1
ENSG00000198877	11	55540914	55541858	2	1	130	0.96825	0.16646	OR5D13
ENSG00000100802	14	23456110	23479375	25	4	130	0.96824	0.16646	C14orf93
ENSG00000052841	11	43380482	43516483	256	25	130	0.96797	0.16653	TTC17
ENSG00000212901	17	39164773	39175576	30	4	130	0.96797	0.16653	KRTAP3-1
ENSG00000167862	17	73008765	73017356	34	7	130	0.96776	0.16658	ICT1
ENSG00000145191	3	183852826	184402546	1709	150	130	0.96771	0.1666	EIF2B5
ENSG00000148297	9	136205160	136214986	4	2	130	0.96759	0.16663	MED22
ENSG00000179837	3	51428731	51435330	6	2	130	0.96749	0.16665	RBM15B
ENSG00000006606	7	75398851	75419214	84	10	130	0.96726	0.16671	CCL26
ENSG00000197472	1	247108849	247171395	201	24	130	0.96626	0.16696	ZNF695
ENSG00000108591	17	17991200	18011285	35	5	130	0.96614	0.16699	DRG2
ENSG00000175582	11	73386683	73472182	228	25	130	0.96607	0.167	RAB6A
ENSG00000010072	1	231472850	231490769	35	4	130	0.96599	0.16702	SPRTN
ENSG00000136026	12	106631655	106698057	178	40	130	0.96582	0.16707	CKAP4
ENSG00000157613	11	46299212	46342972	78	15	130	0.9656	0.16712	CREB3L1
ENSG00000204683	10	21414692	21435488	24	5	130	0.96557	0.16713	C10orf113
ENSG00000145832	5	135170338	135224326	201	27	130	0.96552	0.16714	SLC25A48
ENSG00000141579	17	80787311	80798454	33	6	130	0.9655	0.16715	ZNF750
ENSG00000186207	1	152483320	152484653	3	1	130	0.96546	0.16716	LCE5A
ENSG00000269686	2	133874577	133876625	8	3	130	0.96527	0.16721	AC011755.1
ENSG00000248672	2	160628362	160761221	422	28	130	0.9644	0.16742	LY75-CD302
ENSG00000054219	2	160628362	160761260	422	28	130	0.9644	0.16742	LY75
ENSG00000188677	22	44395091	44568829	565	86	130	0.96436	0.16743	PARVB
ENSG00000251357	22	24204375	24237410	106	17	130	0.96416	0.16748	AP000350.10
ENSG00000183421	21	43159529	43187266	106	16	130	0.96413	0.16749	RIPK4
ENSG00000204103	20	39314488	39317880	2	1	130	0.96409	0.1675	MAFB
ENSG00000135346	6	87795216	87804824	26	5	130	0.96382	0.16757	CGA
ENSG00000147133	X	70586114	70752224	3	1	130	0.96374	0.16759	TAF1
ENSG00000089123	20	13246709	13619587	999	51	130	0.96304	0.16776	TASP1
ENSG00000206260	3	138722804	138725110	5	3	130	0.96303	0.16777	PRR23A
ENSG00000104361	8	99202061	99306621	213	33	130	0.96262	0.16787	NIPAL2
ENSG00000221932	11	124789146	124790573	2	1	130	0.9619	0.16805	HEPN1
ENSG00000065060	6	34759857	34850915	228	15	130	0.96163	0.16812	UHRF1BP1
ENSG00000162999	2	183943287	183964733	57	12	130	0.96151	0.16815	DUSP19
ENSG00000157856	2	26624784	26679579	110	17	130	0.96148	0.16816	DRC1
ENSG00000159261	21	37832919	37948867	410	35	130	0.96147	0.16816	CLDN14
ENSG00000131089	X	62854847	63005426	19	8	130	0.96103	0.16827	ARHGEF9
ENSG00000115694	2	242432089	242449145	47	10	130	0.96067	0.16836	STK25
ENSG00000151365	11	77774907	77779397	24	3	130	0.96054	0.16839	THRSP
ENSG00000100767	14	73704205	73741348	106	21	130	0.96033	0.16844	PAPLN
ENSG00000106302	7	123469037	123517532	77	17	130	0.96014	0.16849	HYAL4
ENSG00000196937	7	120988905	121036418	99	7	130	0.96001	0.16853	FAM3C
ENSG00000213995	13	111267881	111292340	101	8	130	0.96	0.16853	CARKD
ENSG00000203772	10	135234170	135382916	494	32	130	0.95957	0.16864	SPRN
ENSG00000101247	20	13765596	13799067	102	15	130	0.95932	0.1687	NDUFAF5
ENSG00000232119	X	119727865	119754929	19	4	130	0.95884	0.16882	MCTS1
ENSG00000125510	20	62711526	62731996	33	8	130	0.95864	0.16887	OPRL1
ENSG00000143494	1	213123862	213165379	116	18	130	0.95852	0.1689	VASH2
ENSG00000186334	5	150656323	150683327	119	12	130	0.9584	0.16893	SLC36A3
ENSG00000198018	10	101419263	101465997	76	7	130	0.95821	0.16898	ENTPD7
ENSG00000083099	6	90277863	90348472	168	22	130	0.95811	0.169	LYRM2
ENSG00000159495	15	43568478	43594453	26	3	130	0.95812	0.169	TGM7
ENSG00000188243	13	76099350	76123575	78	12	130	0.95806	0.16902	COMMD6
ENSG00000261884	16	67963517	67969920	3	1	130	0.95806	0.16902	CTC-479C5.12
ENSG00000187556	19	13972877	13991571	12	2	130	0.95799	0.16903	NANOS3
ENSG00000140391	15	77336359	77376326	31	7	130	0.95787	0.16907	TSPAN3
ENSG00000112739	6	4021501	4065217	114	10	130	0.95767	0.16912	PRPF4B
ENSG00000181785	11	55797895	55798869	7	2	130	0.95716	0.16924	OR5AS1
ENSG00000108821	17	48260650	48278993	50	14	130	0.95712	0.16925	COL1A1
ENSG00000187372	5	140593509	140596993	6	2	130	0.95709	0.16926	PCDHB13
ENSG00000198055	5	176830205	176869902	24	3	130	0.95654	0.1694	GRK6
ENSG00000176798	11	5020213	5021160	6	2	130	0.95598	0.16954	OR51L1
ENSG00000111752	12	9066492	9094063	61	9	130	0.95549	0.16967	PHC1
ENSG00000224153	3	184119325	184157436	152	24	130	0.95537	0.1697	RP11-433C9.2
ENSG00000162852	1	246729746	246831886	254	23	130	0.95523	0.16973	CNST
ENSG00000179988	10	124713897	124757029	128	14	130	0.95511	0.16976	PSTK
ENSG00000163914	3	129247483	129254012	11	2	130	0.95492	0.16981	RHO
ENSG00000176248	9	140069236	140082989	19	1	130	0.95475	0.16985	ANAPC2
ENSG00000174564	3	136665072	136729927	116	9	130	0.95471	0.16986	IL20RB
ENSG00000164828	7	855528	936072	242	17	130	0.95465	0.16988	SUN1
ENSG00000169018	15	68570141	68588203	25	5	130	0.95442	0.16993	FEM1B
ENSG00000187446	15	41523037	41574043	107	11	130	0.95424	0.16998	CHP1
ENSG00000144455	3	3742498	4508965	2695	106	130	0.95422	0.16999	SUMF1
ENSG00000269169	19	999601	999952	2	1	130	0.95409	0.17002	AC004528.1
ENSG00000167641	19	38741877	38747231	18	4	130	0.95402	0.17004	PPP1R14A
ENSG00000167360	11	5443341	5444436	13	2	130	0.95361	0.17014	OR51Q1
ENSG00000104946	19	50380682	50392005	15	4	130	0.95362	0.17014	TBC1D17
ENSG00000096093	6	52285106	52387892	313	31	130	0.95259	0.1704	EFHC1
ENSG00000118518	6	127587755	127609712	41	7	130	0.95256	0.17041	RNF146
ENSG00000158560	7	95401866	95739634	826	66	130	0.95239	0.17045	DYNC1I1
ENSG00000166523	12	8685901	8693559	15	3	130	0.95232	0.17047	CLEC4E
ENSG00000165702	9	135820932	135867083	176	41	130	0.95211	0.17052	GFI1B
ENSG00000100324	22	39795746	39833065	48	5	130	0.9521	0.17052	TAB1
ENSG00000139988	14	68168603	68201169	100	12	130	0.95192	0.17057	RDH12
ENSG00000101331	20	30598245	30619984	41	9	130	0.95144	0.17069	CCM2L
ENSG00000115216	2	27650657	27665126	17	3	130	0.95114	0.17077	NRBP1
ENSG00000222004	7	26677490	26686889	23	3	130	0.95111	0.17077	C7orf71
ENSG00000161807	19	9225274	9226439	8	3	130	0.95094	0.17082	OR7G1
ENSG00000186834	17	43224684	43229468	5	2	130	0.9508	0.17085	HEXIM1
ENSG00000167272	12	121016567	121019201	11	4	130	0.9505	0.17093	POP5
ENSG00000120457	11	128761251	128790930	105	16	130	0.9503	0.17098	KCNJ5
ENSG00000108262	17	27900487	27921072	27	7	130	0.95025	0.17099	GIT1
ENSG00000163154	1	151129105	151132225	3	1	130	0.94987	0.17109	TNFAIP8L2
ENSG00000119535	1	36931644	36948879	38	9	130	0.94961	0.17116	CSF3R
ENSG00000123933	4	2249159	2264021	36	4	130	0.94957	0.17117	MXD4
ENSG00000174527	12	109785708	109893328	424	24	130	0.94955	0.17117	MYO1H
ENSG00000167822	11	55904247	55905194	5	2	130	0.94927	0.17124	OR8J3
ENSG00000006757	X	7866288	7895780	33	5	130	0.94912	0.17128	PNPLA4
ENSG00000214216	3	158680717	158984096	595	37	130	0.94899	0.17131	IQCJ
ENSG00000145321	4	72607410	72669758	134	17	130	0.94868	0.17139	GC
ENSG00000134352	5	55230923	55290821	88	11	130	0.94866	0.1714	IL6ST
ENSG00000105643	19	18111941	18124911	30	6	130	0.94835	0.17148	ARRDC2
ENSG00000267114	19	45453301	45457264	20	2	130	0.94774	0.17163	CTB-129P6.11
ENSG00000178904	19	32896449	32976801	155	18	130	0.94766	0.17165	DPY19L3
ENSG00000235645	10	71444655	71452208	39	7	130	0.94754	0.17168	RP11-242G20.1
ENSG00000187268	X	13053737	13062801	8	2	130	0.94727	0.17175	FAM9C
ENSG00000174567	1	204167288	204183220	36	9	130	0.94701	0.17182	GOLT1A
ENSG00000172073	2	88824169	88829102	11	3	130	0.94667	0.1719	TEX37
ENSG00000180104	5	443273	472052	100	10	130	0.94622	0.17202	EXOC3
ENSG00000100060	22	37865101	37882439	23	7	130	0.94607	0.17206	MFNG
ENSG00000267467	19	45445495	45452820	21	4	130	0.94511	0.1723	APOC4
ENSG00000224916	19	45445495	45452822	21	4	130	0.94511	0.1723	APOC4-APOC2
ENSG00000141084	16	67757005	67840555	69	6	130	0.94506	0.17231	RANBP10
ENSG00000253313	1	43747554	43751288	5	2	130	0.94503	0.17232	C1orf210
ENSG00000139354	12	100967461	101022064	132	14	130	0.94485	0.17237	GAS2L3
ENSG00000176925	11	4842551	4843686	3	2	130	0.94478	0.17239	OR51F2
ENSG00000166527	12	8662071	8674962	33	4	130	0.94446	0.17247	CLEC4D
ENSG00000086570	5	150883654	150948505	181	26	130	0.94437	0.17249	FAT2
ENSG00000144744	3	69103881	69129559	45	7	130	0.94344	0.17273	UBA3
ENSG00000008128	1	1634169	1655766	27	1	130	0.94339	0.17274	CDK11A
ENSG00000106399	7	7676149	7758238	270	17	130	0.943	0.17284	RPA3
ENSG00000132581	17	26975374	26989207	11	6	130	0.94247	0.17298	SDF2
ENSG00000222040	2	96778707	96781984	5	2	130	0.9423	0.17302	ADRA2B
ENSG00000139977	14	57857262	57882635	19	4	130	0.9422	0.17304	NAA30
ENSG00000166984	6	167559902	167610401	102	19	130	0.94209	0.17307	TCP10L2
ENSG00000145337	4	89442136	89444964	1	1	130	0.94199	0.1731	PYURF
ENSG00000175197	12	57910371	57914300	3	1	130	0.94199	0.1731	DDIT3
ENSG00000180509	21	35818988	35884573	203	24	130	0.94159	0.1732	KCNE1
ENSG00000127452	19	9920943	9938492	19	3	130	0.94129	0.17328	FBXL12
ENSG00000138668	4	83273651	83295656	40	4	130	0.9411	0.17333	HNRNPD
ENSG00000270466	16	30389755	30393863	5	1	130	0.94083	0.1734	2026-09-01
ENSG00000197775	14	24407940	24409196	5	2	130	0.94072	0.17342	DHRS4-AS1
ENSG00000030419	2	213864429	214017151	389	28	130	0.94035	0.17352	IKZF2
ENSG00000143578	1	153940010	153946839	8	2	130	0.93987	0.17364	CREB3L4
ENSG00000251655	12	11504757	11548500	70	10	130	0.93983	0.17365	PRB1
ENSG00000187054	4	68775103	68829858	152	20	130	0.93964	0.1737	TMPRSS11A
ENSG00000166401	18	61637159	61672278	86	23	130	0.93955	0.17372	SERPINB8
ENSG00000011590	19	36195429	36207940	24	7	130	0.93862	0.17396	ZBTB32
ENSG00000129173	11	19245610	19263167	32	12	130	0.93846	0.174	E2F8
ENSG00000105538	19	49223844	49243978	39	5	130	0.93838	0.17402	RASIP1
ENSG00000105204	19	40315990	40324841	17	5	130	0.93811	0.17409	DYRK1B
ENSG00000268863	16	30996808	30997533	2	1	130	0.93808	0.1741	AC135048.1
ENSG00000173085	4	84182689	84206067	46	6	130	0.93777	0.17418	COQ2
ENSG00000100445	14	24908972	24912111	19	2	130	0.93763	0.17422	SDR39U1
ENSG00000196860	14	58862634	58875419	7	4	130	0.93754	0.17424	TOMM20L
ENSG00000106565	7	150488373	150498448	44	10	130	0.93746	0.17426	TMEM176B
ENSG00000124749	6	55921388	56258892	1302	50	130	0.9374	0.17428	COL21A1
ENSG00000175602	11	65657875	65659105	2	1	130	0.93719	0.17433	CCDC85B
ENSG00000121764	1	32083287	32098119	30	4	130	0.93714	0.17434	HCRTR1
ENSG00000172716	17	33677324	33700720	57	13	130	0.93702	0.17437	SLFN11
ENSG00000203326	19	53868946	53895470	106	14	130	0.93693	0.1744	ZNF525
ENSG00000163915	3	185430316	185447575	22	7	130	0.93683	0.17442	C3orf65
ENSG00000170802	2	48541776	48606433	204	21	130	0.93678	0.17444	FOXN2
ENSG00000136275	7	47834889	47859445	86	14	130	0.93652	0.1745	C7orf69
ENSG00000205642	X	8432871	8434550	1	1	130	0.93614	0.1746	VCX3B
ENSG00000214106	7	154720208	154741618	43	4	130	0.93609	0.17461	PAXIP1-AS2
ENSG00000133961	14	73741815	73930348	369	21	130	0.93563	0.17473	NUMB
ENSG00000177551	1	116378998	116386538	21	4	130	0.93548	0.17477	NHLH2
ENSG00000124802	6	8073593	8102811	82	12	130	0.9354	0.17479	EEF1E1
ENSG00000081870	1	54382247	54411602	59	6	130	0.93536	0.1748	HSPB11
ENSG00000255292	11	111957627	112064528	177	24	130	0.93522	0.17484	SDHD
ENSG00000163682	4	39455744	39460568	20	5	130	0.93506	0.17488	RPL9
ENSG00000007520	16	1399241	1401912	5	2	130	0.93475	0.17496	TSR3
ENSG00000149016	11	62342517	62359649	10	3	130	0.93466	0.17498	TUT1
ENSG00000136514	3	187086120	187089864	18	7	130	0.93448	0.17503	RTP4
ENSG00000166848	16	75681684	75795770	289	17	130	0.93445	0.17504	TERF2IP
ENSG00000176946	2	242523820	242576864	118	9	130	0.93411	0.17512	THAP4
ENSG00000263620	17	8054134	8066293	26	5	130	0.93384	0.17519	RP11-599B13.6
ENSG00000188938	9	96208776	96215874	19	5	130	0.93376	0.17521	FAM120AOS
ENSG00000090530	3	189674517	189840226	545	26	130	0.93358	0.17526	LEPREL1
ENSG00000110777	11	111222977	111326355	391	27	130	0.93331	0.17533	POU2AF1
ENSG00000185565	3	115521235	117716095	6168	288	130	0.93232	0.17558	LSAMP
ENSG00000168005	11	63580860	63595190	24	4	130	0.93227	0.1756	C11orf84
ENSG00000140264	15	44069285	44094787	31	5	130	0.93216	0.17563	SERF2
ENSG00000117971	15	78916461	79020096	213	23	130	0.93179	0.17572	CHRNB4
ENSG00000204219	1	23707554	23751233	108	16	130	0.93176	0.17573	TCEA3
ENSG00000133101	13	37005967	37017019	18	4	130	0.93174	0.17574	CCNA1
ENSG00000268324	3	46598888	46601178	15	3	130	0.93153	0.17579	LUZPP1
ENSG00000173376	4	121956768	121994176	100	16	130	0.93114	0.17589	NDNF
ENSG00000163599	2	204732509	204738683	5	2	130	0.93084	0.17597	CTLA4
ENSG00000070540	17	66417089	66453654	98	17	130	0.93076	0.17599	WIPI1
ENSG00000139197	12	7341281	7371170	66	9	130	0.93066	0.17602	PEX5
ENSG00000140563	15	94774767	95023632	778	79	130	0.93051	0.17605	MCTP2
ENSG00000182646	X	52976462	53024651	17	2	130	0.93005	0.17617	FAM156A
ENSG00000262560	15	44064815	44091331	31	4	130	0.92993	0.1762	RP11-296A16.1
ENSG00000177602	17	3627211	3630067	9	2	130	0.92989	0.17621	GSG2
ENSG00000173267	10	88718375	88723017	17	3	130	0.92976	0.17625	SNCG
ENSG00000101294	20	30102231	30157370	97	5	130	0.92972	0.17626	HM13
ENSG00000131018	6	152442819	152958936	1698	119	130	0.92969	0.17627	SYNE1
ENSG00000215504	11	85563600	85565986	8	2	130	0.92958	0.1763	AP000974.1
ENSG00000108733	17	33901814	33905882	8	3	130	0.92958	0.1763	PEX12
ENSG00000107960	10	105642300	105677963	90	9	130	0.9293	0.17637	OBFC1
ENSG00000198674	11	123864870	123865868	4	2	130	0.92928	0.17637	OR10G6
ENSG00000101940	X	48448430	48463581	19	4	130	0.92918	0.1764	WDR13
ENSG00000142534	19	49999622	50002946	7	1	130	0.92894	0.17646	RPS11
ENSG00000196428	3	150126122	150184218	140	16	130	0.92863	0.17654	TSC22D2
ENSG00000171695	20	62714733	62715712	3	1	130	0.92843	0.17659	C20orf201
ENSG00000159423	1	19197926	19229275	124	19	130	0.92842	0.1766	ALDH4A1
ENSG00000259458	15	62929371	62937490	18	7	130	0.92828	0.17663	RP11-625H11.1
ENSG00000206052	18	67068291	67516323	1587	120	130	0.9282	0.17665	DOK6
ENSG00000116032	19	1000418	1009731	29	6	130	0.9281	0.17668	GRIN3B
ENSG00000122585	7	24323782	24331484	34	8	130	0.92798	0.17671	NPY
ENSG00000108602	17	19641297	19652256	13	3	130	0.92797	0.17671	ALDH3A1
ENSG00000104695	8	30631973	30671830	96	10	130	0.92793	0.17672	PPP2CB
ENSG00000182400	14	39617015	39639736	60	11	130	0.92791	0.17673	TRAPPC6B
ENSG00000176593	19	58513429	58522600	36	6	130	0.92766	0.17679	CTD-2368P22.1
ENSG00000134982	5	112043195	112181936	295	17	130	0.92726	0.1769	APC
ENSG00000128881	15	43030932	43213007	176	20	130	0.92718	0.17692	TTBK2
ENSG00000123388	12	54366910	54371427	5	1	130	0.92707	0.17694	HOXC11
ENSG00000166260	17	53029263	53046146	63	6	130	0.92658	0.17707	COX11
ENSG00000010327	3	52529354	52558511	42	10	130	0.92652	0.17709	STAB1
ENSG00000146576	7	6629648	6648357	57	7	130	0.92652	0.17709	C7orf26
ENSG00000181472	6	151685252	151712683	49	9	130	0.92647	0.1771	ZBTB2
ENSG00000134490	18	20777108	21017925	438	45	130	0.92643	0.17711	TMEM241
ENSG00000085117	11	44585977	44641913	218	38	130	0.92616	0.17718	CD82
ENSG00000236320	17	33875144	33885117	36	7	130	0.92573	0.17729	SLFN14
ENSG00000131368	3	15083967	15106842	36	10	130	0.92545	0.17736	MRPS25
ENSG00000153779	X	89176881	89177882	2	1	130	0.92544	0.17737	TGIF2LX
ENSG00000146410	6	136552162	136571473	1	1	130	0.92493	0.1775	MTFR2
ENSG00000078589	X	78200829	78217451	13	5	130	0.92457	0.17759	P2RY10
ENSG00000173011	4	7043626	7059679	48	9	130	0.92436	0.17765	TADA2B
ENSG00000147687	8	125500726	125551699	105	16	130	0.92409	0.17772	TATDN1
ENSG00000180264	9	127213423	127239379	54	6	130	0.92377	0.1778	GPR144
ENSG00000198162	1	117910071	118071494	418	20	130	0.92371	0.17782	MAN1A2
ENSG00000154305	1	222791428	222841354	112	10	130	0.92362	0.17784	MIA3
ENSG00000232070	14	21567096	21571883	9	3	130	0.92349	0.17788	TMEM253
ENSG00000136243	7	23221446	23240630	55	5	130	0.92333	0.17792	NUPL2
ENSG00000214029	12	133694740	133707059	31	5	130	0.92333	0.17792	ZNF891
ENSG00000185347	14	105956192	105965912	4	1	130	0.92307	0.17798	C14orf80
ENSG00000134248	1	110943871	110950564	15	4	130	0.92299	0.17801	LAMTOR5
ENSG00000137100	9	34613548	34620515	6	3	130	0.9225	0.17813	DCTN3
ENSG00000188000	19	9296279	9299493	5	2	130	0.92229	0.17819	OR7D2
ENSG00000103495	16	29817427	29823649	2	1	130	0.92226	0.1782	MAZ
ENSG00000054796	20	55904815	55919050	36	4	130	0.92214	0.17823	SPO11
ENSG00000162669	1	91726323	91870426	295	21	130	0.92192	0.17828	HFM1
ENSG00000105339	8	142127377	142205907	170	33	130	0.9219	0.17829	DENND3
ENSG00000177954	1	153963235	153964626	1	1	130	0.92186	0.1783	RPS27
ENSG00000163349	1	114471814	114520426	65	14	130	0.92156	0.17838	HIPK1
ENSG00000159917	19	44732882	44809199	113	11	130	0.92142	0.17842	ZNF235
ENSG00000197697	6	26183958	26184454	3	2	130	0.92131	0.17845	HIST1H2BE
ENSG00000039123	5	54603588	54721409	233	8	130	0.9212	0.17847	SKIV2L2
ENSG00000101298	20	1246960	1289972	117	24	130	0.92118	0.17848	SNPH
ENSG00000138018	2	26531415	26618759	197	23	130	0.921	0.17852	EPT1
ENSG00000123104	12	26490342	26986131	1488	94	130	0.92099	0.17853	ITPR2
ENSG00000132010	19	12203658	12251222	77	10	130	0.92038	0.17869	ZNF20
ENSG00000145777	5	110405760	110413722	13	4	130	0.92007	0.17877	TSLP
ENSG00000154007	1	76384558	76398116	51	10	130	0.92002	0.17878	ASB17
ENSG00000171051	19	52248425	52307363	238	41	130	0.92	0.17879	FPR1
ENSG00000109189	4	53457138	53525502	59	2	130	0.91985	0.17883	USP46
ENSG00000108852	17	41952725	41987068	83	8	130	0.91965	0.17888	MPP2
ENSG00000215474	18	44746293	44775554	68	9	130	0.91957	0.1789	SKOR2
ENSG00000102898	16	67880635	67906470	32	6	130	0.91917	0.179	NUTF2
ENSG00000168646	17	63524681	63557765	56	12	130	0.91904	0.17904	AXIN2
ENSG00000073350	17	73521161	73571289	192	19	130	0.91901	0.17905	LLGL2
ENSG00000105677	19	36036497	36038428	4	2	130	0.91888	0.17908	TMEM147
ENSG00000138768	4	76649777	76735382	187	12	130	0.91868	0.17913	USO1
ENSG00000182712	X	154289897	154299637	3	2	130	0.91849	0.17918	CMC4
ENSG00000177108	14	77597613	77609077	28	10	130	0.91839	0.17921	ZDHHC22
ENSG00000085465	1	111956936	111970399	45	7	130	0.918	0.17931	OVGP1
ENSG00000103160	16	84155886	84178797	52	10	130	0.9172	0.17952	HSDL1
ENSG00000131037	19	55583388	55599291	3	1	130	0.9172	0.17952	EPS8L1
ENSG00000143545	1	153954127	153958834	2	1	130	0.91715	0.17953	RAB13
ENSG00000114812	3	42530791	42579059	111	24	130	0.91696	0.17958	VIPR1
ENSG00000111780	12	120876001	120897809	54	11	130	0.91655	0.17969	AL021546.6
ENSG00000128951	15	48623208	48635570	9	2	130	0.91639	0.17973	DUT
ENSG00000213892	19	45202421	45213986	31	9	130	0.91547	0.17997	CEACAM16
ENSG00000197077	22	25348697	25593415	579	52	130	0.91532	0.18001	KIAA1671
ENSG00000258659	11	5640994	5665628	76	11	130	0.91507	0.18008	TRIM34
ENSG00000111554	12	68666223	68726161	98	15	130	0.91498	0.1801	MDM1
ENSG00000197894	4	99992132	100009952	79	9	130	0.91485	0.18013	ADH5
ENSG00000122859	10	71331454	71332994	4	2	130	0.91478	0.18015	NEUROG3
ENSG00000146592	7	28338940	28865511	1613	141	130	0.9147	0.18017	CREB5
ENSG00000137547	8	55047770	55060461	25	3	130	0.91461	0.1802	MRPL15
ENSG00000172640	12	48596081	48597170	11	2	130	0.91451	0.18022	OR10AD1
ENSG00000213204	6	88117730	88221352	303	19	130	0.91417	0.18031	C6orf165
ENSG00000166166	14	103995521	104003410	18	3	130	0.91402	0.18035	TRMT61A
ENSG00000198216	1	181382238	181777219	1003	77	130	0.91315	0.18058	CACNA1E
ENSG00000256162	6	131148546	131158275	40	8	130	0.91283	0.18067	SMLR1
ENSG00000163235	2	70674412	70781325	334	36	130	0.91273	0.18069	TGFA
ENSG00000081248	1	201008642	201081694	255	40	130	0.91222	0.18083	CACNA1S
ENSG00000171551	2	233344537	233352538	14	5	130	0.91102	0.18114	ECEL1
ENSG00000138439	2	203499901	203634480	160	21	130	0.9103	0.18133	FAM117B
ENSG00000180483	20	29964967	29978406	36	8	130	0.91022	0.18135	DEFB119
ENSG00000255221	11	104963196	104972158	21	4	130	0.91003	0.1814	CARD17
ENSG00000149115	11	57067112	57092426	61	9	130	0.91001	0.18141	TNKS1BP1
ENSG00000176641	18	59475296	59561480	286	25	130	0.91002	0.18141	RNF152
ENSG00000186113	11	55563032	55563976	6	3	130	0.90959	0.18152	OR5D14
ENSG00000125871	20	17949556	17971765	64	8	130	0.90946	0.18155	MGME1
ENSG00000188313	3	146232967	146262651	137	15	130	0.90925	0.18161	PLSCR1
ENSG00000185215	14	103589779	103603776	31	7	130	0.90926	0.18161	TNFAIP2
ENSG00000177239	9	139981379	140003635	30	4	130	0.90918	0.18163	MAN1B1
ENSG00000131242	17	29718642	29865236	379	44	130	0.90914	0.18164	RAB11FIP4
ENSG00000255093	11	111322064	111328876	29	8	130	0.90904	0.18166	RP11-794P6.2
ENSG00000129749	11	3686817	3692614	23	5	130	0.90902	0.18167	CHRNA10
ENSG00000168395	2	242641450	242668893	83	9	130	0.90887	0.18171	ING5
ENSG00000176058	9	140086069	140098645	9	1	130	0.90864	0.18177	TPRN
ENSG00000136297	7	4945620	4998844	198	22	130	0.90818	0.18189	MMD2
ENSG00000151500	11	134118173	134123264	6	3	130	0.90777	0.182	THYN1
ENSG00000050820	16	75262928	75301951	163	15	130	0.90715	0.18216	BCAR1
ENSG00000214954	8	92114060	92231464	282	12	130	0.90702	0.1822	LRRC69
ENSG00000160472	19	55888204	55889612	1	1	130	0.90701	0.1822	TMEM190
ENSG00000007516	16	1383602	1399439	43	11	130	0.90666	0.18229	BAIAP3
ENSG00000264545	9	21802635	22032985	390	41	130	0.90656	0.18232	RP11-145E5.5
ENSG00000132432	7	54819943	54827667	22	5	130	0.90651	0.18233	SEC61G
ENSG00000163939	3	52579368	52719933	277	9	130	0.90648	0.18234	PBRM1
ENSG00000160072	1	1407143	1433228	11	1	130	0.90635	0.18238	ATAD3B
ENSG00000122515	7	44788180	44809477	30	7	130	0.90598	0.18247	ZMIZ2
ENSG00000162456	1	47011316	47017199	15	4	130	0.90593	0.18249	KNCN
ENSG00000177800	1	229385383	229387557	2	1	130	0.90566	0.18256	TMEM78
ENSG00000117597	1	210001352	210030910	102	11	130	0.90504	0.18272	DIEXF
ENSG00000184937	11	32409321	32457176	173	17	130	0.90498	0.18274	WT1
ENSG00000175745	5	92919043	92930321	8	3	130	0.90484	0.18278	NR2F1
ENSG00000213096	19	24216276	24312654	266	12	130	0.90483	0.18278	ZNF254
ENSG00000152592	4	88571459	88585513	29	6	130	0.90472	0.18281	DMP1
ENSG00000100461	14	23369854	23388393	42	5	130	0.90457	0.18285	RBM23
ENSG00000255587	6	36683256	36699870	45	8	130	0.90404	0.18299	RAB44
ENSG00000122591	7	22980878	23053749	200	18	130	0.90386	0.18304	FAM126A
ENSG00000137752	11	104896170	104972158	196	15	130	0.90376	0.18306	CASP1
ENSG00000157106	16	18816175	18937776	226	12	130	0.90332	0.18318	SMG1
ENSG00000139780	13	103338094	103346854	49	16	130	0.90323	0.1832	METTL21C
ENSG00000116786	1	16010827	16061264	137	11	130	0.90311	0.18323	PLEKHM2
ENSG00000187792	22	24083769	24093279	19	4	130	0.90282	0.18331	ZNF70
ENSG00000116983	1	40144320	40157361	72	13	130	0.9027	0.18334	HPCAL4
ENSG00000120471	11	128804626	128813040	32	11	130	0.90257	0.18338	TP53AIP1
ENSG00000141446	18	19109242	19180845	58	5	130	0.90249	0.1834	ESCO1
ENSG00000161011	5	179233388	179265078	99	21	130	0.90246	0.18341	SQSTM1
ENSG00000158106	8	144451057	144466390	36	6	130	0.90236	0.18343	RHPN1
ENSG00000157593	6	44221833	44225291	6	3	130	0.90228	0.18345	SLC35B2
ENSG00000168209	10	74033678	74035794	3	1	130	0.90172	0.1836	DDIT4
ENSG00000175567	11	73685712	73694352	14	2	130	0.90175	0.1836	UCP2
ENSG00000157778	7	1606966	1610641	14	3	130	0.90154	0.18365	PSMG3
ENSG00000012660	6	53132196	53213947	208	12	130	0.90133	0.18371	ELOVL5
ENSG00000106683	7	73497263	73536855	58	8	130	0.90085	0.18383	LIMK1
ENSG00000123374	12	56360553	56366568	6	3	130	0.90086	0.18383	CDK2
ENSG00000107290	9	135136743	135230372	320	13	130	0.90076	0.18386	SETX
ENSG00000167104	20	31619454	31631853	35	5	130	0.90073	0.18387	BPIFB6
ENSG00000060069	18	77439801	77514510	278	16	130	0.90044	0.18394	CTDP1
ENSG00000184708	22	31832963	31892094	118	20	130	0.90005	0.18405	EIF4ENIF1
ENSG00000104129	15	41060067	41099675	57	7	130	0.89997	0.18407	DNAJC17
ENSG00000182393	19	39786965	39789313	4	2	130	0.89983	0.1841	IFNL1
ENSG00000124493	6	33989628	34123399	484	46	130	0.89934	0.18424	GRM4
ENSG00000205664	X	3735569	3761898	16	4	130	0.89925	0.18426	RP11-706O15.1
ENSG00000149269	11	77032752	77185680	320	15	130	0.89859	0.18444	PAK1
ENSG00000181634	9	117546915	117568406	31	10	130	0.89833	0.1845	TNFSF15
ENSG00000108179	10	81107225	81115093	17	4	130	0.8983	0.18451	PPIF
ENSG00000153802	4	68686594	68749750	147	19	130	0.89826	0.18452	TMPRSS11D
ENSG00000119280	1	230972865	231005335	102	18	130	0.89802	0.18459	C1orf198
ENSG00000157653	9	116172334	116191964	51	5	130	0.89773	0.18466	C9orf43
ENSG00000125788	20	123010	126392	6	2	130	0.89773	0.18467	DEFB126
ENSG00000130656	16	202686	204502	1	1	130	0.8976	0.1847	HBZ
ENSG00000142910	1	32042116	32053288	12	6	130	0.89734	0.18477	TINAGL1
ENSG00000157764	7	140419127	140624564	276	10	130	0.89731	0.18478	BRAF
ENSG00000173335	20	23583047	23586513	6	2	130	0.8973	0.18478	CST9
ENSG00000162613	1	78409740	78444794	62	10	130	0.89725	0.18479	FUBP1
ENSG00000166402	11	8040791	8127659	269	39	130	0.89722	0.1848	TUB
ENSG00000198597	19	30719197	31204445	1044	102	130	0.89693	0.18488	ZNF536
ENSG00000117174	1	86115106	86174116	124	20	130	0.89686	0.1849	ZNHIT6
ENSG00000170255	11	18955360	18961054	23	5	130	0.8965	0.18499	MRGPRX1
ENSG00000184774	1	202789394	202796353	24	3	130	0.89636	0.18503	RP11-480I12.4
ENSG00000125337	6	168396921	168445769	203	29	130	0.89631	0.18504	KIF25
ENSG00000198399	2	24425733	24583583	308	16	130	0.89628	0.18505	ITSN2
ENSG00000121297	19	31765851	31840453	172	33	130	0.8963	0.18505	TSHZ3
ENSG00000104884	19	45853095	45874176	53	10	130	0.89625	0.18506	ERCC2
ENSG00000129451	19	51515995	51523431	42	4	130	0.89625	0.18506	KLK10
ENSG00000177694	3	174156363	175523428	4066	205	130	0.89542	0.18528	NAALADL2
ENSG00000128656	2	175664091	175870097	260	14	130	0.89529	0.18532	CHN1
ENSG00000111269	12	12764761	12798042	48	6	130	0.89517	0.18535	CREBL2
ENSG00000125869	20	9495005	9511171	57	11	130	0.89487	0.18543	LAMP5
ENSG00000095066	19	12873817	12983554	159	14	130	0.89472	0.18547	HOOK2
ENSG00000171942	19	15838834	15839862	4	2	130	0.89469	0.18548	OR10H2
ENSG00000069702	1	92145902	92371892	696	59	130	0.89438	0.18556	TGFBR3
ENSG00000118507	6	131456806	131604675	283	26	130	0.89437	0.18556	AKAP7
ENSG00000179218	19	13049392	13055303	4	1	130	0.89436	0.18557	CALR
ENSG00000144893	3	150803484	151154860	816	40	130	0.89423	0.1856	MED12L
ENSG00000136099	13	53418109	53422775	7	2	130	0.89406	0.18564	PCDH8
ENSG00000079999	19	10596796	10614417	37	5	130	0.89408	0.18564	KEAP1
ENSG00000089356	19	35606732	35615228	22	4	130	0.894	0.18566	FXYD3
ENSG00000151789	3	21459915	22414812	4260	219	130	0.89395	0.18567	ZNF385D
ENSG00000145861	5	159774758	159797648	65	10	130	0.89395	0.18567	C1QTNF2
ENSG00000137288	6	33662070	33679504	62	8	130	0.89378	0.18572	UQCC2
ENSG00000181371	11	56257825	56258871	1	1	130	0.89348	0.1858	OR5M8
ENSG00000138031	2	25042038	25142708	362	22	130	0.89306	0.18591	ADCY3
ENSG00000121075	17	59529765	59562471	71	14	130	0.89307	0.18591	TBX4
ENSG00000065308	6	52362200	52441713	332	31	130	0.89304	0.18592	TRAM2
ENSG00000157654	9	112542589	112934792	1188	109	130	0.89268	0.18601	PALM2-AKAP2
ENSG00000241978	9	112542769	112934792	1188	109	130	0.89268	0.18601	AKAP2
ENSG00000148154	9	114659046	114697649	163	26	130	0.89246	0.18607	UGCG
ENSG00000100154	22	28374004	29075853	1083	30	130	0.89242	0.18608	TTC28
ENSG00000116237	1	6281253	6296032	24	3	130	0.89225	0.18613	ICMT
ENSG00000168685	5	35852797	35879705	85	8	130	0.89203	0.18619	IL7R
ENSG00000181718	11	55999490	56000737	11	3	130	0.89146	0.18634	OR5T2
ENSG00000114115	3	139236276	139258671	60	13	130	0.89118	0.18642	RBP1
ENSG00000009780	1	28052490	28089633	61	3	130	0.89076	0.18653	FAM76A
ENSG00000170236	15	50792759	50838905	149	15	130	0.89068	0.18655	USP50
ENSG00000185271	14	20896970	20903801	27	6	130	0.89059	0.18657	KLHL33
ENSG00000221978	1	1321091	1334708	9	3	130	0.89058	0.18658	CCNL2
ENSG00000114904	3	52744800	52804965	114	9	130	0.89056	0.18658	NEK4
ENSG00000117984	11	1773982	1785222	31	5	130	0.89035	0.18664	CTSD
ENSG00000133800	11	10578513	10633236	149	22	130	0.89012	0.1867	LYVE1
ENSG00000138792	4	111286889	111486441	493	42	130	0.8901	0.18671	ENPEP
ENSG00000150782	11	112013974	112034840	43	10	130	0.89003	0.18672	IL18
ENSG00000065559	17	11924141	12047147	169	15	130	0.88978	0.18679	MAP2K4
ENSG00000115207	2	27548716	27579868	24	6	130	0.88944	0.18688	GTF3C2
ENSG00000152520	13	28712643	28869475	225	17	130	0.88905	0.18699	PAN3
ENSG00000166987	12	57914493	57923931	9	2	130	0.88874	0.18707	MBD6
ENSG00000143110	1	112016414	112021134	7	3	130	0.88815	0.18723	C1orf162
ENSG00000138658	4	113460492	113558151	170	18	130	0.88778	0.18733	C4orf21
ENSG00000205643	22	46639908	46646576	25	4	130	0.88772	0.18735	CDPF1
ENSG00000084090	2	96850597	96874563	25	6	130	0.88765	0.18736	STARD7
ENSG00000180537	6	13924677	13980533	115	14	130	0.88744	0.18742	RNF182
ENSG00000122507	7	33168856	33645680	1265	44	130	0.8874	0.18743	BBS9
ENSG00000168564	4	184365744	184369351	4	2	130	0.88714	0.1875	CDKN2AIP
ENSG00000130055	X	69642881	69653240	9	2	130	0.8871	0.18751	GDPD2
ENSG00000134202	1	110276554	110284384	15	3	130	0.88692	0.18756	GSTM3
ENSG00000155324	5	125695824	125832186	396	56	130	0.88653	0.18767	GRAMD3
ENSG00000198258	19	9938568	9940791	1	1	130	0.8864	0.1877	UBL5
ENSG00000125835	20	2442280	2451499	11	2	130	0.88635	0.18771	SNRPB
ENSG00000182552	4	184560788	184580378	79	16	130	0.88622	0.18775	RWDD4
ENSG00000111245	12	111348623	111358526	37	5	130	0.88621	0.18775	MYL2
ENSG00000196659	2	178413726	178417742	4	2	130	0.88601	0.18781	TTC30B
ENSG00000129965	11	2153768	2182439	45	9	130	0.88588	0.18784	INS-IGF2
ENSG00000132535	17	7093209	7123021	39	7	130	0.8859	0.18784	DLG4
ENSG00000197951	19	57106632	57137849	113	15	130	0.8858	0.18786	ZNF71
ENSG00000198356	19	12847953	12859137	2	1	130	0.88575	0.18788	ASNA1
ENSG00000133460	22	24198890	24228496	88	15	130	0.88569	0.18789	SLC2A11
ENSG00000069696	11	637293	640706	6	3	130	0.88563	0.18791	DRD4
ENSG00000228008	3	49941278	49954370	12	3	130	0.88527	0.188	CTD-2330K9.3
ENSG00000088035	1	63833261	63904233	148	17	130	0.88512	0.18805	ALG6
ENSG00000168356	3	38887260	38992052	222	22	130	0.88464	0.18817	SCN11A
ENSG00000145833	5	134094469	134190823	86	24	130	0.88462	0.18818	DDX46
ENSG00000242372	20	33866714	33872788	15	1	130	0.88448	0.18822	EIF6
ENSG00000136573	8	11351510	11422113	281	23	130	0.88404	0.18834	BLK
ENSG00000165219	9	128024073	128129486	126	9	130	0.88379	0.18841	GAPVD1
ENSG00000127527	19	16466050	16582896	155	17	130	0.88344	0.1885	EPS15L1
ENSG00000146247	6	79645584	79787953	244	22	130	0.88341	0.18851	PHIP
ENSG00000103316	16	21250195	21314404	104	8	130	0.88335	0.18852	CRYM
ENSG00000131738	17	39519746	39526052	10	3	130	0.8832	0.18856	KRT33B
ENSG00000143001	1	55446465	55457966	34	3	130	0.88318	0.18857	TMEM61
ENSG00000174720	4	113558120	113578748	38	10	130	0.88314	0.18858	LARP7
ENSG00000166135	10	102288829	102319755	82	4	130	0.88314	0.18858	HIF1AN
ENSG00000184507	15	34635516	34649938	36	11	130	0.88307	0.1886	NUTM1
ENSG00000140488	15	72577068	72612470	57	6	130	0.88288	0.18865	CELF6
ENSG00000181958	11	55135360	55136394	3	1	130	0.88286	0.18866	OR4A15
ENSG00000075290	10	102222798	102243501	36	3	130	0.88225	0.18882	WNT8B
ENSG00000131323	14	103243813	103377837	249	20	130	0.8822	0.18883	TRAF3
ENSG00000140743	16	22357257	22448486	42	9	130	0.88223	0.18883	CDR2
ENSG00000179598	17	17104309	17109629	16	4	130	0.88209	0.18886	PLD6
ENSG00000205213	11	27387508	27494322	200	28	130	0.88185	0.18893	LGR4
ENSG00000109158	4	46920917	46996424	235	22	130	0.88174	0.18896	GABRA4
ENSG00000256980	6	73933267	73935493	5	2	130	0.88145	0.18904	KHDC1L
ENSG00000101542	18	59000815	59223006	526	90	130	0.8814	0.18905	CDH20
ENSG00000184156	8	133133108	133493200	1189	90	130	0.88128	0.18908	KCNQ3
ENSG00000115286	19	1383526	1395583	16	2	130	0.88129	0.18908	NDUFS7
ENSG00000163795	2	27600098	27603657	2	1	130	0.88113	0.18912	ZNF513
ENSG00000270033	17	60349848	60360276	26	6	130	0.88093	0.18918	RP11-51L5.7
ENSG00000147689	8	124191200	124222314	70	8	130	0.88069	0.18924	FAM83A
ENSG00000154237	15	101459420	101610317	522	34	130	0.88063	0.18926	LRRK1
ENSG00000147099	X	71549366	71792953	74	12	130	0.88051	0.18929	HDAC8
ENSG00000138617	15	65526798	65592956	150	13	130	0.88029	0.18935	PARP16
ENSG00000145908	5	150273954	150284545	23	2	130	0.88019	0.18938	ZNF300
ENSG00000085741	11	75897369	75921780	70	13	130	0.87916	0.18966	WNT11
ENSG00000157349	16	70323566	70369186	28	11	130	0.87908	0.18968	DDX19B
ENSG00000184076	22	30163358	30166402	5	2	130	0.87898	0.18971	UQCR10
ENSG00000130699	20	60528525	60640866	271	15	130	0.87894	0.18972	TAF4
ENSG00000172154	11	55860753	55861762	4	1	130	0.87888	0.18973	OR8I2
ENSG00000116157	1	53068044	53074723	19	5	130	0.87883	0.18975	GPX7
ENSG00000123977	2	228735770	228789060	205	15	130	0.87859	0.18981	DAW1
ENSG00000137124	9	38392661	38398658	26	9	130	0.87838	0.18987	ALDH1B1
ENSG00000204334	2	171640296	171655481	42	6	130	0.87832	0.18989	ERICH2
ENSG00000164093	4	111538579	111563279	38	7	130	0.87804	0.18996	PITX2
ENSG00000126262	19	35934809	35942669	24	8	130	0.87801	0.18997	FFAR2
ENSG00000148840	10	103892787	103910082	20	8	130	0.8777	0.19005	PPRC1
ENSG00000180011	18	72907063	72921303	28	5	130	0.87752	0.1901	ZADH2
ENSG00000145916	5	177557997	177577566	56	8	130	0.87701	0.19024	RMND5B
ENSG00000123594	X	13336770	13338518	2	1	130	0.877	0.19024	ATXN3L
ENSG00000132464	4	71494461	71552533	52	5	130	0.87647	0.19039	ENAM
ENSG00000119737	2	54080050	54087126	15	6	130	0.87635	0.19042	GPR75
ENSG00000118420	6	83602117	83775560	452	20	130	0.87634	0.19042	UBE3D
ENSG00000146282	6	88224096	88299721	228	15	130	0.87628	0.19044	RARS2
ENSG00000110092	11	69455855	69469242	21	4	130	0.87619	0.19046	CCND1
ENSG00000198753	X	153029651	153044801	20	4	130	0.87609	0.19049	PLXNB3
ENSG00000111424	12	48235320	48336831	288	37	130	0.87603	0.19051	VDR
ENSG00000198720	17	27916787	27941779	26	8	130	0.87602	0.19051	ANKRD13B
ENSG00000176101	9	140083099	140084822	4	1	130	0.87599	0.19052	SSNA1
ENSG00000272333	19	36208921	36229779	41	10	130	0.87594	0.19053	KMT2B
ENSG00000073754	1	157800704	157868046	193	16	130	0.87587	0.19055	CD5L
ENSG00000114902	3	52738971	52742182	6	2	130	0.87564	0.19061	SPCS1
ENSG00000129472	14	21927179	21945132	46	5	130	0.87517	0.19074	RAB2B
ENSG00000169327	14	21623026	21624222	7	3	130	0.87458	0.1909	OR5AU1
ENSG00000152147	2	38978676	39012142	72	10	130	0.87454	0.19091	GEMIN6
ENSG00000131477	17	40910465	40915059	5	1	130	0.87417	0.19101	RAMP2
ENSG00000148219	9	119187504	120177348	2957	152	130	0.87385	0.1911	ASTN2
ENSG00000125482	9	135251008	135282209	56	7	130	0.87378	0.19112	TTF1
ENSG00000242950	7	92097694	92107300	17	5	130	0.8731	0.1913	ERVW-1
ENSG00000186117	11	55578854	55579952	5	1	130	0.87298	0.19134	OR5L1
ENSG00000105376	19	10400657	10407454	22	6	130	0.87291	0.19136	ICAM5
ENSG00000178586	2	240984494	240985489	2	1	130	0.87255	0.19145	OR6B3
ENSG00000153898	1	85391268	85462796	227	16	130	0.87249	0.19147	MCOLN2
ENSG00000174444	15	66790355	66816870	79	12	130	0.87248	0.19147	RPL4
ENSG00000169564	2	70314585	70316332	1	1	130	0.87238	0.1915	PCBP1
ENSG00000163239	1	154474695	154520623	145	8	130	0.8721	0.19158	TDRD10
ENSG00000173320	4	184774584	184944679	472	68	130	0.87199	0.19161	STOX2
ENSG00000141867	19	15347647	15443356	95	13	130	0.87159	0.19172	BRD4
ENSG00000171903	19	16023177	16045677	103	8	130	0.87157	0.19172	CYP4F11
ENSG00000154589	8	74903587	74941322	97	14	130	0.8714	0.19177	LY96
ENSG00000127362	7	141463897	141464997	2	1	130	0.87115	0.19184	TAS2R3
ENSG00000131864	19	57630506	57643294	35	6	130	0.87108	0.19186	USP29
ENSG00000134851	4	56262124	56319564	147	14	130	0.87096	0.19189	TMEM165
ENSG00000158941	8	22462145	22479027	54	5	130	0.87062	0.19198	CCAR2
ENSG00000162585	1	2115903	2144159	33	5	130	0.87052	0.19201	C1orf86
ENSG00000121440	3	73431584	73674091	594	61	130	0.87052	0.19201	PDZRN3
ENSG00000138074	2	27422455	27435826	29	6	130	0.87039	0.19204	SLC5A6
ENSG00000181827	15	56379478	56535483	386	15	130	0.87029	0.19207	RFX7
ENSG00000105245	19	41172596	41196877	67	14	130	0.87018	0.1921	NUMBL
ENSG00000079335	1	100810584	100985833	218	16	130	0.87016	0.19211	CDC14A
ENSG00000197079	17	39632941	39637392	17	4	130	0.87011	0.19212	KRT35
ENSG00000196781	9	84198598	84304220	330	64	130	0.86994	0.19217	TLE1
ENSG00000081237	1	198607801	198726545	257	18	130	0.86987	0.19219	PTPRC
ENSG00000169908	3	149086809	149095652	18	3	130	0.86965	0.19225	TM4SF1
ENSG00000268412	2	26251074	26251481	1	1	130	0.86945	0.1923	AC013449.1
ENSG00000215271	14	23741666	23768656	37	9	130	0.86939	0.19232	HOMEZ
ENSG00000169045	5	179041179	179061785	50	10	130	0.86904	0.19241	HNRNPH1
ENSG00000162267	3	52828784	52843025	20	6	130	0.86878	0.19248	ITIH3
ENSG00000163762	3	149036285	149052201	41	11	130	0.8688	0.19248	TM4SF18
ENSG00000198822	7	86273230	86494200	419	35	130	0.86813	0.19266	GRM3
ENSG00000161960	17	7476024	7482323	20	6	130	0.86796	0.19271	EIF4A1
ENSG00000205220	16	67968405	67970990	2	1	130	0.86784	0.19274	PSMB10
ENSG00000171163	1	249144205	249153343	8	2	130	0.86765	0.19279	ZNF692
ENSG00000139618	13	32889611	32973805	173	19	130	0.86748	0.19284	BRCA2
ENSG00000117000	1	40627045	40706593	81	12	130	0.86689	0.193	RLF
ENSG00000172115	7	25159710	25164980	8	3	130	0.86688	0.193	CYCS
ENSG00000197497	19	53662466	53696639	87	11	130	0.86691	0.193	ZNF665
ENSG00000090889	X	69509879	69640682	141	11	130	0.86615	0.1932	KIF4A
ENSG00000226894	4	69054242	69083798	51	3	130	0.8661	0.19322	TMPRSS11BNL
ENSG00000164659	7	86506222	86689015	417	15	130	0.86568	0.19333	KIAA1324L
ENSG00000130201	19	45715879	45737469	75	5	130	0.86559	0.19336	EXOC3L2
ENSG00000159445	1	151846060	151882284	75	7	130	0.86556	0.19337	THEM4
ENSG00000155903	3	141205889	141334184	134	10	130	0.86531	0.19343	RASA2
ENSG00000168944	5	122680579	122759286	220	13	130	0.86527	0.19345	CEP120
ENSG00000106069	7	29161890	29553944	1288	107	130	0.86506	0.1935	CHN2
ENSG00000129968	19	1876809	1885546	15	2	130	0.86487	0.19356	ABHD17A
ENSG00000113851	3	3190676	3221394	76	10	130	0.86466	0.19361	CRBN
ENSG00000205981	3	180701497	180707562	10	4	130	0.86467	0.19361	DNAJC19
ENSG00000196739	9	116917840	117074791	608	85	130	0.86468	0.19361	COL27A1
ENSG00000138435	2	175612320	175629200	42	6	130	0.8645	0.19366	CHRNA1
ENSG00000072786	5	171469077	171615390	522	45	130	0.86434	0.1937	STK10
ENSG00000262484	19	39399620	39402798	6	3	130	0.86432	0.19371	CCER2
ENSG00000105997	7	27145803	27192200	103	14	130	0.86385	0.19384	HOXA3
ENSG00000105607	19	13001840	13025021	26	4	130	0.86368	0.19388	GCDH
ENSG00000132554	8	100973164	101143496	269	21	130	0.86358	0.19391	RGS22
ENSG00000164124	4	159122756	159176563	65	12	130	0.86341	0.19396	TMEM144
ENSG00000221931	11	123624196	123625253	2	1	130	0.86311	0.19404	OR6X1
ENSG00000084733	2	26256976	26360323	171	8	130	0.86231	0.19426	RAB10
ENSG00000160803	1	156005092	156023585	20	6	130	0.86216	0.1943	UBQLN4
ENSG00000256683	19	52467596	52490109	68	9	130	0.8621	0.19432	ZNF350
ENSG00000093072	22	17660194	17702879	129	25	130	0.86184	0.19439	CECR1
ENSG00000164209	5	110073837	110100857	51	8	130	0.86175	0.19441	SLC25A46
ENSG00000171865	2	3592383	3606206	50	12	130	0.8615	0.19448	RNASEH1
ENSG00000269554	1	2121237	2123179	1	1	130	0.86143	0.1945	AL590822.2
ENSG00000116857	1	201103900	201140702	128	21	130	0.86113	0.19458	TMEM9
ENSG00000101266	20	459116	524465	96	14	130	0.86105	0.1946	CSNK2A1
ENSG00000122870	10	60272900	60591195	617	33	130	0.86099	0.19462	BICC1
ENSG00000107130	9	132934857	132999583	198	27	130	0.86085	0.19466	NCS1
ENSG00000187105	14	73945189	74025651	110	21	130	0.86084	0.19466	HEATR4
ENSG00000196189	1	156117157	156147543	49	10	130	0.86078	0.19468	SEMA4A
ENSG00000106648	7	151653464	151717019	214	25	130	0.86063	0.19472	GALNTL5
ENSG00000263588	18	19668021	19678741	47	7	130	0.86019	0.19484	RP11-595B24.2
ENSG00000197635	2	162848751	162931052	161	25	130	0.86002	0.19489	DPP4
ENSG00000128284	22	36536372	36562225	86	15	130	0.85993	0.19491	APOL3
ENSG00000178852	17	45400656	45518678	297	12	130	0.85963	0.195	EFCAB13
ENSG00000184478	11	5968570	5969591	2	1	130	0.85957	0.19501	OR56A3
ENSG00000160216	21	45285067	45406417	267	25	130	0.85954	0.19502	AGPAT3
ENSG00000185010	X	154064063	154255215	108	12	130	0.85934	0.19508	F8
ENSG00000170881	8	125486979	125500155	23	7	130	0.85896	0.19518	RNF139
ENSG00000139514	13	30083547	30169825	246	25	130	0.85841	0.19533	SLC7A1
ENSG00000086991	11	89057524	89322779	553	38	130	0.85809	0.19542	NOX4
ENSG00000161013	5	179224597	179233952	20	4	130	0.85789	0.19548	MGAT4B
ENSG00000135119	12	117176096	117291436	287	23	130	0.85784	0.19549	RNFT2
ENSG00000119969	10	96305547	96373662	137	12	130	0.85769	0.19553	HELLS
ENSG00000181562	14	21214051	21216539	15	3	130	0.85768	0.19554	EDDM3A
ENSG00000161217	3	195941093	196014828	179	17	130	0.85762	0.19555	PCYT1A
ENSG00000164305	4	185548850	185570663	50	8	130	0.85757	0.19556	CASP3
ENSG00000164414	6	88180341	88222054	124	13	130	0.85749	0.19559	SLC35A1
ENSG00000182890	X	120181462	120183794	1	1	130	0.85744	0.1956	GLUD2
ENSG00000141425	18	33564350	33647539	156	14	130	0.85741	0.19561	RPRD1A
ENSG00000055208	6	149539777	149732749	634	38	130	0.85731	0.19564	TAB2
ENSG00000137815	15	41700606	41775761	137	13	130	0.85728	0.19565	RTF1
ENSG00000268657	14	92038788	92041383	6	2	130	0.8571	0.19569	AL133373.1
ENSG00000198788	11	1074875	1104419	88	7	130	0.85706	0.1957	MUC2
ENSG00000138138	10	89511269	89601100	153	11	130	0.85695	0.19574	ATAD1
ENSG00000169174	1	55505221	55530525	111	21	130	0.85616	0.19595	PCSK9
ENSG00000104635	8	22224762	22291642	232	17	130	0.85588	0.19603	SLC39A14
ENSG00000151617	4	148402069	148466106	112	12	130	0.85586	0.19604	EDNRA
ENSG00000143537	1	155023042	155035252	21	7	130	0.85571	0.19608	ADAM15
ENSG00000177981	12	48541571	48574996	87	13	130	0.85464	0.19637	ASB8
ENSG00000126822	14	65170820	65213610	91	12	130	0.85419	0.1965	PLEKHG3
ENSG00000170540	16	18802991	18813000	17	4	130	0.85412	0.19652	ARL6IP1
ENSG00000181467	3	152880029	152886265	7	3	130	0.85406	0.19654	RAP2B
ENSG00000215182	11	1151580	1222364	18	3	130	0.85393	0.19657	MUC5AC
ENSG00000116212	1	54411750	54433841	31	8	130	0.85377	0.19662	LRRC42
ENSG00000196812	6	28092338	28097860	9	2	130	0.85362	0.19666	ZSCAN16
ENSG00000127364	7	141478242	141479235	3	1	130	0.85338	0.19672	TAS2R4
ENSG00000100290	22	43506754	43525718	55	10	130	0.85337	0.19673	BIK
ENSG00000184860	16	82031221	82045093	21	10	130	0.85331	0.19674	SDR42E1
ENSG00000136630	1	221051699	221058401	20	6	130	0.85326	0.19676	HLX
ENSG00000040487	1	19638820	19655794	79	11	130	0.85301	0.19683	PQLC2
ENSG00000075089	12	100592900	100635643	85	15	130	0.85285	0.19687	ACTR6
ENSG00000197785	1	1447531	1470067	20	1	130	0.85273	0.1969	ATAD3A
ENSG00000164008	1	43232940	43263968	44	9	130	0.85242	0.19699	C1orf50
ENSG00000221845	7	47694842	47701246	9	3	130	0.85237	0.19701	C7orf65
ENSG00000119139	9	71736209	71870124	458	38	130	0.85216	0.19706	TJP2
ENSG00000179241	11	35965531	36253686	924	96	130	0.85218	0.19706	LDLRAD3
ENSG00000120889	8	22877646	22926692	146	25	130	0.85185	0.19715	TNFRSF10B
ENSG00000222033	2	171568961	171571077	4	2	130	0.85174	0.19718	LINC01124
ENSG00000171049	19	52255279	52273779	64	11	130	0.85129	0.1973	FPR2
ENSG00000267120	19	36230153	36236333	15	4	130	0.85094	0.1974	AD000671.6
ENSG00000164587	5	149822753	149829319	26	3	130	0.85071	0.19746	RPS14
ENSG00000224586	6	28493702	28502729	18	4	130	0.85066	0.19748	GPX5
ENSG00000104879	19	45809672	45826235	55	11	130	0.85053	0.19752	CKM
ENSG00000162745	1	161952982	161993644	126	22	130	0.85049	0.19753	OLFML2B
ENSG00000205882	8	11850692	11853821	15	5	130	0.8504	0.19755	DEFB134
ENSG00000132693	1	159682079	159684379	4	2	130	0.84991	0.19769	CRP
ENSG00000139637	12	53693470	53700961	7	2	130	0.84984	0.19771	C12orf10
ENSG00000121236	11	5617339	5634188	95	24	130	0.84955	0.19779	TRIM6
ENSG00000131068	20	29956421	29961726	7	3	130	0.84941	0.19783	DEFB118
ENSG00000144355	2	172949468	172954405	6	3	130	0.84935	0.19784	DLX1
ENSG00000177565	3	176737143	176915261	418	30	130	0.84889	0.19797	TBL1XR1
ENSG00000135913	2	219314974	219433084	163	6	130	0.84883	0.19799	USP37
ENSG00000138316	10	72432559	72522197	441	49	130	0.84871	0.19802	ADAMTS14
ENSG00000171574	19	58912871	58929694	52	4	130	0.84871	0.19802	ZNF584
ENSG00000164715	7	97736197	97838945	221	16	130	0.84852	0.19807	LMTK2
ENSG00000166783	16	15688243	15737023	78	18	130	0.8485	0.19808	KIAA0430
ENSG00000066855	8	66556969	66683496	301	19	130	0.84796	0.19823	MTFR1
ENSG00000134201	1	110254864	110318050	136	21	130	0.84788	0.19825	GSTM5
ENSG00000164543	7	43622357	43666385	139	11	130	0.84785	0.19826	STK17A
ENSG00000163263	1	154171848	154178809	2	1	130	0.84766	0.19831	C1orf189
ENSG00000016864	3	52728505	52740048	12	2	130	0.84754	0.19835	GLT8D1
ENSG00000155890	3	140396881	140419992	62	9	130	0.8475	0.19836	TRIM42
ENSG00000178645	10	50887697	50918307	94	9	130	0.84743	0.19838	C10orf53
ENSG00000145545	5	6633456	6669675	144	17	130	0.84716	0.19845	SRD5A1
ENSG00000101752	18	19284918	19450918	192	14	130	0.84682	0.19855	MIB1
ENSG00000111816	6	116252312	116381921	276	23	130	0.84665	0.1986	FRK
ENSG00000115816	2	37428755	37458856	60	15	130	0.84646	0.19865	CEBPZ
ENSG00000171848	2	10262455	10271545	15	4	130	0.84636	0.19868	RRM2
ENSG00000135604	6	144471663	144509507	56	8	130	0.84631	0.19869	STX11
ENSG00000141337	17	66255323	66418872	425	62	130	0.84627	0.1987	ARSG
ENSG00000106443	7	11013499	11209250	469	23	130	0.84573	0.19885	PHF14
ENSG00000177463	3	14989091	15095107	187	22	130	0.84551	0.19891	NR2C2
ENSG00000180938	8	125985540	125991631	9	2	130	0.84544	0.19893	ZNF572
ENSG00000004777	19	36265434	36279724	37	5	130	0.84502	0.19905	ARHGAP33
ENSG00000244754	13	33006554	33112970	127	13	130	0.84476	0.19912	N4BP2L2
ENSG00000174600	12	108681821	108733118	165	29	130	0.84417	0.19929	CMKLR1
ENSG00000100811	14	100704635	100749129	86	8	130	0.84396	0.19935	YY1
ENSG00000117595	1	209959036	209979465	55	7	130	0.84358	0.19945	IRF6
ENSG00000133275	19	1941188	1981337	98	8	130	0.84325	0.19954	CSNK1G2
ENSG00000158234	3	138327448	138352218	40	7	130	0.84318	0.19957	FAIM
ENSG00000122735	9	34457412	34520982	104	16	130	0.8429	0.19964	DNAI1
ENSG00000254106	5	109218883	109220452	8	4	130	0.84266	0.19971	AC011366.3
ENSG00000167825	11	55702932	55703876	7	2	130	0.84245	0.19977	OR5I1
ENSG00000256566	20	2447858	2489553	96	18	130	0.84225	0.19982	RP4-734P14.4
ENSG00000065413	2	197831741	198175897	877	57	130	0.84224	0.19983	ANKRD44
ENSG00000214871	7	23210760	23234503	62	6	130	0.84223	0.19983	AC005082.1
ENSG00000120533	8	110346553	110358182	15	5	130	0.84203	0.19989	ENY2
ENSG00000009830	14	77741299	77787227	149	25	130	0.84202	0.19989	POMT2
ENSG00000150990	12	125431371	125473668	262	30	130	0.84165	0.19999	DHX37
ENSG00000160746	3	43396351	43733086	581	31	130	0.8415	0.20003	ANO10
ENSG00000179981	18	72922710	73001905	242	32	130	0.84147	0.20004	TSHZ1
ENSG00000119899	6	74303102	74363878	339	10	130	0.8414	0.20006	SLC17A5
ENSG00000177370	17	900357	906911	11	3	130	0.84083	0.20022	TIMM22
ENSG00000239857	7	916189	936073	39	8	130	0.84038	0.20035	GET4
ENSG00000264187	17	17105963	17140499	101	14	130	0.8403	0.20037	RP11-45M22.4
ENSG00000063176	19	49122548	49133974	9	3	130	0.84027	0.20038	SPHK2
ENSG00000172000	19	2867333	2878515	29	7	130	0.84002	0.20045	ZNF556
ENSG00000106976	9	130965658	131017527	95	13	130	0.8399	0.20048	DNM1
ENSG00000145808	5	128795958	129074376	659	28	130	0.83977	0.20052	ADAMTS19
ENSG00000055732	1	85483765	85514182	53	10	130	0.83958	0.20057	MCOLN3
ENSG00000155265	10	99609996	99631337	37	6	130	0.83956	0.20058	GOLGA7B
ENSG00000171466	19	9759330	9785776	50	5	130	0.83946	0.20061	ZNF562
ENSG00000086232	7	6061881	6098861	148	17	130	0.8389	0.20076	EIF2AK1
ENSG00000241839	15	65134088	65160206	73	9	130	0.83888	0.20077	PLEKHO2
ENSG00000060982	12	24964295	25102393	506	42	130	0.83879	0.20079	BCAT1
ENSG00000170465	12	52862300	52867569	26	3	130	0.83864	0.20083	KRT6C
ENSG00000136840	9	130670165	130679317	14	5	130	0.83852	0.20087	ST6GALNAC4
ENSG00000179104	12	83080659	83528649	1091	71	130	0.83827	0.20094	TMTC2
ENSG00000151835	13	23902965	24007841	314	33	130	0.83789	0.20105	SACS
ENSG00000182544	12	53645035	53648189	9	3	130	0.83782	0.20107	MFSD5
ENSG00000250644	11	1768897	1780281	34	8	130	0.8375	0.20116	RP11-295K3.1
ENSG00000144645	3	31699382	32119072	1180	102	130	0.8368	0.20135	OSBPL10
ENSG00000161265	19	36233365	36236346	8	3	130	0.83665	0.2014	U2AF1L4
ENSG00000103051	16	70514471	70557468	49	7	130	0.8365	0.20144	COG4
ENSG00000107164	9	133454352	133513739	132	19	130	0.8364	0.20147	FUBP3
ENSG00000175906	17	41476327	41478505	5	2	130	0.83632	0.20149	ARL4D
ENSG00000140807	16	50582241	50670647	127	19	130	0.83627	0.2015	NKD1
ENSG00000266614	18	73971121	73972069	1	1	130	0.83628	0.2015	RP11-94B19.4
ENSG00000167858	17	6692452	6735080	158	16	130	0.83615	0.20153	TEKT1
ENSG00000164879	8	86285665	86361269	120	13	130	0.83541	0.20174	CA3
ENSG00000206561	3	15491640	15563258	220	22	130	0.83532	0.20177	COLQ
ENSG00000137628	4	169137444	169239958	312	19	130	0.8351	0.20183	DDX60
ENSG00000073464	X	10125024	10205700	163	18	130	0.83491	0.20188	CLCN4
ENSG00000240204	7	129142320	129152773	23	7	130	0.83485	0.2019	SMKR1
ENSG00000197122	20	35973088	36034453	110	16	130	0.83473	0.20193	SRC
ENSG00000204165	X	70323739	70326638	2	1	130	0.83457	0.20198	CXorf65
ENSG00000198948	4	170907748	170954182	104	14	130	0.8344	0.20203	MFAP3L
ENSG00000168803	15	43622872	43646096	50	5	130	0.83431	0.20205	ADAL
ENSG00000153310	8	130851839	131029375	330	30	130	0.83408	0.20212	FAM49B
ENSG00000116874	1	119573839	119683294	264	20	130	0.83404	0.20213	WARS2
ENSG00000255398	12	123199303	123201439	8	2	130	0.83361	0.20225	HCAR3
ENSG00000160221	21	45553487	45565605	29	3	130	0.83362	0.20225	C21orf33
ENSG00000254726	1	156041804	156051789	13	5	130	0.83344	0.2023	MEX3A
ENSG00000171798	10	134973951	135039916	216	20	130	0.83342	0.20231	KNDC1
ENSG00000164091	3	52288437	52322036	49	7	130	0.83337	0.20232	WDR82
ENSG00000174611	3	134321980	134370478	115	7	130	0.83328	0.20234	KY
ENSG00000205085	7	128312342	128326929	53	7	130	0.83328	0.20234	FAM71F2
ENSG00000157933	1	2160134	2241558	144	23	130	0.83326	0.20235	SKI
ENSG00000269210	2	39186764	39187483	3	2	130	0.83306	0.2024	AC019171.1
ENSG00000168434	16	23399814	23464501	77	5	130	0.83306	0.20241	COG7
ENSG00000163283	2	233243244	233247599	8	3	130	0.83301	0.20242	ALPP
ENSG00000165392	8	30891317	31031285	272	21	130	0.83296	0.20243	WRN
ENSG00000189091	16	70557691	70608820	63	6	130	0.83293	0.20244	SF3B3
ENSG00000099194	10	102106881	102124591	31	7	130	0.83289	0.20245	SCD
ENSG00000090054	9	94794281	94877666	277	19	130	0.83238	0.2026	SPTLC1
ENSG00000177689	X	27826107	27841131	12	2	130	0.83215	0.20266	MAGEB10
ENSG00000188818	5	710471	851101	88	6	130	0.83212	0.20267	ZDHHC11
ENSG00000167526	16	89627065	89630950	17	2	130	0.83196	0.20272	RPL13
ENSG00000169972	1	1243947	1247057	3	2	130	0.8319	0.20273	PUSL1
ENSG00000110321	11	10818597	10830657	25	6	130	0.8319	0.20273	EIF4G2
ENSG00000233670	17	10725792	10741762	37	8	130	0.83191	0.20273	PIRT
ENSG00000112877	5	612387	667283	164	14	130	0.83186	0.20275	CEP72
ENSG00000126733	X	85403462	86087607	1278	40	130	0.83168	0.20279	DACH2
ENSG00000106004	7	27180671	27183287	6	3	130	0.83151	0.20284	HOXA5
ENSG00000100320	22	36134783	36424473	309	17	130	0.83148	0.20285	RBFOX2
ENSG00000106028	7	141438121	141487722	91	2	130	0.83142	0.20287	SSBP1
ENSG00000013503	12	106751436	106903976	332	19	130	0.83142	0.20287	POLR3B
ENSG00000150269	11	56229945	56230877	7	1	130	0.83091	0.20301	OR5M9
ENSG00000178096	1	149859440	149872351	21	1	130	0.83075	0.20306	BOLA1
ENSG00000183747	16	20462783	20498991	85	7	130	0.83043	0.20315	ACSM2A
ENSG00000120705	5	137841784	137878989	56	10	130	0.8302	0.20321	ETF1
ENSG00000174514	1	205538013	205572046	121	19	130	0.83008	0.20325	MFSD4
ENSG00000113594	5	38475065	38608456	170	17	130	0.83001	0.20327	LIFR
ENSG00000121481	1	185014496	185071740	56	12	130	0.82996	0.20328	RNF2
ENSG00000242221	19	43568363	43587197	105	12	130	0.8297	0.20335	PSG2
ENSG00000135521	6	144164481	144184949	38	7	130	0.82939	0.20344	LTV1
ENSG00000163071	4	52917497	52963458	77	8	130	0.82909	0.20353	SPATA18
ENSG00000025770	22	50946645	50961901	52	11	130	0.82892	0.20357	NCAPH2
ENSG00000029993	X	150148982	150159248	4	2	130	0.8289	0.20358	HMGB3
ENSG00000269590	19	12775642	12780211	1	1	130	0.82883	0.2036	CTD-2192J16.24
ENSG00000056487	22	45277042	45405880	421	42	130	0.8287	0.20364	PHF21B
ENSG00000105137	19	15218214	15225799	14	3	130	0.82852	0.20369	SYDE1
ENSG00000113248	5	140625147	140627799	5	3	130	0.82813	0.2038	PCDHB15
ENSG00000196312	9	99660348	99775862	53	7	130	0.82787	0.20387	HIATL2
ENSG00000172421	17	60447579	60493837	51	8	130	0.82776	0.2039	EFCAB3
ENSG00000133302	5	93954052	94075141	311	18	130	0.82774	0.20391	ANKRD32
ENSG00000139053	12	15125956	15134799	30	7	130	0.82729	0.20404	PDE6H
ENSG00000152315	14	90528109	90652201	473	42	130	0.82723	0.20405	KCNK13
ENSG00000214842	2	17691851	17699706	28	3	130	0.82706	0.2041	RAD51AP2
ENSG00000147576	8	67342420	67383836	126	15	130	0.82707	0.2041	ADHFE1
ENSG00000165970	11	20620946	20680831	259	27	130	0.82668	0.20421	SLC6A5
ENSG00000164294	5	54455946	54462899	15	3	130	0.82664	0.20422	GPX8
ENSG00000171631	11	72975550	73009662	73	7	130	0.82656	0.20424	P2RY6
ENSG00000181927	11	55405834	55406772	1	1	130	0.82565	0.2045	OR4P4
ENSG00000123411	12	56401443	56432219	25	4	130	0.82565	0.2045	IKZF4
ENSG00000170439	12	56075330	56078395	9	3	130	0.82549	0.20455	METTL7B
ENSG00000174957	11	55944094	55945032	1	1	130	0.8253	0.2046	OR5J2
ENSG00000185231	18	13882043	13915706	119	9	130	0.82515	0.20464	MC2R
ENSG00000173227	11	66774249	66818334	37	13	130	0.82494	0.2047	SYT12
ENSG00000112936	5	40909354	40983041	286	24	130	0.82487	0.20472	C7
ENSG00000109220	4	54875956	54930857	57	6	130	0.8247	0.20477	CHIC2
ENSG00000069943	15	55611158	55647846	109	16	130	0.82464	0.20479	PIGB
ENSG00000166451	16	81040103	81066719	77	5	130	0.82463	0.20479	CENPN
ENSG00000272268	2	6111712	6114374	9	3	130	0.82435	0.20487	DKFZP761K2322
ENSG00000106049	7	27565061	27702614	430	17	130	0.82416	0.20492	HIBADH
ENSG00000147439	8	22477931	22526661	120	14	130	0.82405	0.20496	BIN3
ENSG00000182162	X	1581465	1656000	39	2	130	0.82384	0.20502	P2RY8
ENSG00000145623	5	38845960	38945698	285	32	130	0.82367	0.20506	OSMR
ENSG00000185973	X	154719776	154899605	157	6	130	0.82364	0.20507	TMLHE
ENSG00000124562	6	34725183	34741571	49	7	130	0.82342	0.20513	SNRPC
ENSG00000151812	14	58030640	58448912	1592	77	130	0.82329	0.20517	SLC35F4
ENSG00000105131	19	15337730	15344246	3	2	130	0.82262	0.20536	EPHX3
ENSG00000163564	1	158900586	158946844	84	10	130	0.82231	0.20545	PYHIN1
ENSG00000168958	2	228189867	228222550	98	11	130	0.8222	0.20548	MFF
ENSG00000198150	17	8261731	8263538	1	1	130	0.82214	0.2055	AC135178.1
ENSG00000134852	4	56294070	56413305	409	13	130	0.82205	0.20552	CLOCK
ENSG00000133134	X	102564274	102565974	4	2	130	0.82206	0.20552	BEX2
ENSG00000116539	1	155305059	155532598	119	10	130	0.82201	0.20554	ASH1L
ENSG00000163687	3	58177984	58200424	72	11	130	0.82153	0.20567	DNASE1L3
ENSG00000258875	14	91709103	91717426	33	4	130	0.82155	0.20567	CTD-2547L24.3
ENSG00000141431	18	31158579	31331156	378	26	130	0.8214	0.20571	ASXL3
ENSG00000119714	14	91698876	91720269	69	7	130	0.82133	0.20573	GPR68
ENSG00000154845	18	9546789	9615238	180	21	130	0.82085	0.20587	PPP4R1
ENSG00000169862	5	10971952	11904155	2361	171	130	0.82056	0.20595	CTNND2
ENSG00000149260	11	76777979	76837201	160	29	130	0.82051	0.20596	CAPN5
ENSG00000128285	22	41074754	41078818	6	2	130	0.82023	0.20604	MCHR1
ENSG00000182103	11	82443053	82444906	7	2	130	0.82001	0.2061	FAM181B
ENSG00000221946	19	35634154	35645204	4	1	130	0.81993	0.20613	FXYD7
ENSG00000124374	2	71409869	71454213	158	19	130	0.81965	0.20621	PAIP2B
ENSG00000242028	15	44088340	44095241	7	3	130	0.81962	0.20622	HYPK
ENSG00000184678	1	149856010	149858232	2	1	130	0.81933	0.2063	HIST2H2BE
ENSG00000272514	6	88117701	88174183	172	15	130	0.81917	0.20635	C6ORF165
ENSG00000124098	20	54933971	54943719	29	5	130	0.81898	0.2064	FAM210B
ENSG00000048028	11	113668596	113746292	169	19	130	0.81883	0.20644	USP28
ENSG00000157219	7	154862034	154877459	50	7	130	0.81875	0.20647	HTR5A
ENSG00000173093	12	111284573	111345339	163	21	130	0.81857	0.20651	CCDC63
ENSG00000174456	12	110465872	110511491	109	18	130	0.8185	0.20654	C12orf76
ENSG00000171402	X	52891557	52897099	6	2	130	0.81843	0.20656	XAGE3
ENSG00000205497	11	4967355	4968356	5	2	130	0.8183	0.20659	OR51A4
ENSG00000206026	18	73121431	73139658	58	8	130	0.8182	0.20662	SMIM21
ENSG00000111834	6	116937642	116954148	48	10	130	0.818	0.20668	RSPH4A
ENSG00000242107	3	159733811	159749210	55	7	130	0.81796	0.20669	LINC01100
ENSG00000014123	6	96969471	97003152	39	7	130	0.81796	0.20669	UFL1
ENSG00000184451	17	40830907	40835935	6	1	130	0.81748	0.20683	CCR10
ENSG00000243566	7	76139745	76648340	758	60	130	0.81743	0.20684	UPK3B
ENSG00000187811	11	71292956	71318487	71	8	130	0.81701	0.20696	AP000867.1
ENSG00000122779	7	138145079	138274738	164	17	130	0.81674	0.20704	TRIM24
ENSG00000234829	9	21227242	21228221	4	1	130	0.81653	0.2071	IFNA17
ENSG00000185504	17	79506911	79520987	38	6	130	0.81644	0.20712	C17orf70
ENSG00000124145	20	43953928	43977064	75	9	130	0.81614	0.20721	SDC4
ENSG00000096746	10	70090931	70102948	22	5	130	0.81602	0.20724	HNRNPH3
ENSG00000141030	17	17150141	17184607	94	9	130	0.81602	0.20724	COPS3
ENSG00000057608	10	5807186	5884095	191	27	130	0.81565	0.20735	GDI2
ENSG00000164221	5	114602885	114632528	53	9	130	0.8156	0.20736	CCDC112
ENSG00000165138	9	101493611	101559247	111	14	130	0.81562	0.20736	ANKS6
ENSG00000214107	X	30261847	30270155	11	3	130	0.81563	0.20736	MAGEB1
ENSG00000188707	7	150026938	150029808	3	1	130	0.81521	0.20748	ZBED6CL
ENSG00000168781	15	43825660	43882430	25	4	130	0.81486	0.20758	PPIP5K1
ENSG00000112137	6	12717893	13288645	1322	62	130	0.81479	0.2076	PHACTR1
ENSG00000076351	17	26721661	26734215	18	4	130	0.81466	0.20763	SLC46A1
ENSG00000087157	17	76374721	76421195	160	13	130	0.81466	0.20763	PGS1
ENSG00000099797	19	14627897	14676792	111	16	130	0.81448	0.20768	TECR
ENSG00000166153	12	100597447	100660857	124	18	130	0.81429	0.20774	DEPDC4
ENSG00000112357	6	137143717	137235075	193	19	130	0.81407	0.2078	PEX7
ENSG00000267534	19	10334520	10341948	12	3	130	0.81408	0.2078	S1PR2
ENSG00000091513	3	133464800	133497850	109	16	130	0.81384	0.20787	TF
ENSG00000185630	1	164524821	164868533	826	94	130	0.8137	0.20791	PBX1
ENSG00000122592	7	27193335	27197555	9	4	130	0.81369	0.20791	HOXA7
ENSG00000232268	11	4615037	4616243	6	2	130	0.81352	0.20796	OR52I1
ENSG00000214841	7	34685709	34699772	60	11	130	0.81325	0.20804	AC005493.1
ENSG00000153936	1	87380331	87602334	495	18	130	0.8132	0.20805	HS2ST1
ENSG00000186472	7	82383329	82792246	1063	44	130	0.81301	0.20811	PCLO
ENSG00000178127	18	9102628	9134343	61	11	130	0.81299	0.20811	NDUFV2
ENSG00000107672	10	123716603	123734732	68	8	130	0.81281	0.20816	NSMCE4A
ENSG00000267882	20	45947246	45949467	3	1	130	0.81281	0.20816	AL031666.2
ENSG00000179674	3	160394948	160396233	2	1	130	0.81275	0.20818	ARL14
ENSG00000078401	6	12290596	12297427	24	7	130	0.81261	0.20822	EDN1
ENSG00000105989	7	116916685	116963343	85	21	130	0.81207	0.20838	WNT2
ENSG00000163374	1	155629237	155658791	17	4	130	0.8116	0.20851	YY1AP1
ENSG00000163827	3	46556913	46621589	234	22	130	0.81123	0.20862	LRRC2
ENSG00000138606	15	45459412	45493373	50	8	130	0.81114	0.20864	SHF
ENSG00000182307	8	146277764	146281416	3	1	130	0.81087	0.20872	C8orf33
ENSG00000197444	10	50942689	50970425	75	10	130	0.81057	0.20881	OGDHL
ENSG00000198860	1	184020811	184043346	32	10	130	0.81034	0.20887	TSEN15
ENSG00000147364	8	356428	421225	258	22	130	0.81032	0.20888	FBXO25
ENSG00000132677	1	156339003	156355011	45	8	130	0.80996	0.20898	RHBG
ENSG00000096264	6	41303393	41318625	66	9	130	0.80997	0.20898	NCR2
ENSG00000155066	2	95940201	95957056	16	5	130	0.80928	0.20918	PROM2
ENSG00000135297	6	74171301	74218959	108	14	130	0.8092	0.2092	MTO1
ENSG00000178623	2	241544848	241570676	98	26	130	0.80909	0.20923	GPR35
ENSG00000142530	19	50970042	50980010	27	6	130	0.80909	0.20923	FAM71E1
ENSG00000198633	19	52932440	52955568	127	4	130	0.80894	0.20927	ZNF534
ENSG00000167566	12	50184929	50222533	113	11	130	0.80871	0.20934	NCKAP5L
ENSG00000117569	1	97187221	97289294	192	16	130	0.80862	0.20937	PTBP2
ENSG00000128519	7	122634759	122635754	2	1	130	0.80862	0.20937	TAS2R16
ENSG00000137492	11	76061000	76092015	57	14	130	0.80836	0.20944	PRKRIR
ENSG00000187498	13	110801318	110959496	681	70	130	0.80838	0.20944	COL4A1
ENSG00000196368	X	51232863	51239448	3	1	130	0.80827	0.20947	NUDT11
ENSG00000105085	19	16685718	16739873	88	9	130	0.80806	0.20953	MED26
ENSG00000134909	11	128834955	129149219	727	28	130	0.80783	0.20959	ARHGAP32
ENSG00000224132	2	238165734	238166319	1	1	130	0.80781	0.2096	AC112715.2
ENSG00000101981	X	138612917	138645617	24	4	130	0.80772	0.20963	F9
ENSG00000092531	15	42783431	42837547	73	8	130	0.80726	0.20976	SNAP23
ENSG00000272741	3	195975101	196045093	162	13	130	0.80716	0.20979	RP11-447L10.1
ENSG00000159882	19	44507100	44518078	16	3	130	0.80702	0.20983	ZNF230
ENSG00000236287	11	10833621	10880343	127	12	130	0.80696	0.20984	ZBED5
ENSG00000064763	12	29302036	29493913	573	27	130	0.80674	0.20991	FAR2
ENSG00000119950	10	111967363	112047123	204	20	130	0.80671	0.20992	MXI1
ENSG00000103035	16	74330673	74340186	15	8	130	0.80658	0.20995	PSMD7
ENSG00000108509	17	4871287	4890960	52	10	130	0.8064	0.21001	CAMTA2
ENSG00000110536	11	47586982	47595013	8	3	130	0.80634	0.21002	PTPMT1
ENSG00000075826	10	102246399	102289628	63	4	130	0.8061	0.21009	SEC31B
ENSG00000137648	11	117947753	117992605	177	18	130	0.80603	0.21011	TMPRSS4
ENSG00000127328	12	70132461	70216984	199	21	130	0.80574	0.2102	RAB3IP
ENSG00000171735	1	6845384	7829766	2477	181	130	0.80551	0.21026	CAMTA1
ENSG00000153207	1	247002400	247095280	181	21	130	0.80526	0.21034	AHCTF1
ENSG00000104312	8	90769975	90803291	80	10	130	0.80518	0.21036	RIPK2
ENSG00000171014	11	123810250	123811344	2	1	130	0.80513	0.21037	OR4D5
ENSG00000172216	20	48807376	48809212	1	1	130	0.80503	0.2104	CEBPB
ENSG00000147378	X	150884507	150891666	8	3	130	0.80489	0.21044	FATE1
ENSG00000166963	15	43803156	43823818	16	3	130	0.80477	0.21047	MAP1A
ENSG00000186847	17	39738531	39743173	7	2	130	0.80468	0.2105	KRT14
ENSG00000155659	X	65241580	65259967	15	2	130	0.80436	0.2106	VSIG4
ENSG00000149806	11	64888100	64889945	3	2	130	0.80432	0.21061	FAU
ENSG00000189280	1	35220648	35224113	8	3	130	0.80424	0.21063	GJB5
ENSG00000218537	22	24236613	24241117	25	7	130	0.80421	0.21064	AP000350.4
ENSG00000071462	7	73097355	73119491	52	6	130	0.80395	0.21071	WBSCR22
ENSG00000116095	2	179345195	179381189	64	13	130	0.80355	0.21083	PLEKHA3
ENSG00000188038	16	67918708	67922758	3	1	130	0.80339	0.21088	NRN1L
ENSG00000102362	X	99929488	99987110	50	3	130	0.80336	0.21088	SYTL4
ENSG00000154319	8	11278972	11332224	275	22	130	0.80327	0.21091	FAM167A
ENSG00000120053	10	101156627	101190381	49	10	130	0.80327	0.21091	GOT1
ENSG00000169169	19	50194155	50216988	43	6	130	0.8032	0.21093	CPT1C
ENSG00000164758	8	118532952	118552501	49	10	130	0.80288	0.21102	MED30
ENSG00000130396	6	168227602	168372703	381	18	130	0.80283	0.21104	MLLT4
ENSG00000003509	2	37458774	37480546	73	13	130	0.80275	0.21106	NDUFAF7
ENSG00000141682	18	57567180	57571538	8	4	130	0.80271	0.21107	PMAIP1
ENSG00000037241	5	172385732	172396774	31	5	130	0.80261	0.2111	RPL26L1
ENSG00000137673	11	102391239	102401484	32	7	130	0.80254	0.21112	MMP7
ENSG00000134077	3	9404526	9428475	60	11	130	0.80203	0.21127	THUMPD3
ENSG00000166925	7	100060982	100076902	19	4	130	0.80201	0.21127	TSC22D4
ENSG00000063761	14	78266426	78401355	584	37	130	0.80185	0.21132	ADCK1
ENSG00000172061	3	194075976	194090472	100	7	130	0.80155	0.21141	LRRC15
ENSG00000121964	2	144695635	145090135	479	33	130	0.80147	0.21143	GTDC1
ENSG00000166947	15	43398423	43513481	68	10	130	0.80143	0.21144	EPB42
ENSG00000145826	5	135257968	135290723	130	16	130	0.80121	0.2115	LECT2
ENSG00000104689	8	23047965	23082639	75	10	130	0.80104	0.21155	TNFRSF10A
ENSG00000158290	X	119658464	119709649	26	6	130	0.80089	0.2116	CUL4B
ENSG00000131355	19	14729929	14800839	239	32	130	0.80084	0.21161	EMR3
ENSG00000166377	18	76829285	77138283	789	21	130	0.80061	0.21168	ATP9B
ENSG00000214700	12	27233991	27235447	10	4	130	0.80052	0.2117	C12orf71
ENSG00000109501	4	6271576	6304992	154	8	130	0.80031	0.21177	WFS1
ENSG00000149090	11	35453370	35551848	358	39	130	0.80016	0.21181	PAMR1
ENSG00000165323	11	92085262	92629618	1064	41	130	0.80015	0.21181	FAT3
ENSG00000185899	7	143140546	143141502	2	1	130	0.80008	0.21183	TAS2R60
ENSG00000186190	20	31643230	31661434	60	10	130	0.8001	0.21183	BPIFB3
ENSG00000068383	10	134351324	134596979	681	30	130	0.7999	0.21188	INPP5A
ENSG00000185559	14	101192042	101201539	21	8	130	0.79993	0.21188	DLK1
ENSG00000198601	1	248343288	248344331	2	1	130	0.79985	0.2119	OR2M2
ENSG00000127472	1	20354672	20417683	202	24	130	0.7997	0.21194	PLA2G5
ENSG00000181773	1	27719148	27722318	1	1	130	0.79916	0.2121	GPR3
ENSG00000115947	2	148687968	148779147	137	11	130	0.79851	0.21229	ORC4
ENSG00000129450	19	51628165	51639908	20	7	130	0.79848	0.2123	SIGLEC9
ENSG00000184716	15	44086360	44092419	5	2	130	0.79838	0.21233	SERINC4
ENSG00000213339	19	10812106	10824113	20	4	130	0.79817	0.21238	QTRT1
ENSG00000100360	22	37154246	37172300	31	3	130	0.79811	0.2124	IFT27
ENSG00000196936	1	248112160	248113098	6	2	130	0.79797	0.21244	OR2L8
ENSG00000196683	7	22852251	22862470	63	8	130	0.79794	0.21245	TOMM7
ENSG00000137285	6	3224495	3231964	2	1	130	0.79781	0.21249	TUBB2B
ENSG00000133561	7	150322463	150329473	18	4	130	0.7978	0.21249	GIMAP6
ENSG00000102081	X	146993469	147032645	41	8	130	0.79721	0.21266	FMR1
ENSG00000188517	4	109731877	110223813	1392	71	130	0.79669	0.21281	COL25A1
ENSG00000135392	12	56214744	56224608	16	8	130	0.79593	0.21304	DNAJC14
ENSG00000092529	15	42640301	42704516	140	11	130	0.7957	0.2131	CAPN3
ENSG00000160299	21	47744036	47865682	437	24	130	0.79567	0.21311	PCNT
ENSG00000169692	9	139567595	139581875	6	2	130	0.79565	0.21312	AGPAT2
ENSG00000205330	12	55714346	55715408	4	1	130	0.79565	0.21312	OR6C1
ENSG00000166582	17	16245848	16256970	16	4	130	0.79561	0.21313	CENPV
ENSG00000163877	1	38000050	38019903	47	11	130	0.7953	0.21322	SNIP1
ENSG00000267508	19	44886459	44905774	90	9	130	0.79531	0.21322	ZNF285
ENSG00000154975	17	49707674	50237377	1200	66	130	0.79519	0.21325	CA10
ENSG00000039650	19	50364461	50371166	11	3	130	0.79504	0.2133	PNKP
ENSG00000196470	16	48390275	48482313	102	12	130	0.79474	0.21338	SIAH1
ENSG00000198189	4	88257762	88312538	174	17	130	0.79465	0.21341	HSD17B11
ENSG00000139223	12	48866448	48866843	2	1	130	0.79451	0.21345	ANP32D
ENSG00000180535	7	97840739	97842291	6	3	130	0.79444	0.21347	BHLHA15
ENSG00000170454	12	52817854	52828309	30	5	130	0.79444	0.21347	KRT75
ENSG00000115896	2	198669426	199437305	1349	64	130	0.79409	0.21357	PLCL1
ENSG00000126246	19	36230058	36233354	7	3	130	0.79406	0.21358	IGFLR1
ENSG00000204548	20	29992648	30000641	18	4	130	0.79393	0.21362	DEFB121
ENSG00000172137	16	71392616	71424341	92	11	130	0.79367	0.21369	CALB2
ENSG00000173452	7	19758933	19813221	177	15	130	0.79359	0.21372	TMEM196
ENSG00000188613	10	120789228	120793854	3	2	130	0.79308	0.21386	NANOS1
ENSG00000148943	11	27516123	27528320	15	4	130	0.79304	0.21388	LIN7C
ENSG00000238083	17	44588877	44633016	1	1	130	0.79296	0.2139	LRRC37A2
ENSG00000185829	17	44594068	44657088	1	1	130	0.79296	0.2139	ARL17A
ENSG00000069849	3	141594966	141645356	168	17	130	0.79293	0.21391	ATP1B3
ENSG00000050438	12	51785101	51902980	226	17	130	0.79268	0.21398	SLC4A8
ENSG00000132024	19	14017014	14041692	16	2	130	0.79256	0.21402	CC2D1A
ENSG00000149929	16	30003645	30007757	2	1	130	0.79243	0.21405	HIRIP3
ENSG00000149133	11	55761157	55762101	6	2	130	0.79226	0.2141	OR5F1
ENSG00000148484	10	16632610	16859527	683	60	130	0.79208	0.21416	RSU1
ENSG00000100462	14	23389720	23398794	12	2	130	0.79188	0.21422	PRMT5
ENSG00000091128	7	107663993	107770801	210	19	130	0.79166	0.21428	LAMB4
ENSG00000041353	18	52385091	52562747	508	22	130	0.79161	0.21429	RAB27B
ENSG00000158552	2	220059959	220074373	20	6	130	0.7916	0.2143	ZFAND2B
ENSG00000163933	3	53122499	53164478	90	7	130	0.79135	0.21437	RFT1
ENSG00000015592	8	27092840	27115937	83	11	130	0.79132	0.21438	STMN4
ENSG00000115414	2	216225163	216300895	217	22	130	0.79086	0.21451	FN1
ENSG00000183873	3	38589548	38691164	293	44	130	0.79061	0.21459	SCN5A
ENSG00000163098	19	53792856	53794875	11	5	130	0.79056	0.2146	BIRC8
ENSG00000119655	14	74942895	74960880	42	5	130	0.79031	0.21467	NPC2
ENSG00000126337	17	39642388	39648798	18	6	130	0.79025	0.21469	KRT36
ENSG00000125534	20	62152077	62153559	3	2	130	0.79012	0.21473	PPDPF
ENSG00000173926	5	126203406	126366500	390	8	130	0.78956	0.21489	2026-03-03
ENSG00000124812	6	49801970	49844809	117	9	130	0.78949	0.21491	CRISP1
ENSG00000166579	17	8316449	8393729	112	17	130	0.78937	0.21495	NDEL1
ENSG00000260537	16	70333097	70400163	49	14	130	0.78913	0.21502	RP11-529K1.3
ENSG00000255339	10	102265385	102289638	38	3	130	0.78887	0.21509	NDUFB8
ENSG00000241343	X	100645812	100651105	3	2	130	0.78889	0.21509	RPL36A
ENSG00000143653	1	246887349	246931439	123	15	130	0.78865	0.21516	SCCPDH
ENSG00000154803	17	17115526	17140502	78	12	130	0.78866	0.21516	FLCN
ENSG00000204677	5	177433406	177482560	17	7	130	0.78847	0.21521	FAM153C
ENSG00000127399	7	150019728	150035239	33	2	130	0.78839	0.21523	LRRC61
ENSG00000035664	15	64199235	64364232	511	30	130	0.78835	0.21525	DAPK2
ENSG00000161570	17	34198495	34207797	15	3	130	0.78808	0.21532	CCL5
ENSG00000004975	17	7128660	7137864	10	3	130	0.78792	0.21537	DVL2
ENSG00000144354	2	174219548	174233725	41	8	130	0.78735	0.21554	CDCA7
ENSG00000120054	10	101801950	101841634	107	16	130	0.78725	0.21557	CPN1
ENSG00000132561	8	98881068	99048944	469	44	130	0.78716	0.2156	MATN2
ENSG00000182492	X	152760397	152775012	46	10	130	0.78648	0.21579	BGN
ENSG00000154118	16	87635441	87731762	497	56	130	0.78646	0.2158	JPH3
ENSG00000130520	19	18417040	18434084	40	8	130	0.78643	0.21581	LSM4
ENSG00000168135	22	38822332	38851205	78	15	130	0.7864	0.21582	KCNJ4
ENSG00000134184	1	110230436	110251661	27	7	130	0.78612	0.2159	GSTM1
ENSG00000001630	7	91741465	91772266	48	2	130	0.78611	0.2159	CYP51A1
ENSG00000163285	4	46037786	46126098	263	15	130	0.7859	0.21596	GABRG1
ENSG00000120251	4	158125334	158287227	230	22	130	0.7859	0.21596	GRIA2
ENSG00000138311	10	64133951	64431771	877	70	130	0.78567	0.21603	ZNF365
ENSG00000166707	X	103356822	103360533	1	1	130	0.78543	0.2161	ZCCHC18
ENSG00000198478	6	80341000	80413372	183	25	130	0.78535	0.21612	SH3BGRL2
ENSG00000104824	19	39327028	39342987	25	5	130	0.78538	0.21612	HNRNPL
ENSG00000058866	3	185823457	186080026	535	72	130	0.7851	0.2162	DGKG
ENSG00000258792	14	90095265	90109015	29	6	130	0.78498	0.21623	RP11-944C7.1
ENSG00000079950	6	132767006	132834337	184	23	130	0.7848	0.21628	STX7
ENSG00000168955	2	228226872	228246711	84	17	130	0.78477	0.21629	TM4SF20
ENSG00000140199	15	34525460	34630261	410	18	130	0.78477	0.21629	SLC12A6
ENSG00000216895	7	155403925	155437899	66	6	130	0.78471	0.21631	AC009403.2
ENSG00000061656	20	34203814	34208971	6	3	130	0.78467	0.21632	SPAG4
ENSG00000166136	10	102267203	102289757	34	3	130	0.7841	0.21649	NDUFB8
ENSG00000106089	7	73113536	73134002	25	5	130	0.78399	0.21652	STX1A
ENSG00000146285	6	108025308	108145521	330	23	130	0.78331	0.21672	SCML4
ENSG00000255748	12	133787246	133787772	1	1	130	0.78305	0.2168	AC226150.4
ENSG00000039523	16	67552321	67580691	29	6	130	0.78297	0.21682	FAM65A
ENSG00000162704	1	183592401	183604892	69	3	130	0.78287	0.21685	ARPC5
ENSG00000141429	18	33161081	33291798	353	14	130	0.78275	0.21689	GALNT1
ENSG00000155465	14	23242431	23299029	196	25	130	0.78267	0.21691	SLC7A7
ENSG00000176020	3	49754267	49761349	5	3	130	0.7817	0.21719	AMIGO3
ENSG00000173540	3	49754277	49761384	5	3	130	0.7817	0.21719	GMPPB
ENSG00000131910	1	27237980	27240457	5	2	130	0.7814	0.21728	NR0B2
ENSG00000114520	3	125165495	125239041	148	14	130	0.78132	0.21731	SNX4
ENSG00000039537	5	41142336	41261540	344	26	130	0.78103	0.21739	C6
ENSG00000164975	9	15422702	15465951	102	10	130	0.78105	0.21739	SNAPC3
ENSG00000128016	19	39897453	39900052	2	1	130	0.781	0.2174	ZFP36
ENSG00000269360	15	93749295	93751277	6	2	130	0.78095	0.21742	AC112693.2
ENSG00000123329	12	57866038	57882597	33	8	130	0.78082	0.21745	ARHGAP9
ENSG00000186897	12	49726200	49730971	14	5	130	0.78077	0.21747	C1QL4
ENSG00000100629	14	80943330	81425861	1445	55	130	0.78056	0.21753	CEP128
ENSG00000141449	18	18822203	19105378	167	11	130	0.78056	0.21753	GREB1L
ENSG00000242550	18	61564408	61603345	171	6	130	0.78049	0.21755	SERPINB10
ENSG00000113300	5	179921412	180005405	316	15	130	0.78043	0.21757	CNOT6
ENSG00000008083	6	15246527	15522252	678	51	130	0.78043	0.21757	JARID2
ENSG00000096717	10	69644427	69678147	79	8	130	0.78043	0.21757	SIRT1
ENSG00000143257	1	161199456	161208092	26	8	130	0.78036	0.21759	NR1I3
ENSG00000185290	7	56182374	56184093	2	1	130	0.78013	0.21766	NUPR1L
ENSG00000173566	8	21964383	21966932	5	2	130	0.78003	0.21769	NUDT18
ENSG00000132031	2	20191872	20212455	43	10	130	0.77993	0.21772	MATN3
ENSG00000177576	18	47008028	47013622	13	5	130	0.77989	0.21773	C18orf32
ENSG00000085871	4	140586922	140661899	209	33	130	0.77955	0.21783	MGST2
ENSG00000188279	10	49199649	49207818	3	1	130	0.77932	0.21789	FAM25C
ENSG00000144395	2	197504278	197628214	190	11	130	0.77928	0.21791	CCDC150
ENSG00000171180	1	248402231	248403166	1	1	130	0.77897	0.218	OR2M4
ENSG00000063015	17	27281919	27333458	61	11	130	0.77893	0.21801	SEZ6
ENSG00000187790	14	45605143	45670093	90	8	130	0.77841	0.21816	FANCM
ENSG00000124818	6	47749718	47800516	156	13	130	0.77801	0.21828	OPN5
ENSG00000112559	6	41604620	41621984	79	15	130	0.77775	0.21836	MDFI
ENSG00000001167	6	41040684	41067715	48	9	130	0.7776	0.2184	NFYA
ENSG00000083857	4	187508937	187647876	399	52	130	0.77749	0.21843	FAT1
ENSG00000043355	13	100634026	100639018	2	1	130	0.77685	0.21862	ZIC2
ENSG00000040608	22	20228938	20270769	36	5	130	0.77676	0.21865	RTN4R
ENSG00000111077	12	53440753	53458156	41	10	130	0.77673	0.21866	TENC1
ENSG00000101442	20	37377085	37400834	96	11	130	0.77664	0.21869	ACTR5
ENSG00000151893	10	120433679	120514761	209	21	130	0.77658	0.2187	CACUL1
ENSG00000147443	8	21766384	21771371	9	3	130	0.77648	0.21873	DOK2
ENSG00000164050	3	48445261	48471594	22	4	130	0.77631	0.21878	PLXNB1
ENSG00000175718	X	114423963	114427431	14	3	130	0.77617	0.21882	RBMXL3
ENSG00000135801	1	229728858	229761794	79	10	130	0.77563	0.21898	TAF5L
ENSG00000089060	12	113736564	113797298	120	10	130	0.77541	0.21905	SLC8B1
ENSG00000268818	22	36023040	36031181	25	7	130	0.77521	0.21911	AL049747.1
ENSG00000025434	11	47269851	47290396	43	6	130	0.77514	0.21913	NR1H3
ENSG00000172116	2	87042462	87089047	89	11	130	0.77482	0.21922	CD8B
ENSG00000144407	2	209224438	209719227	1219	61	130	0.77483	0.21922	PTH2R
ENSG00000198648	2	168810530	169104651	899	40	130	0.77452	0.21931	STK39
ENSG00000125998	20	33873534	33880204	6	2	130	0.77439	0.21935	FAM83C
ENSG00000162407	1	56960419	57110974	440	40	130	0.77431	0.21937	PPAP2B
ENSG00000140455	15	63796793	63886839	212	19	130	0.77395	0.21948	USP3
ENSG00000162783	1	181057638	181059977	6	2	130	0.77393	0.21949	IER5
ENSG00000166503	15	83784320	83876770	156	13	130	0.77374	0.21954	HDGFRP3
ENSG00000176231	19	16059818	16060768	5	1	130	0.77364	0.21957	OR10H4
ENSG00000111371	12	46576846	46663800	179	34	130	0.77292	0.21979	SLC38A1
ENSG00000267106	19	9731967	9756572	34	4	130	0.77236	0.21995	C19orf82
ENSG00000226209	10	13350145	13350447	1	1	130	0.77219	0.22	AL138764.1
ENSG00000213614	15	72635775	72668817	46	4	130	0.77214	0.22002	HEXA
ENSG00000085721	16	15153879	15188174	67	15	130	0.77176	0.22013	RRN3
ENSG00000077264	X	110187513	110470589	70	4	130	0.77163	0.22017	PAK3
ENSG00000189043	7	10971578	10979883	29	7	130	0.77158	0.22018	NDUFA4
ENSG00000171843	9	20341663	20622542	414	42	130	0.77146	0.22022	MLLT3
ENSG00000161860	19	13009600	13030090	24	4	130	0.77129	0.22027	SYCE2
ENSG00000106477	7	130033612	130082274	102	17	130	0.7711	0.22032	CEP41
ENSG00000182986	19	53367043	53400946	118	14	130	0.77111	0.22032	ZNF320
ENSG00000163840	3	122283085	122294050	28	13	130	0.77108	0.22033	DTX3L
ENSG00000188242	5	466239	473213	23	5	130	0.77103	0.22034	CTD-2228K2.5
ENSG00000006459	7	139784546	139876835	185	13	130	0.77105	0.22034	KDM7A
ENSG00000138398	2	170440850	170497916	191	14	130	0.77097	0.22036	PPIG
ENSG00000186787	X	57144984	57147980	2	1	130	0.77098	0.22036	SPIN2B
ENSG00000169189	16	27236312	27280115	97	10	130	0.77036	0.22054	NSMCE1
ENSG00000181061	3	42798669	42846023	81	13	130	0.77027	0.22057	HIGD1A
ENSG00000138758	4	77870856	77961537	232	19	130	0.77028	0.22057	2026-09-11
ENSG00000172322	12	10103915	10148293	195	20	130	0.76967	0.22075	CLEC12A
ENSG00000119760	2	27873679	27886676	9	3	130	0.76925	0.22087	SUPT7L
ENSG00000254093	8	10622473	10697394	413	20	130	0.76902	0.22094	PINX1
ENSG00000121316	12	14656595	14721283	120	18	130	0.76869	0.22104	PLBD1
ENSG00000082556	8	54138284	54164257	134	11	130	0.76846	0.22111	OPRK1
ENSG00000143507	1	221874766	221915518	87	19	130	0.76836	0.22114	DUSP10
ENSG00000156508	6	74225473	74233520	18	4	130	0.76836	0.22114	EEF1A1
ENSG00000128039	4	56212276	56239263	78	14	130	0.76813	0.2212	SRD5A3
ENSG00000164934	8	104426942	104455681	75	9	130	0.76796	0.22126	DCAF13
ENSG00000139597	13	32974861	33002315	56	12	130	0.76792	0.22127	N4BP2L1
ENSG00000120802	12	98909290	98944157	87	14	130	0.76787	0.22128	TMPO
ENSG00000268387	1	161190160	161192296	10	4	130	0.76766	0.22135	AL590714.1
ENSG00000108950	17	66531254	66597530	149	26	130	0.7672	0.22148	FAM20A
ENSG00000163875	1	37958176	37980375	74	13	130	0.76672	0.22162	MEAF6
ENSG00000083290	17	19674142	19771249	135	6	130	0.7667	0.22163	ULK2
ENSG00000118162	19	47978401	47987525	11	4	130	0.76672	0.22163	KPTN
ENSG00000037042	17	40811323	40819024	8	3	130	0.76664	0.22165	TUBG2
ENSG00000044459	9	17134980	17503921	1189	36	130	0.76656	0.22167	CNTLN
ENSG00000101198	20	61872136	61904046	157	23	130	0.76616	0.22179	NKAIN4
ENSG00000186300	19	2841433	2860482	50	7	130	0.76605	0.22182	ZNF555
ENSG00000088325	20	30327074	30389608	86	7	130	0.76603	0.22183	TPX2
ENSG00000162604	1	62146718	62191095	103	13	130	0.76587	0.22188	TM2D1
ENSG00000104892	19	45836692	45854778	48	9	130	0.76551	0.22198	KLC3
ENSG00000224982	12	120031264	120079363	129	9	130	0.76536	0.22203	TMEM233
ENSG00000179914	1	160846329	160854960	28	1	130	0.76533	0.22204	ITLN1
ENSG00000118557	16	72146056	72210777	159	18	130	0.76529	0.22205	PMFBP1
ENSG00000117758	1	28099694	28150963	42	3	130	0.76514	0.22209	STX12
ENSG00000221840	11	51411378	51412448	7	3	130	0.76515	0.22209	OR4A5
ENSG00000197019	19	40927499	40931932	6	2	130	0.76512	0.2221	SERTAD1
ENSG00000101856	X	118370216	118378429	3	1	130	0.76489	0.22217	PGRMC1
ENSG00000143631	1	152274651	152297679	65	6	130	0.76465	0.22224	FLG
ENSG00000137491	11	74811608	74917594	324	24	130	0.76461	0.22225	SLCO2B1
ENSG00000139998	14	65412532	65439494	73	12	130	0.76445	0.2223	RAB15
ENSG00000180871	2	218990012	219001976	16	4	130	0.76426	0.22236	CXCR2
ENSG00000172830	11	67070919	67080078	11	7	130	0.76387	0.22247	SSH3
ENSG00000101280	20	853296	896977	200	33	130	0.76389	0.22247	ANGPT4
ENSG00000138100	2	27505260	27530307	33	7	130	0.76377	0.2225	TRIM54
ENSG00000112624	6	42749765	42836298	125	14	130	0.76379	0.2225	GLTSCR1L
ENSG00000149575	11	118032666	118047388	45	12	130	0.76377	0.2225	SCN2B
ENSG00000174442	15	66797297	66842115	129	15	130	0.76379	0.2225	ZWILCH
ENSG00000131849	19	58944181	58951589	12	3	130	0.76365	0.22254	ZNF132
ENSG00000258052	12	70195449	70249143	161	19	130	0.76349	0.22258	AC025263.3
ENSG00000174083	17	8706041	8770994	111	17	130	0.76349	0.22258	PIK3R6
ENSG00000273452	17	12626199	12661542	76	16	130	0.76344	0.2226	AC005358.1
ENSG00000254440	6	138537129	138539627	8	1	130	0.76333	0.22263	PBOV1
ENSG00000143382	1	150521884	150533413	18	5	130	0.7631	0.2227	ADAMTSL4
ENSG00000178403	4	113434672	113437328	4	2	130	0.76298	0.22274	NEUROG2
ENSG00000064651	5	127419458	127525380	166	14	130	0.76291	0.22276	SLC12A2
ENSG00000135220	4	69794181	69817509	1	1	130	0.76244	0.2229	UGT2A3
ENSG00000125741	19	46030685	46105470	166	26	130	0.76225	0.22296	OPA3
ENSG00000137975	1	86889769	86922241	163	19	130	0.76208	0.22301	CLCA2
ENSG00000136492	17	59758627	59940882	238	18	130	0.76153	0.22317	BRIP1
ENSG00000171987	11	4592653	4599050	47	10	130	0.76145	0.22319	C11orf40
ENSG00000185303	10	81315608	81320153	12	4	130	0.7612	0.22327	SFTPA2
ENSG00000180198	1	28832455	28865812	54	7	130	0.76094	0.22335	RCC1
ENSG00000165997	10	18948334	18970568	67	13	130	0.76094	0.22335	ARL5B
ENSG00000158477	1	158223927	158228059	15	5	130	0.76078	0.2234	CD1A
ENSG00000012963	14	93673401	93695561	71	11	130	0.76069	0.22342	UBR7
ENSG00000261652	15	55700746	55710962	37	7	130	0.76068	0.22342	C15orf65
ENSG00000244537	17	39333698	39334460	5	2	130	0.76045	0.22349	KRTAP4-2
ENSG00000142544	19	51600863	51611627	36	6	130	0.76019	0.22357	CTU1
ENSG00000123064	12	113594979	113623284	38	3	130	0.7596	0.22375	DDX54
ENSG00000205334	2	27928653	27938599	15	5	130	0.75948	0.22378	AC074091.13
ENSG00000138095	2	44113647	44223144	296	17	130	0.75942	0.2238	LRPPRC
ENSG00000123124	8	87354967	87490649	334	18	130	0.75938	0.22381	WWP1
ENSG00000212916	1	232940643	232946092	11	3	130	0.75839	0.22411	MAP10
ENSG00000105851	7	106505723	106547590	73	16	130	0.7584	0.22411	PIK3CG
ENSG00000132274	11	5710919	5758319	255	25	130	0.75836	0.22412	TRIM22
ENSG00000125899	20	11008408	11010014	3	2	130	0.75835	0.22412	C20orf187
ENSG00000118503	6	138188351	138204449	29	5	130	0.75816	0.22418	TNFAIP3
ENSG00000102901	16	67862060	67881714	18	3	130	0.75805	0.22421	CENPT
ENSG00000187239	9	132649466	132805473	416	30	130	0.75798	0.22423	FNBP1
ENSG00000212122	5	112768251	112770728	17	5	130	0.75791	0.22425	TSSK1B
ENSG00000144224	2	136499189	136542625	81	8	130	0.75775	0.2243	UBXN4
ENSG00000176383	12	122688090	122693499	10	3	130	0.75724	0.22445	B3GNT4
ENSG00000167549	17	27941774	27949925	9	3	130	0.75699	0.22453	CORO6
ENSG00000113845	3	119217379	119243937	95	14	130	0.7567	0.22461	TIMMDC1
ENSG00000109436	4	141541919	141677274	328	31	130	0.75652	0.22467	TBC1D9
ENSG00000188716	10	76797594	76818272	45	9	130	0.75652	0.22467	DUPD1
ENSG00000182199	12	57623110	57628718	5	3	130	0.75635	0.22472	SHMT2
ENSG00000115041	2	95963052	96051825	75	6	130	0.75618	0.22477	KCNIP3
ENSG00000109062	17	72744791	72765492	16	4	130	0.75553	0.22496	SLC9A3R1
ENSG00000142856	1	63906441	64059392	326	14	130	0.75553	0.22497	ITGB3BP
ENSG00000010671	X	100604435	100641183	55	8	130	0.75547	0.22498	BTK
ENSG00000126698	1	28525967	28559536	85	10	130	0.75534	0.22502	DNAJC8
ENSG00000203797	6	110712974	110736765	87	16	130	0.75517	0.22507	DDO
ENSG00000187013	17	59489112	59490641	3	1	130	0.75511	0.22509	C17orf82
ENSG00000131236	1	40505905	40538321	103	7	130	0.75508	0.2251	CAP1
ENSG00000068697	2	20232411	20251789	45	8	130	0.75501	0.22512	LAPTM4A
ENSG00000169271	5	53751445	53752207	2	1	130	0.75471	0.22521	HSPB3
ENSG00000151090	3	24158651	24536773	1096	110	130	0.75455	0.22526	THRB
ENSG00000068366	X	108867473	108976632	46	3	130	0.75446	0.22529	ACSL4
ENSG00000101751	18	51795774	51847636	145	10	130	0.75371	0.22551	POLI
ENSG00000090615	12	133345495	133405444	177	20	130	0.75347	0.22559	GOLGA3
ENSG00000129214	17	7517382	7536700	37	9	130	0.75286	0.22577	SHBG
ENSG00000165325	11	93063137	93171653	314	18	130	0.75283	0.22578	CCDC67
ENSG00000163347	3	190023490	190040264	83	18	130	0.75258	0.22585	CLDN1
ENSG00000115415	2	191829084	191885686	131	20	130	0.75204	0.22601	STAT1
ENSG00000105983	7	156461646	156685924	707	26	130	0.75202	0.22602	LMBR1
ENSG00000163069	4	52886872	52904648	16	2	130	0.75197	0.22603	SGCB
ENSG00000100294	22	43528212	43539400	26	7	130	0.75189	0.22606	MCAT
ENSG00000103363	16	2821415	2827298	15	1	130	0.75148	0.22618	TCEB2
ENSG00000173272	2	132222473	132250316	101	6	130	0.75144	0.22619	MZT2A
ENSG00000121690	11	33037410	33055128	67	7	130	0.75133	0.22623	DEPDC7
ENSG00000205442	9	24542950	24545944	7	2	130	0.75095	0.22634	IZUMO3
ENSG00000214694	2	39117021	39202590	137	21	130	0.75081	0.22638	ARHGEF33
ENSG00000119125	9	74729511	74872109	377	28	130	0.7507	0.22642	GDA
ENSG00000102858	16	4666494	4740975	292	19	130	0.75069	0.22642	MGRN1
ENSG00000157110	8	30241944	30429778	347	23	130	0.75064	0.22643	RBPMS
ENSG00000089006	20	17922241	17949623	90	8	130	0.7502	0.22657	SNX5
ENSG00000168273	3	52568029	52613253	88	8	130	0.75004	0.22662	SMIM4
ENSG00000073737	2	169921299	169952677	26	6	130	0.74979	0.22669	DHRS9
ENSG00000092820	6	159186773	159240444	206	16	130	0.74978	0.22669	EZR
ENSG00000188263	22	50432942	50451088	52	8	130	0.74981	0.22669	IL17REL
ENSG00000205670	21	35747779	35780164	110	10	130	0.74956	0.22676	SMIM11
ENSG00000214944	5	72921983	73237818	865	56	130	0.74938	0.22681	ARHGEF28
ENSG00000185238	11	20409076	20530840	314	21	130	0.74941	0.22681	PRMT3
ENSG00000099364	16	30934376	30960104	23	3	130	0.74926	0.22685	FBXL19
ENSG00000109572	4	170533784	170644824	218	16	130	0.74923	0.22686	CLCN3
ENSG00000124194	20	42875887	42909013	72	8	130	0.74917	0.22688	GDAP1L1
ENSG00000196754	1	153533584	153540366	8	1	130	0.74889	0.22696	S100A2
ENSG00000171823	12	1675159	1703331	9	3	130	0.74869	0.22702	FBXL14
ENSG00000240682	3	128846258	128880136	25	5	130	0.74838	0.22711	ISY1
ENSG00000090376	12	66582659	66648402	92	14	130	0.74825	0.22715	IRAK3
ENSG00000152936	12	25562241	25801513	799	56	130	0.74785	0.22727	IFLTD1
ENSG00000170604	19	46386866	46389376	4	2	130	0.74784	0.22728	IRF2BP1
ENSG00000110063	11	126173647	126215644	129	17	130	0.74751	0.22738	DCPS
ENSG00000197536	5	131746328	131811736	181	17	130	0.74748	0.22739	C5orf56
ENSG00000184900	21	46225532	46238694	44	11	130	0.74726	0.22745	SUMO3
ENSG00000182077	10	27687116	27703297	92	10	130	0.74689	0.22756	PTCHD3
ENSG00000106809	9	95146249	95166978	48	6	130	0.74669	0.22762	OGN
ENSG00000125386	4	2626988	2734292	277	21	130	0.74613	0.22779	FAM193A
ENSG00000141748	17	37313147	37323737	44	8	130	0.74616	0.22779	ARL5C
ENSG00000152433	19	57874845	57890933	37	9	130	0.74605	0.22782	ZNF547
ENSG00000003096	X	117031776	117251303	186	3	130	0.74602	0.22783	KLHL13
ENSG00000267857	21	46520728	46534873	33	6	130	0.74592	0.22786	PRED58
ENSG00000198125	22	36002811	36033998	91	11	130	0.74517	0.22808	MB
ENSG00000204262	2	189896622	190044605	378	13	130	0.74492	0.22816	COL5A2
ENSG00000135245	7	128095903	128098472	6	3	130	0.74453	0.22828	HILPDA
ENSG00000108878	17	65040706	65052909	28	6	130	0.74451	0.22828	CACNG1
ENSG00000143013	1	87794151	87814606	36	8	130	0.74382	0.22849	LMO4
ENSG00000183665	8	125463048	125474391	24	6	130	0.74365	0.22854	TRMT12
ENSG00000166845	18	51884287	51911588	95	6	130	0.74355	0.22857	C18orf54
ENSG00000185585	9	127539437	127577164	34	5	130	0.74349	0.22859	OLFML2A
ENSG00000169291	1	154442248	154474589	35	6	130	0.74335	0.22863	SHE
ENSG00000163159	1	151142463	151167797	16	6	130	0.74335	0.22864	VPS72
ENSG00000187778	12	49950327	49961936	17	4	130	0.74281	0.2288	MCRS1
ENSG00000140506	15	75105057	75118099	31	6	130	0.7428	0.2288	LMAN1L
ENSG00000258474	14	32414059	32419588	38	6	130	0.74262	0.22886	RP11-187E13.1
ENSG00000138101	2	25600067	25896503	401	43	130	0.74258	0.22887	DTNB
ENSG00000028839	6	134273308	134311570	79	7	130	0.74249	0.2289	TBPL1
ENSG00000186510	1	16345370	16360545	78	11	130	0.74236	0.22893	CLCNKA
ENSG00000116254	1	6161853	6240183	219	26	130	0.74227	0.22896	CHD5
ENSG00000107165	9	12685439	12710290	56	7	130	0.74228	0.22896	TYRP1
ENSG00000127530	19	14909958	14911023	6	2	130	0.74224	0.22897	OR7C1
ENSG00000161509	17	72838162	72857627	36	3	130	0.74219	0.22898	GRIN2C
ENSG00000105246	19	4229495	4237528	6	1	130	0.74221	0.22898	EBI3
ENSG00000197608	19	52567719	52599018	95	8	130	0.74222	0.22898	ZNF841
ENSG00000105507	19	48533210	48547310	79	6	130	0.7418	0.2291	CABP5
ENSG00000186815	12	113658855	113736390	112	4	130	0.74139	0.22923	TPCN1
ENSG00000172519	19	15904761	15905892	13	5	130	0.74135	0.22924	OR10H5
ENSG00000112238	6	100054606	100063454	10	4	130	0.74096	0.22936	PRDM13
ENSG00000095596	10	94833232	94837647	7	2	130	0.74097	0.22936	CYP26A1
ENSG00000086730	7	73613982	73644161	15	4	130	0.74061	0.22946	LAT2
ENSG00000204130	10	70100864	70167051	123	8	130	0.7405	0.2295	RUFY2
ENSG00000205030	11	55594695	55595630	4	2	130	0.74031	0.22956	OR5L2
ENSG00000159840	7	143078173	143088204	29	9	130	0.74021	0.22959	ZYX
ENSG00000229729	3	88108424	88188123	159	4	130	0.73994	0.22967	RP11-159G9.5
ENSG00000111785	12	107168373	107283090	163	22	130	0.73985	0.2297	RIC8B
ENSG00000124574	6	43395104	43418168	41	10	130	0.73971	0.22974	ABCC10
ENSG00000168418	16	84255823	84273356	85	15	130	0.73967	0.22975	KCNG4
ENSG00000182791	11	66357640	66360554	2	1	130	0.73955	0.22979	CCDC87
ENSG00000171502	1	86194916	86622626	1419	56	130	0.73935	0.22985	COL24A1
ENSG00000181847	3	113995760	114029135	64	19	130	0.73931	0.22986	TIGIT
ENSG00000217930	16	4381550	4405608	44	7	130	0.73924	0.22988	PAM16
ENSG00000100124	22	38226862	38245334	18	6	130	0.73915	0.22991	ANKRD54
ENSG00000256222	20	55933496	55934878	9	2	130	0.73896	0.22997	MTRNR2L3
ENSG00000170873	8	125563031	125740730	620	71	130	0.73887	0.22999	MTSS1
ENSG00000184349	5	106712590	107006596	706	87	130	0.73872	0.23004	EFNA5
ENSG00000156172	8	96257147	96281429	114	15	130	0.73867	0.23005	C8orf37
ENSG00000269383	2	100986705	100987007	1	1	130	0.73852	0.2301	AC012493.2
ENSG00000197724	9	96338689	96441869	401	24	130	0.73811	0.23022	PHF2
ENSG00000137501	11	85405267	85522184	264	18	130	0.73769	0.23035	SYTL2
ENSG00000177169	12	132379196	132407712	54	7	130	0.73758	0.23039	ULK1
ENSG00000123146	19	14491313	14519537	10	4	130	0.7375	0.23041	CD97
ENSG00000148848	10	127700950	128077024	1331	105	130	0.73703	0.23055	ADAM12
ENSG00000140832	16	71660064	71676017	32	7	130	0.73698	0.23057	MARVELD3
ENSG00000104524	8	144686083	144691943	18	4	130	0.73681	0.23062	PYCRL
ENSG00000260916	15	55632230	55700708	225	18	130	0.73672	0.23065	CCPG1
ENSG00000185933	10	105213144	105218645	11	4	130	0.73658	0.23069	CALHM1
ENSG00000181555	3	47057919	47205457	149	9	130	0.7364	0.23074	SETD2
ENSG00000171199	4	71263599	71275911	41	8	130	0.73638	0.23075	PROL1
ENSG00000078902	11	1295601	1330884	101	18	130	0.73625	0.23079	TOLLIP
ENSG00000164695	8	82644669	82671750	63	13	130	0.73598	0.23087	CHMP4C
ENSG00000179954	19	55999771	56030465	95	15	130	0.73591	0.23089	SSC5D
ENSG00000152760	1	67218142	67244470	76	10	130	0.73564	0.23097	TCTEX1D1
ENSG00000172748	8	182137	197342	36	7	130	0.73557	0.23099	ZNF596
ENSG00000165527	14	50359810	50361490	3	2	130	0.73545	0.23103	ARF6
ENSG00000114648	3	47324407	47388306	47	9	130	0.73544	0.23104	KLHL18
ENSG00000169548	22	22868060	22874613	33	4	130	0.73523	0.2311	ZNF280A
ENSG00000133398	5	6371994	6378707	18	4	130	0.73503	0.23116	MED10
ENSG00000180806	12	54388679	54397121	6	2	130	0.73486	0.23121	HOXC9
ENSG00000188010	2	39103103	39156213	92	12	130	0.73478	0.23124	MORN2
ENSG00000187954	8	145674965	145691060	14	1	130	0.73467	0.23127	CYHR1
ENSG00000255529	15	57884231	58074960	527	57	130	0.73458	0.2313	POLR2M
ENSG00000196081	19	23404401	23433192	65	5	130	0.73428	0.23139	ZNF724P
ENSG00000131943	19	30191721	30206364	47	10	130	0.73421	0.23141	C19orf12
ENSG00000158985	5	130581186	130734140	156	11	130	0.73393	0.2315	CDC42SE2
ENSG00000198668	14	90862846	90874605	25	5	130	0.73382	0.23153	CALM1
ENSG00000180992	6	44081194	44095194	36	7	130	0.73377	0.23155	MRPL14
ENSG00000167107	17	48503519	48552206	114	14	130	0.7333	0.23169	ACSF2
ENSG00000204611	19	52616344	52643175	79	11	130	0.73292	0.2318	ZNF616
ENSG00000128915	15	60711808	60771359	106	10	130	0.73277	0.23185	NARG2
ENSG00000140522	15	89753100	89764982	28	5	130	0.73261	0.2319	RLBP1
ENSG00000128346	22	38339528	38349676	11	5	130	0.73261	0.2319	C22orf23
ENSG00000258466	14	68126537	68157084	57	10	130	0.73194	0.2321	RP11-1012A1.4
ENSG00000170703	17	46839597	46894576	144	15	130	0.73188	0.23212	TTLL6
ENSG00000171928	17	18684308	18710027	38	7	130	0.73183	0.23214	TVP23B
ENSG00000168268	3	52558386	52569070	23	4	130	0.73175	0.23216	NT5DC2
ENSG00000007312	17	62006100	62009714	11	2	130	0.73177	0.23216	CD79B
ENSG00000139508	13	29274201	29293107	30	5	130	0.73169	0.23218	SLC46A3
ENSG00000173581	19	56152428	56164527	24	5	130	0.73158	0.23221	CCDC106
ENSG00000182601	16	25703347	26149009	1551	144	130	0.73139	0.23227	HS3ST4
ENSG00000131264	X	72667090	72675081	2	1	130	0.73126	0.23231	CDX4
ENSG00000196497	14	24649425	24658170	15	4	130	0.73082	0.23244	IPO4
ENSG00000259522	14	24649601	24659622	15	4	130	0.73082	0.23244	RP11-468E2.2
ENSG00000136603	3	170075466	170114623	93	10	130	0.73078	0.23246	SKIL
ENSG00000139718	12	122242086	122270562	32	5	130	0.7306	0.23251	SETD1B
ENSG00000137842	15	43415477	43477344	37	6	130	0.7305	0.23254	TMEM62
ENSG00000164051	3	48473574	48481866	13	3	130	0.73041	0.23257	CCDC51
ENSG00000118894	16	5134305	5147809	22	6	130	0.73017	0.23264	FAM86A
ENSG00000119403	9	123617977	123639606	29	6	130	0.72992	0.23272	PHF19
ENSG00000205441	21	46020497	46022091	9	1	130	0.72988	0.23273	KRTAP10-7
ENSG00000185909	3	49209044	49213917	7	2	130	0.72975	0.23277	KLHDC8B
ENSG00000135912	2	219575568	219620139	78	3	130	0.72968	0.23279	TTLL4
ENSG00000142784	1	27561007	27635110	84	10	130	0.72954	0.23284	WDTC1
ENSG00000127585	16	742500	755829	23	3	130	0.72902	0.233	FBXL16
ENSG00000204571	11	71292901	71314399	64	8	130	0.72802	0.2333	KRTAP5-11
ENSG00000104529	8	144661867	144681711	76	9	130	0.72751	0.23346	EEF1D
ENSG00000108175	10	80828792	81076276	767	90	130	0.72749	0.23346	ZMIZ1
ENSG00000125266	13	107142079	107187462	94	18	130	0.7274	0.23349	EFNB2
ENSG00000249471	19	58962971	58969200	12	3	130	0.72741	0.23349	ZNF324B
ENSG00000155115	6	111279763	111289093	58	4	130	0.72722	0.23355	GTF3C6
ENSG00000115204	2	27532360	27548547	17	6	130	0.72707	0.23359	MPV17
ENSG00000127526	19	16660642	16683193	28	7	130	0.72705	0.2336	SLC35E1
ENSG00000166068	15	38544527	38649450	326	9	130	0.72685	0.23366	SPRED1
ENSG00000150893	13	39261266	39460074	466	46	130	0.72673	0.2337	FREM2
ENSG00000170385	1	211744910	211752084	12	3	130	0.72656	0.23375	SLC30A1
ENSG00000196967	19	37597636	37663643	121	10	130	0.72656	0.23375	ZNF585A
ENSG00000204021	10	90484301	90512543	157	9	130	0.72638	0.2338	LIPK
ENSG00000144597	3	15468862	15484120	20	6	130	0.72613	0.23388	EAF1
ENSG00000109911	11	31531297	31805546	311	11	130	0.72595	0.23394	ELP4
ENSG00000186710	12	113587663	113597081	14	1	130	0.72582	0.23397	CCDC42B
ENSG00000108561	17	5336097	5352150	43	9	130	0.72585	0.23397	C1QBP
ENSG00000166974	18	32556892	32723434	349	31	130	0.72581	0.23398	MAPRE2
ENSG00000140374	15	76507696	76603813	194	14	130	0.72576	0.23399	ETFA
ENSG00000106211	7	75931861	75933612	1	1	130	0.72574	0.234	HSPB1
ENSG00000164039	4	104000592	104021040	44	6	130	0.72554	0.23406	BDH2
ENSG00000149305	11	113775399	113817287	126	18	130	0.7254	0.2341	HTR3B
ENSG00000174776	3	167196472	167371771	252	25	130	0.72535	0.23412	WDR49
ENSG00000198324	12	111798455	111806925	11	3	130	0.72516	0.23418	FAM109A
ENSG00000122299	16	11844442	11891123	106	15	130	0.72495	0.23424	ZC3H7A
ENSG00000153037	5	112196919	112205485	35	7	130	0.7249	0.23426	SRP19
ENSG00000114854	3	52485118	52488086	2	1	130	0.72422	0.23446	TNNC1
ENSG00000140876	16	77756411	77776157	126	17	130	0.72417	0.23448	NUDT7
ENSG00000149480	11	62360686	62369312	11	2	130	0.72334	0.23473	MTA2
ENSG00000225663	17	79780287	79791178	16	1	130	0.72332	0.23474	FAM195B
ENSG00000164056	4	124317950	124324910	17	5	130	0.72301	0.23484	SPRY1
ENSG00000148672	10	88810243	88854623	96	14	130	0.72288	0.23488	GLUD1
ENSG00000121753	1	32192718	32230494	36	7	130	0.72279	0.23491	BAI2
ENSG00000038382	5	14143811	14532235	905	47	130	0.72279	0.23491	TRIO
ENSG00000104833	19	6494330	6502859	8	3	130	0.72272	0.23492	TUBB4A
ENSG00000170522	4	110967002	111120355	466	61	130	0.72258	0.23497	ELOVL6
ENSG00000177721	5	43039335	43043272	5	2	130	0.72209	0.23512	ANXA2R
ENSG00000213123	3	196018090	196045170	62	8	130	0.72152	0.23529	TCTEX1D2
ENSG00000147872	9	19108373	19149288	132	22	130	0.72127	0.23537	PLIN2
ENSG00000171262	15	38746328	38779911	107	11	130	0.72128	0.23537	FAM98B
ENSG00000079102	8	92967203	93115514	162	6	130	0.72119	0.2354	RUNX1T1
ENSG00000268083	19	39308111	39330818	58	9	130	0.72111	0.23542	AC104534.3
ENSG00000170144	2	178077291	178088686	12	3	130	0.7207	0.23555	HNRNPA3
ENSG00000268024	17	32581900	32582306	1	1	130	0.7202	0.2357	AC005549.3
ENSG00000205133	8	93895758	94029901	238	29	130	0.7201	0.23573	TRIQK
ENSG00000090581	16	1401924	1413352	16	4	130	0.71981	0.23582	GNPTG
ENSG00000165633	10	50222290	50323554	338	18	130	0.71964	0.23587	VSTM4
ENSG00000147162	X	70752933	70795747	8	1	130	0.71945	0.23593	OGT
ENSG00000126775	14	55833110	55878576	130	10	130	0.7193	0.23598	ATG14
ENSG00000102069	X	142967173	142968355	4	2	130	0.71901	0.23607	UBE2NL
ENSG00000176024	19	52430400	52452012	74	8	130	0.71888	0.23611	ZNF613
ENSG00000167562	19	53059075	53090427	154	23	130	0.71859	0.2362	ZNF701
ENSG00000184811	17	1182957	1204281	72	10	130	0.71852	0.23622	TUSC5
ENSG00000166130	12	99007183	99038891	74	14	130	0.71827	0.2363	IKBIP
ENSG00000160181	21	43766466	43771237	17	5	130	0.71809	0.23635	TFF2
ENSG00000198250	10	47657581	47701443	167	20	130	0.71795	0.23639	ANTXRL
ENSG00000112562	6	168841831	169073984	810	66	130	0.71784	0.23643	SMOC2
ENSG00000084774	2	27440258	27466811	68	9	130	0.71767	0.23648	CAD
ENSG00000176040	3	111753690	111800116	152	20	130	0.7176	0.2365	TMPRSS7
ENSG00000176410	7	73095299	73097783	12	3	130	0.71755	0.23652	DNAJC30
ENSG00000196460	2	102013823	102091165	305	15	130	0.71752	0.23653	RFX8
ENSG00000155744	2	201838441	201936394	158	14	130	0.71749	0.23653	FAM126B
ENSG00000010361	19	50310126	50320633	20	6	130	0.7173	0.23659	FUZ
ENSG00000126777	14	56025790	56168244	374	10	130	0.71726	0.23661	KTN1
ENSG00000187672	3	55542336	56502391	2689	98	130	0.71675	0.23676	ERC2
ENSG00000119915	10	103986085	103989346	4	1	130	0.71674	0.23677	ELOVL3
ENSG00000185313	3	38738293	38835501	328	27	130	0.7167	0.23678	SCN10A
ENSG00000137996	1	100731763	100758325	62	5	130	0.71661	0.23681	RTCA
ENSG00000022840	12	120971283	121015397	129	16	130	0.71658	0.23682	RNF10
ENSG00000166069	15	38214140	38259925	87	10	130	0.71644	0.23686	TMCO5A
ENSG00000166578	12	113633246	113658899	40	2	130	0.71638	0.23688	IQCD
ENSG00000124003	2	223536505	223574649	121	21	130	0.71631	0.2369	MOGAT1
ENSG00000198108	5	129240165	129522327	461	20	130	0.71613	0.23696	CHSY3
ENSG00000120235	9	21349834	21351377	4	1	130	0.71561	0.23712	IFNA6
ENSG00000157554	21	39751949	40033704	897	87	130	0.71555	0.23714	ERG
ENSG00000162896	1	207101863	207119811	41	8	130	0.71544	0.23717	PIGR
ENSG00000224963	X	152751314	152752546	4	2	130	0.71537	0.23719	U82695.9
ENSG00000268069	12	48178706	48179787	10	3	130	0.71511	0.23727	AC004466.1
ENSG00000166887	15	42450899	42500514	81	9	130	0.71512	0.23727	VPS39
ENSG00000203965	1	63989043	64038364	108	11	130	0.71455	0.23744	EFCAB7
ENSG00000163320	3	88101094	88199035	199	5	130	0.71445	0.23747	CGGBP1
ENSG00000115705	2	1377995	1547483	618	38	130	0.71443	0.23748	TPO
ENSG00000180332	13	45766988	45775175	10	2	130	0.71439	0.23749	KCTD4
ENSG00000166126	14	103388993	103399933	19	7	130	0.71438	0.2375	AMN
ENSG00000224130	11	58672897	58676071	8	1	130	0.71427	0.23753	AP001652.1
ENSG00000256087	19	52534632	52598991	180	12	130	0.71409	0.23759	ZNF432
ENSG00000163492	2	179694484	179914813	591	47	130	0.71365	0.23772	CCDC141
ENSG00000009790	1	209929377	209955668	80	11	130	0.71363	0.23773	TRAF3IP3
ENSG00000099139	9	78505560	78977255	1667	183	130	0.71334	0.23782	PCSK5
ENSG00000172215	3	45982425	45989845	12	3	130	0.71322	0.23786	CXCR6
ENSG00000155962	X	154505500	154563966	53	3	130	0.71312	0.23788	CLIC2
ENSG00000171119	19	5823813	5828335	8	4	130	0.71222	0.23816	NRTN
ENSG00000108798	17	47287589	47300587	38	10	130	0.7122	0.23817	ABI3
ENSG00000140968	16	85932409	85956215	88	13	130	0.71201	0.23823	IRF8
ENSG00000143772	1	226819391	226927024	182	27	130	0.71188	0.23827	ITPKB
ENSG00000183798	20	39988606	39995467	19	5	130	0.71174	0.23831	EMILIN3
ENSG00000268313	1	205682497	205684153	2	1	130	0.71171	0.23832	AC119673.1
ENSG00000196900	5	125967414	125971979	13	2	130	0.71171	0.23832	C5orf48
ENSG00000166143	15	41107650	41120907	26	5	130	0.71164	0.23834	PPP1R14D
ENSG00000197587	1	46972668	46979898	18	5	130	0.7115	0.23839	DMBX1
ENSG00000168952	14	25278862	25519503	734	54	130	0.7114	0.23842	STXBP6
ENSG00000135413	12	55024595	55028679	1	1	130	0.71081	0.2386	LACRT
ENSG00000151718	4	184020446	184241930	387	37	130	0.7106	0.23866	WWC2
ENSG00000143768	1	226124298	226129189	6	3	130	0.71037	0.23874	LEFTY2
ENSG00000041802	3	194361517	194393206	146	10	130	0.71026	0.23877	LSG1
ENSG00000197776	14	50159823	50219870	51	9	130	0.71027	0.23877	KLHDC1
ENSG00000136143	13	48510622	48612125	436	20	130	0.71007	0.23883	SUCLA2
ENSG00000171552	20	30252255	30311792	82	7	130	0.71001	0.23885	BCL2L1
ENSG00000204020	10	90521163	90537999	70	13	130	0.70984	0.2389	LIPN
ENSG00000169403	1	28473677	28520447	50	11	130	0.70981	0.23891	PTAFR
ENSG00000134107	3	5020801	5027008	17	4	130	0.70979	0.23892	BHLHE40
ENSG00000145996	6	20534688	21232635	2115	78	130	0.70972	0.23894	CDKAL1
ENSG00000113369	5	90664541	90679176	12	5	130	0.7092	0.2391	ARRDC3
ENSG00000012779	10	45869661	45941561	172	17	130	0.70899	0.23917	ALOX5
ENSG00000182676	17	79791368	79792926	2	1	130	0.70892	0.23919	PPP1R27
ENSG00000196431	22	27017928	27026636	33	5	130	0.70885	0.23921	CRYBA4
ENSG00000109163	4	68605046	68620078	44	6	130	0.70875	0.23924	GNRHR
ENSG00000198898	7	116451124	116562103	172	19	130	0.70846	0.23933	CAPZA2
ENSG00000101146	20	55926066	55954267	101	8	130	0.70824	0.2394	RAE1
ENSG00000003137	2	72356367	72375167	29	7	130	0.70804	0.23946	CYP26B1
ENSG00000177354	10	50507187	50535537	81	13	130	0.70781	0.23953	C10orf71
ENSG00000075643	18	33767482	33852120	257	30	130	0.70783	0.23953	MOCOS
ENSG00000100079	22	37966255	37978623	55	8	130	0.70778	0.23954	LGALS2
ENSG00000172927	11	69061605	69182494	189	28	130	0.70746	0.23964	MYEOV
ENSG00000188937	X	41306687	41334963	53	5	130	0.7069	0.23981	NYX
ENSG00000149499	11	62369690	62380237	19	4	130	0.70675	0.23986	EML3
ENSG00000158865	16	24857162	24922949	180	23	130	0.70669	0.23988	SLC5A11
ENSG00000164323	4	186080819	186130658	142	9	130	0.70635	0.23998	KIAA1430
ENSG00000198795	18	22641890	22932154	669	63	130	0.70637	0.23998	ZNF521
ENSG00000198704	6	28471073	28495992	54	9	130	0.70633	0.23999	GPX6
ENSG00000183607	2	69172364	69180102	16	5	130	0.70622	0.24003	GKN2
ENSG00000177030	11	644233	706715	225	20	130	0.7062	0.24003	DEAF1
ENSG00000083642	13	33160564	33352157	299	7	130	0.70608	0.24007	PDS5B
ENSG00000081181	14	68086515	68118437	72	10	130	0.70587	0.24013	ARG2
ENSG00000198873	10	120967101	121215131	767	60	130	0.70528	0.24032	GRK5
ENSG00000145860	5	158584417	158637061	111	20	130	0.70507	0.24038	RNF145
ENSG00000172766	13	41885341	41951166	145	10	130	0.70494	0.24042	NAA16
ENSG00000147419	8	27590835	27630170	142	11	130	0.70458	0.24054	CCDC25
ENSG00000154227	15	100940600	101085200	617	26	130	0.7044	0.24059	CERS3
ENSG00000096401	6	44355262	44418163	110	14	130	0.70433	0.24061	CDC5L
ENSG00000183527	21	40546695	40555777	41	6	130	0.70426	0.24064	PSMG1
ENSG00000119523	9	101978708	101984238	9	2	130	0.70423	0.24065	ALG2
ENSG00000147059	X	57160963	57164058	2	1	130	0.70379	0.24078	SPIN2A
ENSG00000144182	2	99771418	99779620	26	5	130	0.70327	0.24094	LIPT1
ENSG00000241399	2	160625364	160654753	84	11	130	0.70318	0.24097	CD302
ENSG00000088356	20	30532758	30539895	7	3	130	0.70306	0.24101	PDRG1
ENSG00000134697	1	38032417	38061536	67	12	130	0.70283	0.24108	GNL2
ENSG00000105369	19	42381190	42385439	4	2	130	0.7026	0.24115	CD79A
ENSG00000063127	19	49792895	49828482	37	5	130	0.70239	0.24122	SLC6A16
ENSG00000105974	7	116164839	116201233	91	11	130	0.70227	0.24126	CAV1
ENSG00000171532	17	37759789	37766030	6	2	130	0.70221	0.24127	NEUROD2
ENSG00000164114	4	156263810	156298122	117	11	130	0.7019	0.24137	MAP9
ENSG00000138496	3	122246771	122283424	79	11	130	0.70173	0.24142	PARP9
ENSG00000131771	17	37782993	37792879	21	4	130	0.7017	0.24143	PPP1R1B
ENSG00000153904	1	85784164	86043933	722	57	130	0.70167	0.24144	DDAH1
ENSG00000224474	10	99179228	99185831	12	5	130	0.70144	0.24152	AL355490.1
ENSG00000027869	1	156776035	156786654	13	3	130	0.70115	0.2416	SH2D2A
ENSG00000145626	5	35951112	36001130	116	15	130	0.7011	0.24162	UGT3A1
ENSG00000112530	6	163148164	163736524	1769	120	130	0.70111	0.24162	PACRG
ENSG00000175877	7	73275489	73280223	15	2	130	0.70093	0.24167	WBSCR28
ENSG00000133317	11	63273556	63284246	23	6	130	0.70095	0.24167	LGALS12
ENSG00000260415	12	52203789	52206636	3	2	130	0.70007	0.24194	AC068987.1
ENSG00000137824	15	41028082	41048049	31	4	130	0.69976	0.24204	RMDN3
ENSG00000119616	14	75179847	75203394	17	4	130	0.69963	0.24208	FCF1
ENSG00000159199	17	46970127	46973233	7	2	130	0.69942	0.24214	ATP5G1
ENSG00000139547	12	57345219	57353158	17	5	130	0.69904	0.24226	RDH16
ENSG00000112799	6	6588341	6655216	299	44	130	0.69891	0.2423	LY86
ENSG00000157107	5	72251808	72386349	206	13	130	0.69886	0.24232	FCHO2
ENSG00000197312	1	15943995	15995539	104	6	130	0.69849	0.24244	DDI2
ENSG00000167778	12	53458388	53473204	28	8	130	0.69786	0.24263	SPRYD3
ENSG00000171109	3	179065480	179112719	74	11	130	0.6978	0.24265	MFN1
ENSG00000219435	11	64067863	64072242	6	3	130	0.6978	0.24265	TEX40
ENSG00000082014	7	150935850	150974982	106	18	130	0.69773	0.24267	SMARCD3
ENSG00000151615	4	147560045	147563626	6	2	130	0.69772	0.24268	POU4F2
ENSG00000177706	7	192969	300711	56	13	130	0.69755	0.24273	FAM20C
ENSG00000160469	19	55793440	55823901	65	8	130	0.69741	0.24277	BRSK1
ENSG00000129562	14	23033805	23058175	146	10	130	0.6971	0.24287	DAD1
ENSG00000171097	9	131595221	131644773	75	6	130	0.69683	0.24295	CCBL1
ENSG00000175455	3	123616152	123680564	73	8	130	0.69675	0.24298	CCDC14
ENSG00000137216	6	44094651	44123256	100	15	130	0.6967	0.243	TMEM63B
ENSG00000187026	21	32119112	32119551	1	1	130	0.69668	0.243	KRTAP21-2
ENSG00000111110	12	63037762	63328817	899	107	130	0.69646	0.24307	PPM1H
ENSG00000260903	20	30555805	30591190	69	18	130	0.69623	0.24314	XKR7
ENSG00000170946	11	31391387	31453396	84	9	130	0.6961	0.24318	DNAJC24
ENSG00000101333	20	9049410	9461889	808	60	130	0.69575	0.24329	PLCB4
ENSG00000107105	9	23690102	23826335	361	39	130	0.69544	0.24339	ELAVL2
ENSG00000269185	7	108540389	108540655	1	1	130	0.69541	0.2434	FLJ00325
ENSG00000140015	14	63173287	63568755	1033	55	130	0.69533	0.24342	KCNH5
ENSG00000164822	8	6782215	6783598	8	4	130	0.69528	0.24344	DEFA6
ENSG00000143469	1	210111538	210337636	405	22	130	0.69526	0.24345	SYT14
ENSG00000159335	12	6874682	6880116	9	2	130	0.69508	0.2435	PTMS
ENSG00000120333	1	174979925	174992561	23	6	130	0.69466	0.24363	MRPS14
ENSG00000269591	13	20268547	20269240	2	1	130	0.69413	0.2438	AL354808.2
ENSG00000130649	10	135333910	135374724	191	12	130	0.69411	0.24381	CYP2E1
ENSG00000186501	1	27648651	27662891	29	6	130	0.69384	0.24389	TMEM222
ENSG00000134049	18	44681413	44702745	60	8	130	0.69367	0.24394	IER3IP1
ENSG00000104826	19	49519237	49520338	4	2	130	0.69361	0.24396	LHB
ENSG00000130340	6	158244296	158366109	315	13	130	0.69359	0.24397	SNX9
ENSG00000103319	16	22217603	22298554	131	15	130	0.69346	0.24401	EEF2K
ENSG00000072958	19	16308389	16346160	115	6	130	0.69329	0.24406	AP1M1
ENSG00000187823	X	111697727	111700473	6	2	130	0.69331	0.24406	ZCCHC16
ENSG00000198965	1	158449668	158450675	5	2	130	0.69281	0.24421	OR10R2
ENSG00000089335	19	35168544	35177302	34	6	130	0.69279	0.24422	ZNF302
ENSG00000164175	5	33944721	33984835	57	8	130	0.69276	0.24423	SLC45A2
ENSG00000146276	6	89887220	89940997	211	28	130	0.6927	0.24425	GABRR1
ENSG00000055609	7	151832010	152133090	191	4	130	0.69256	0.24429	KMT2C
ENSG00000004142	17	26673659	26684545	12	5	130	0.6924	0.24434	POLDIP2
ENSG00000180209	16	30382255	30389312	8	2	130	0.69238	0.24435	MYLPF
ENSG00000135341	6	91223292	91296764	175	16	130	0.69235	0.24436	MAP3K7
ENSG00000240720	7	91741473	91808845	91	5	130	0.69203	0.24446	LRRD1
ENSG00000035115	2	217730	266398	90	9	130	0.69191	0.2445	SH3YL1
ENSG00000172350	11	119019722	119033360	22	4	130	0.6919	0.2445	ABCG4
ENSG00000161847	19	10426888	10444316	49	10	130	0.6918	0.24453	RAVER1
ENSG00000138073	2	27353624	27357543	7	3	130	0.69155	0.24461	PREB
ENSG00000139219	12	48366748	48398269	125	16	130	0.6915	0.24463	COL2A1
ENSG00000181693	11	56057529	56058566	4	2	130	0.69138	0.24466	OR8H1
ENSG00000020633	1	25226002	25291612	122	23	130	0.69116	0.24473	RUNX3
ENSG00000131788	1	145575233	145586546	3	2	130	0.69069	0.24488	PIAS3
ENSG00000146701	7	75677369	75696826	45	6	130	0.6905	0.24494	MDH2
ENSG00000175066	3	141882414	141944449	133	22	130	0.69044	0.24496	GK5
ENSG00000148057	9	86237964	86259045	56	10	130	0.69043	0.24496	IDNK
ENSG00000206177	16	203891	216767	25	6	130	0.69034	0.24499	HBM
ENSG00000139613	12	56556767	56583351	12	3	130	0.68996	0.24511	SMARCC2
ENSG00000177098	11	118004092	118023603	48	7	130	0.68994	0.24512	SCN4B
ENSG00000219545	7	7680342	8043689	1562	139	130	0.68984	0.24515	RPA3-AS1
ENSG00000107872	10	104178946	104182893	3	2	130	0.68982	0.24515	FBXL15
ENSG00000091138	7	107405912	107443670	88	19	130	0.68973	0.24518	SLC26A3
ENSG00000176076	X	108866929	108868393	1	1	130	0.68967	0.2452	KCNE1L
ENSG00000204306	11	120382511	120385732	7	3	130	0.68965	0.24521	AP002348.1
ENSG00000172943	X	53963109	54075391	43	3	130	0.68964	0.24521	PHF8
ENSG00000164161	4	145567173	145666423	173	14	130	0.68957	0.24523	HHIP
ENSG00000267335	19	49526210	49540152	11	2	130	0.68898	0.24542	CTB-60B18.6
ENSG00000132478	17	73780681	73821886	63	7	130	0.6885	0.24557	UNK
ENSG00000117676	1	26856252	26901521	93	12	130	0.68838	0.24561	RPS6KA1
ENSG00000165060	9	71650175	71715094	238	18	130	0.68834	0.24562	FXN
ENSG00000065371	3	123687368	123711025	23	5	130	0.68827	0.24564	ROPN1
ENSG00000116580	1	155719508	155829191	123	7	130	0.68786	0.24577	GON4L
ENSG00000242220	21	33948862	33959683	36	6	130	0.68745	0.2459	TCP10L
ENSG00000228259	5	179078298	179079445	2	1	130	0.68735	0.24593	AC136604.1
ENSG00000155974	12	66741211	67197966	1368	89	130	0.68698	0.24605	GRIP1
ENSG00000103599	15	67547138	67794598	396	21	130	0.68691	0.24607	IQCH
ENSG00000146054	5	180620924	180632293	52	7	130	0.68681	0.2461	TRIM7
ENSG00000166986	12	57869228	57911352	56	6	130	0.68683	0.2461	MARS
ENSG00000063180	19	49141199	49149569	12	3	130	0.68649	0.2462	CA11
ENSG00000121691	11	34460472	34493609	78	10	130	0.6863	0.24626	CAT
ENSG00000183479	X	152710178	152736045	27	5	130	0.68594	0.24637	TREX2
ENSG00000130766	1	28586038	28609002	44	9	130	0.6859	0.24639	SESN2
ENSG00000090612	12	133707570	133783698	172	9	130	0.68591	0.24639	ZNF268
ENSG00000072422	10	62629196	62761198	280	28	130	0.68576	0.24643	RHOBTB1
ENSG00000164938	8	95938200	95961639	50	6	130	0.68572	0.24645	TP53INP1
ENSG00000261221	19	56116771	56128635	18	7	130	0.68572	0.24645	ZNF865
ENSG00000141905	19	3359561	3469215	169	21	130	0.68567	0.24646	NFIC
ENSG00000166840	11	58672871	58811000	357	16	130	0.68528	0.24658	GLYATL1
ENSG00000182952	6	26538633	26546482	17	4	130	0.68516	0.24662	HMGN4
ENSG00000205086	2	42162508	42181406	54	12	130	0.6851	0.24664	C2orf91
ENSG00000166532	12	8834196	8935691	83	12	130	0.68471	0.24676	RIMKLB
ENSG00000146243	6	79577189	79656157	126	14	130	0.68465	0.24678	IRAK1BP1
ENSG00000134285	12	49315301	49320257	9	3	130	0.68467	0.24678	FKBP11
ENSG00000197157	7	127292234	127732661	649	30	130	0.68451	0.24683	SND1
ENSG00000196616	4	100226121	100242558	40	10	130	0.68427	0.2469	ADH1B
ENSG00000151553	10	116581503	116659591	215	14	130	0.68407	0.24697	FAM160B1
ENSG00000110931	12	121675497	121736111	167	28	130	0.68403	0.24698	CAMKK2
ENSG00000023228	2	206979541	207024327	121	11	130	0.68378	0.24706	NDUFS1
ENSG00000115556	2	219472488	219501907	39	4	130	0.68364	0.2471	PLCD4
ENSG00000125652	19	6372444	6375042	7	2	130	0.68357	0.24712	ALKBH7
ENSG00000125798	20	22561643	22566093	5	1	130	0.68331	0.24721	FOXA2
ENSG00000089818	12	8234807	8250367	17	5	130	0.68318	0.24725	NECAP1
ENSG00000259066	14	93651318	93684932	80	15	130	0.68308	0.24728	RP11-371E8.4
ENSG00000105672	19	36132647	36135773	3	2	130	0.68306	0.24728	ETV2
ENSG00000114450	3	179116990	179169378	87	13	130	0.68293	0.24732	GNB4
ENSG00000086200	5	61699799	61924409	374	20	130	0.68283	0.24736	IPO11
ENSG00000142453	19	10982189	11033453	66	9	130	0.68271	0.24739	CARM1
ENSG00000095587	10	98124363	98273675	409	36	130	0.6825	0.24746	TLL2
ENSG00000035681	8	59496063	59572403	169	17	130	0.68246	0.24747	NSMAF
ENSG00000173627	1	183615541	183622451	36	2	130	0.68243	0.24748	APOBEC4
ENSG00000107021	9	131549483	131572711	61	6	130	0.68242	0.24749	TBC1D13
ENSG00000130707	9	133320316	133376661	125	22	130	0.68207	0.2476	ASS1
ENSG00000169856	15	53049637	53083273	74	17	130	0.68191	0.24765	ONECUT1
ENSG00000177669	8	29989340	30002202	27	4	130	0.68166	0.24773	MBOAT4
ENSG00000152217	18	42260138	42648475	724	85	130	0.68163	0.24774	SETBP1
ENSG00000178342	18	77623668	77660184	126	15	130	0.68155	0.24776	KCNG2
ENSG00000267976	21	37858165	37860058	11	6	130	0.68151	0.24777	AP000695.1
ENSG00000183161	11	22644079	22647387	4	2	130	0.68146	0.24779	FANCF
ENSG00000097007	9	133589333	133763062	417	31	130	0.68117	0.24788	ABL1
ENSG00000179709	19	56459198	56499995	157	23	130	0.68118	0.24788	NLRP8
ENSG00000152894	6	128289924	128841870	771	51	130	0.6811	0.2479	PTPRK
ENSG00000182634	11	123908773	123909717	4	2	130	0.68101	0.24793	OR10G7
ENSG00000184933	11	6815756	6817128	4	2	130	0.68066	0.24804	OR6A2
ENSG00000100938	14	24701628	24708448	7	3	130	0.68059	0.24807	GMPR2
ENSG00000130772	1	28655513	28662476	5	3	130	0.6805	0.24809	MED18
ENSG00000124701	6	41021043	41032250	25	3	130	0.68052	0.24809	APOBEC2
ENSG00000213029	1	229440129	229441248	1	1	130	0.68048	0.2481	SPHAR
ENSG00000231068	21	32090843	32091095	1	1	130	0.68048	0.2481	KRTAP21-3
ENSG00000112273	6	22569678	22571892	10	3	130	0.68033	0.24815	HDGFL1
ENSG00000153885	19	34286838	34306668	42	14	130	0.68019	0.24819	KCTD15
ENSG00000136504	17	47865917	47906458	27	9	130	0.68006	0.24823	KAT7
ENSG00000180044	3	159943423	159945999	5	2	130	0.67966	0.24836	C3orf80
ENSG00000164610	7	33134409	33149013	36	5	130	0.67918	0.24851	RP9
ENSG00000186009	13	114303119	114312501	15	5	130	0.67919	0.24851	ATP4B
ENSG00000123240	10	13141449	13180291	89	17	130	0.6791	0.24854	OPTN
ENSG00000163060	2	95537178	95542574	11	3	130	0.67893	0.24859	TEKT4
ENSG00000158292	1	6307406	6321035	31	2	130	0.67842	0.24875	GPR153
ENSG00000160961	19	14800613	14844558	149	19	130	0.67838	0.24876	ZNF333
ENSG00000159086	21	34106210	34144169	46	11	130	0.67836	0.24877	PAXBP1
ENSG00000161203	3	183892477	183901879	22	7	130	0.6781	0.24885	AP2M1
ENSG00000187583	1	901877	911245	1	1	130	0.67796	0.2489	PLEKHN1
ENSG00000189190	19	53267448	53290044	104	17	130	0.67758	0.24902	ZNF600
ENSG00000041515	13	109248500	109860355	2278	145	130	0.67723	0.24913	MYO16
ENSG00000183576	14	99864083	99947216	93	6	130	0.67719	0.24914	SETD3
ENSG00000204131	X	71130938	71363424	180	21	130	0.67718	0.24915	NHSL2
ENSG00000167136	9	131580753	131584956	10	3	130	0.6771	0.24917	ENDOG
ENSG00000089159	12	120648250	120703574	67	9	130	0.67688	0.24924	PXN
ENSG00000134070	3	10206549	10285427	254	26	130	0.67647	0.24937	IRAK2
ENSG00000161791	12	50031724	50101948	75	5	130	0.67631	0.24942	FMNL3
ENSG00000217128	5	130977407	131132710	184	11	130	0.67625	0.24944	FNIP1
ENSG00000148795	10	104590288	104597290	19	4	130	0.67602	0.24952	CYP17A1
ENSG00000165689	9	139296377	139305061	45	8	130	0.67593	0.24954	SDCCAG3
ENSG00000188452	2	182401403	182545392	356	24	130	0.67569	0.24962	CERKL
ENSG00000163623	4	85413140	85419603	8	3	130	0.67546	0.24969	NKX6-1
ENSG00000188921	9	20995306	21031635	126	15	130	0.67492	0.24986	PTPLAD2
ENSG00000198768	20	57034157	57090187	142	27	130	0.67492	0.24986	APCDD1L
ENSG00000155100	8	92082424	92099323	26	5	130	0.67457	0.24998	OTUD6B
ENSG00000196172	19	23921997	23941693	28	7	130	0.67452	0.24999	ZNF681
ENSG00000121900	1	33360195	33367039	8	2	130	0.67434	0.25005	TMEM54
ENSG00000117395	1	43629846	43736607	365	26	130	0.67416	0.25011	EBNA1BP2
ENSG00000233608	2	239756673	239795893	17	5	130	0.67411	0.25012	TWIST2
ENSG00000196711	8	53446597	53478067	46	7	130	0.67412	0.25012	FAM150A
ENSG00000047346	15	52873514	53002014	228	21	130	0.67402	0.25015	FAM214A
ENSG00000083635	13	45513384	45563618	53	11	130	0.67395	0.25017	NUFIP1
ENSG00000159337	15	42359207	42386752	117	8	130	0.67375	0.25023	PLA2G4D
ENSG00000186185	17	43002077	43025082	68	17	130	0.67377	0.25023	KIF18B
ENSG00000176349	7	1878222	1889567	68	9	130	0.67358	0.25029	AC110781.3
ENSG00000196116	9	100174232	100258407	151	14	130	0.67346	0.25033	TDRD7
ENSG00000162620	1	74491699	74663871	252	12	130	0.67322	0.2504	LRRIQ3
ENSG00000104783	19	44270685	44285409	45	12	130	0.6732	0.25041	KCNN4
ENSG00000161677	19	51009255	51014610	14	6	130	0.67313	0.25043	JOSD2
ENSG00000002745	7	120965421	120981158	40	9	130	0.67305	0.25046	WNT16
ENSG00000129991	19	55663137	55669141	13	3	130	0.6727	0.25057	TNNI3
ENSG00000241945	21	45527171	45551063	58	5	130	0.67248	0.25064	PWP2
ENSG00000214919	3	155459933	155461515	2	1	130	0.67238	0.25067	AC104472.1
ENSG00000100191	22	32614465	32651328	126	21	130	0.67237	0.25067	SLC5A4
ENSG00000108788	17	40719086	40725257	11	2	130	0.67236	0.25068	MLX
ENSG00000197147	1	89990395	90063423	180	14	130	0.67181	0.25085	LRRC8B
ENSG00000182885	16	57702099	57723975	82	16	130	0.67173	0.25088	GPR97
ENSG00000100796	14	91923955	91976898	119	10	130	0.67168	0.25089	SMEK1
ENSG00000171282	17	79373540	79433357	50	7	130	0.67165	0.2509	RP11-1055B8.7
ENSG00000261459	16	30537244	30546173	4	2	130	0.67162	0.25091	ZNF747
ENSG00000188257	1	20301925	20306932	14	6	130	0.67158	0.25093	PLA2G2A
ENSG00000171747	19	39292311	39304004	33	9	130	0.67133	0.25101	LGALS4
ENSG00000125954	14	65381203	65528521	352	34	130	0.6712	0.25105	CHURC1-FNTB
ENSG00000171566	4	155456158	155471587	44	3	130	0.67096	0.25112	PLRG1
ENSG00000173210	5	148521046	148640105	278	18	130	0.67084	0.25116	ABLIM3
ENSG00000197619	19	52494585	52511483	55	6	130	0.67061	0.25124	ZNF615
ENSG00000167995	11	61717293	61732987	48	9	130	0.67052	0.25126	BEST1
ENSG00000131381	3	15111580	15140670	58	4	130	0.67049	0.25127	ZFYVE20
ENSG00000251692	16	1535887	1538982	26	6	130	0.67038	0.25131	PTX4
ENSG00000156304	21	33043346	33104388	123	15	130	0.67032	0.25133	SCAF4
ENSG00000186723	19	15917817	15918936	3	2	130	0.67022	0.25136	OR10H1
ENSG00000124215	20	58533471	58609066	155	22	130	0.67016	0.25138	CDH26
ENSG00000186973	1	43610824	43622067	43	8	130	0.6701	0.2514	FAM183A
ENSG00000171159	9	130922539	130926207	4	1	130	0.66973	0.25152	C9orf16
ENSG00000137804	15	41624892	41673248	81	10	130	0.66963	0.25155	NUSAP1
ENSG00000163482	2	219536749	219567439	30	4	130	0.66934	0.25164	STK36
ENSG00000111880	6	89319985	89673348	689	23	130	0.66932	0.25164	RNGTT
ENSG00000072182	2	220378892	220403494	50	9	130	0.66922	0.25168	ASIC4
ENSG00000109814	4	39500375	39529931	119	16	130	0.66881	0.25181	UGDH
ENSG00000204147	10	52499078	52576255	126	11	130	0.66875	0.25183	ASAH2B
ENSG00000152034	6	100367786	100442123	174	24	130	0.66872	0.25184	MCHR2
ENSG00000166619	20	36120874	36156333	41	4	130	0.66851	0.2519	BLCAP
ENSG00000269533	19	57901252	57931362	58	12	130	0.66849	0.25191	AC003002.6
ENSG00000168061	11	64808373	64812300	10	2	130	0.66848	0.25192	SAC3D1
ENSG00000166183	14	104552016	104579098	38	6	130	0.66842	0.25193	ASPG
ENSG00000185658	21	40556102	40693485	369	16	130	0.6684	0.25194	BRWD1
ENSG00000198498	4	164415594	164441691	48	4	130	0.66837	0.25195	TMA16
ENSG00000104885	19	2164148	2232577	143	16	130	0.66831	0.25197	DOT1L
ENSG00000105401	19	10501810	10530797	50	7	130	0.66813	0.25202	CDC37
ENSG00000160460	19	40972148	41082370	243	36	130	0.66807	0.25204	SPTBN4
ENSG00000147724	8	139142266	139509065	1100	97	130	0.66806	0.25205	FAM135B
ENSG00000077238	16	27324989	27376099	157	19	130	0.66799	0.25207	IL4R
ENSG00000256825	12	133707570	133778955	160	9	130	0.66791	0.25209	CTD-2140B24.4
ENSG00000153561	2	86947296	87005164	57	6	130	0.66786	0.25211	RMND5A
ENSG00000148123	9	103790991	104087417	880	60	130	0.66786	0.25211	LPPR1
ENSG00000109689	4	26859300	27027003	264	19	130	0.66783	0.25212	STIM2
ENSG00000037965	12	54402832	54407570	6	2	130	0.66748	0.25223	HOXC8
ENSG00000138092	2	25016005	25045245	74	13	130	0.66739	0.25226	CENPO
ENSG00000223601	10	22497743	22498950	4	2	130	0.66716	0.25234	EBLN1
ENSG00000186844	1	152799949	152800573	1	1	130	0.66664	0.2525	LCE1A
ENSG00000177186	1	248486894	248487899	7	2	130	0.66635	0.25259	OR2M7
ENSG00000147509	8	54764368	54871863	124	19	130	0.66635	0.25259	RGS20
ENSG00000102531	13	49550048	49783915	274	19	130	0.66632	0.2526	FNDC3A
ENSG00000132680	1	155882834	155904191	21	3	130	0.666	0.25271	KIAA0907
ENSG00000118620	19	21203426	21242856	80	7	130	0.66599	0.25271	ZNF430
ENSG00000014216	11	64948037	64979477	56	9	130	0.6659	0.25274	CAPN1
ENSG00000163067	2	95831177	95850065	12	3	130	0.6658	0.25277	ZNF2
ENSG00000153015	5	64064757	64314590	469	22	130	0.66574	0.25279	CWC27
ENSG00000079805	19	10828755	10944164	270	22	130	0.66548	0.25287	DNM2
ENSG00000205971	7	1732446	1733961	4	2	130	0.66544	0.25288	AC074389.6
ENSG00000154035	17	21142183	21156722	32	7	130	0.66496	0.25304	C17orf103
ENSG00000179148	17	7999218	8022365	59	15	130	0.66479	0.25309	ALOXE3
ENSG00000176358	17	47915671	47925379	8	4	130	0.66458	0.25316	TAC4
ENSG00000076944	19	7701767	7712759	19	3	130	0.66446	0.2532	STXBP2
ENSG00000104823	19	39306062	39322645	43	7	130	0.66414	0.2533	ECH1
ENSG00000162552	1	22443798	22470462	93	18	130	0.66382	0.2534	WNT4
ENSG00000165794	14	21467414	21470030	9	3	130	0.66382	0.2534	SLC39A2
ENSG00000271949	1	90098699	90398809	527	39	130	0.66369	0.25345	RP11-302M6.4
ENSG00000078053	7	38423305	38671167	1050	60	130	0.66353	0.2535	AMPH
ENSG00000215621	17	79780293	79784533	8	1	130	0.66343	0.25353	AC174470.1
ENSG00000135476	12	53662083	53687427	36	5	130	0.66329	0.25357	ESPL1
ENSG00000099860	19	2476120	2478257	1	1	130	0.6632	0.2536	GADD45B
ENSG00000136944	9	129376722	129463311	251	39	130	0.66284	0.25372	LMX1B
ENSG00000086544	19	41223008	41246765	60	10	130	0.66271	0.25376	ITPKC
ENSG00000031081	3	119013220	119139561	430	53	130	0.66241	0.25385	ARHGAP31
ENSG00000104825	19	39390340	39399533	23	6	130	0.66243	0.25385	NFKBIB
ENSG00000165516	14	50234326	50249909	13	3	130	0.66223	0.25391	KLHDC2
ENSG00000163389	3	119187785	119213555	71	14	130	0.66202	0.25398	POGLUT1
ENSG00000140987	16	3432085	3451065	43	7	130	0.662	0.25399	ZSCAN32
ENSG00000102882	16	30125426	30134827	11	4	130	0.66194	0.254	MAPK3
ENSG00000179361	15	74833518	74890472	72	6	130	0.66181	0.25405	ARID3B
ENSG00000135744	1	230838269	230850043	54	10	130	0.66173	0.25407	AGT
ENSG00000119919	10	101292690	101296278	8	2	130	0.66155	0.25413	NKX2-3
ENSG00000180259	20	4711928	4721314	48	6	130	0.6615	0.25415	PRNT
ENSG00000197375	5	131705444	131731306	82	8	130	0.66123	0.25423	SLC22A5
ENSG00000172156	17	32612687	32615353	7	4	130	0.66117	0.25425	CCL11
ENSG00000269093	19	32895915	32896466	2	1	130	0.66112	0.25427	AC007773.3
ENSG00000142082	11	215458	236931	110	10	130	0.66096	0.25432	SIRT3
ENSG00000100568	14	68113792	68141548	58	10	130	0.66084	0.25436	VTI1B
ENSG00000203685	1	226736501	226796915	170	27	130	0.66071	0.2544	C1orf95
ENSG00000256269	11	118955576	118964259	13	3	130	0.66066	0.25442	HMBS
ENSG00000185684	12	132568828	132613029	70	5	130	0.66062	0.25443	EP400NL
ENSG00000163938	3	52715172	52728508	21	3	130	0.66049	0.25447	GNL3
ENSG00000143258	1	161129240	161135513	5	3	130	0.66043	0.25449	USP21
ENSG00000232560	21	18811208	18821503	21	4	130	0.66026	0.25454	C21orf37
ENSG00000110104	11	60609544	60618554	33	10	130	0.66024	0.25455	CCDC86
ENSG00000197483	19	55987699	55995854	6	3	130	0.66014	0.25458	ZNF628
ENSG00000135916	2	231729354	231743963	57	11	130	0.65999	0.25463	ITM2C
ENSG00000138336	10	70320413	70454239	419	20	130	0.65998	0.25463	TET1
ENSG00000067057	10	3108525	3179904	467	57	130	0.65977	0.2547	PFKP
ENSG00000143669	1	235824341	236046940	241	13	130	0.65975	0.25471	LYST
ENSG00000135052	9	88641061	88715088	217	18	130	0.65964	0.25474	GOLM1
ENSG00000128274	22	43088127	43117304	146	20	130	0.65964	0.25474	A4GALT
ENSG00000083123	6	80816364	81055987	651	21	130	0.65962	0.25475	BCKDHB
ENSG00000258724	8	10582909	10697357	560	18	130	0.65877	0.25502	SOX7
ENSG00000138629	15	74738318	74753523	21	3	130	0.65873	0.25503	UBL7
ENSG00000170310	17	9153788	9479908	778	86	130	0.65856	0.25509	STX8
ENSG00000149547	11	125439112	125454575	33	6	130	0.65814	0.25522	EI24
ENSG00000061987	12	62860597	62991363	316	21	130	0.65808	0.25524	MON2
ENSG00000120156	9	27109139	27230173	620	60	130	0.65796	0.25528	TEK
ENSG00000257365	14	65381203	65529368	354	35	130	0.65775	0.25535	FNTB
ENSG00000198558	6	27840926	27841289	1	1	130	0.65728	0.2555	HIST1H4L
ENSG00000175348	11	8968841	8986558	49	7	130	0.65726	0.25551	TMEM9B
ENSG00000213625	1	65886270	65901690	47	11	130	0.65722	0.25552	LEPROT
ENSG00000116191	1	178694300	178889238	378	21	130	0.65717	0.25554	RALGPS2
ENSG00000069275	1	205681947	205719404	72	14	130	0.65693	0.25561	NUCKS1
ENSG00000164404	5	132196873	132202576	14	4	130	0.6568	0.25565	GDF9
ENSG00000203711	6	159290971	159331385	154	26	130	0.65658	0.25573	C6orf99
ENSG00000171033	8	79428374	79517502	180	15	130	0.6561	0.25588	PKIA
ENSG00000066739	14	96747595	96830207	159	14	130	0.65601	0.25591	ATG2B
ENSG00000131730	5	80529104	80562216	90	11	130	0.65568	0.25602	CKMT2
ENSG00000169689	17	79976578	79981983	12	1	130	0.65552	0.25607	STRA13
ENSG00000186150	1	110655062	110656569	1	1	130	0.65542	0.2561	UBL4B
ENSG00000124508	6	26383324	26395102	41	8	130	0.65508	0.25621	BTN2A2
ENSG00000214827	X	154289897	154376212	45	6	130	0.65505	0.25622	MTCP1
ENSG00000145244	4	47596015	47840123	605	34	130	0.65463	0.25635	CORIN
ENSG00000072756	3	3168600	3192563	69	9	130	0.65457	0.25637	TRNT1
ENSG00000166343	10	75183339	75193319	4	2	130	0.65455	0.25638	MSS51
ENSG00000109063	17	10531843	10560626	90	5	130	0.65452	0.25639	MYH3
ENSG00000136051	12	105501102	105562912	141	15	130	0.65436	0.25644	KIAA1033
ENSG00000077092	3	25215823	25639423	1614	88	130	0.65427	0.25647	RARB
ENSG00000149922	16	30097114	30103208	6	2	130	0.65424	0.25648	TBX6
ENSG00000058600	16	22308730	22346424	44	7	130	0.65392	0.25658	POLR3E
ENSG00000100029	22	30972612	31003070	112	23	130	0.6538	0.25662	PES1
ENSG00000163527	3	31574130	31679112	164	14	130	0.65377	0.25663	STT3B
ENSG00000096395	6	33762450	33771788	35	7	130	0.65377	0.25663	MLN
ENSG00000125975	20	34111014	34117481	10	3	130	0.65369	0.25666	C20orf173
ENSG00000173702	3	124624289	124672663	142	26	130	0.65358	0.25669	MUC13
ENSG00000127837	2	219128850	219134980	7	2	130	0.65352	0.25671	AAMP
ENSG00000174136	5	98104354	98134347	66	11	130	0.65342	0.25674	RGMB
ENSG00000100055	22	37678068	37711382	99	14	130	0.65343	0.25674	CYTH4
ENSG00000174306	20	39807088	39946312	233	21	130	0.65285	0.25693	ZHX3
ENSG00000164180	5	87485450	87565293	117	16	130	0.65282	0.25694	TMEM161B
ENSG00000182389	2	152689290	152955593	580	26	130	0.65262	0.257	CACNB4
ENSG00000130558	9	137967268	138013025	204	36	130	0.65248	0.25704	OLFM1
ENSG00000122012	5	75378997	75649764	861	58	130	0.65243	0.25706	SV2C
ENSG00000269000	2	107099728	107103848	8	3	130	0.65207	0.25718	AC108868.1
ENSG00000067606	1	1981909	2116834	209	13	130	0.65197	0.25721	PRKCZ
ENSG00000185608	22	19419425	19423598	13	3	130	0.65145	0.25738	MRPL40
ENSG00000126821	14	64150932	64194757	52	4	130	0.65136	0.25741	SGPP1
ENSG00000171067	11	68028803	68039469	20	7	130	0.65085	0.25757	C11orf24
ENSG00000163739	4	74735110	74736959	5	2	130	0.65081	0.25759	CXCL1
ENSG00000204335	2	171571861	171574588	5	2	130	0.6505	0.25768	SP5
ENSG00000103248	16	86563782	86588841	103	14	130	0.65026	0.25776	MTHFSD
ENSG00000160049	1	10516579	10532583	15	3	130	0.65019	0.25779	DFFA
ENSG00000008196	6	50786436	50815326	69	13	130	0.65004	0.25783	TFAP2B
ENSG00000242515	2	234545100	234681951	443	26	130	0.65002	0.25784	UGT1A10
ENSG00000163202	1	152551857	152552980	3	2	130	0.64999	0.25785	LCE3D
ENSG00000106070	7	50657760	50861159	648	31	130	0.6499	0.25788	GRB10
ENSG00000151923	10	121334199	121356541	29	7	130	0.64969	0.25795	TIAL1
ENSG00000067141	15	73344051	73597547	525	20	130	0.64943	0.25803	NEO1
ENSG00000234949	2	238499663	238504624	34	11	130	0.6494	0.25804	AC104667.3
ENSG00000073670	17	42836399	42859214	50	6	130	0.64905	0.25815	ADAM11
ENSG00000268885	5	667759	668839	2	1	130	0.64894	0.25819	AC026740.1
ENSG00000185896	13	113951556	113977987	3	2	130	0.64876	0.25825	LAMP1
ENSG00000189181	1	248844628	248845629	5	1	130	0.64865	0.25828	OR14I1
ENSG00000150337	1	149754227	149764074	1	1	130	0.6486	0.2583	FCGR1A
ENSG00000046647	X	14026398	14048012	19	2	130	0.6482	0.25843	GEMIN8
ENSG00000184047	12	122692210	122712081	32	6	130	0.6479	0.25853	DIABLO
ENSG00000072210	17	19551449	19580911	44	6	130	0.64786	0.25854	ALDH3A2
ENSG00000188425	19	46416475	46418036	3	1	130	0.64785	0.25854	NANOS2
ENSG00000172995	3	35680437	35835988	312	27	130	0.64747	0.25866	ARPP21
ENSG00000125733	19	6737936	6751537	10	4	130	0.64732	0.25871	TRIP10
ENSG00000171056	8	10581278	10697357	565	19	130	0.64723	0.25874	SOX7
ENSG00000153914	5	65435799	65479443	60	7	130	0.64713	0.25877	SREK1
ENSG00000162891	1	207038699	207042568	4	2	130	0.64711	0.25878	IL20
ENSG00000133115	13	39540062	39565203	81	14	130	0.64679	0.25888	STOML3
ENSG00000168924	4	1813206	1857974	13	7	130	0.64668	0.25892	LETM1
ENSG00000182035	20	37209838	37217106	8	3	130	0.64661	0.25894	ADIG
ENSG00000087074	19	49375649	49379314	20	3	130	0.64645	0.25899	PPP1R15A
ENSG00000163818	3	45864808	45957534	179	26	130	0.6462	0.25907	LZTFL1
ENSG00000080503	9	2015342	2193624	563	67	130	0.64616	0.25909	SMARCA2
ENSG00000203730	1	182367252	182369751	7	2	130	0.64594	0.25916	TEDDM1
ENSG00000141522	17	79825597	79829282	4	1	130	0.64592	0.25917	ARHGDIA
ENSG00000179029	17	8076555	8079717	13	3	130	0.64559	0.25927	TMEM107
ENSG00000197183	20	31030862	31172876	207	18	130	0.64553	0.25929	C20orf112
ENSG00000078098	2	163027194	163101661	69	5	130	0.6455	0.2593	FAP
ENSG00000196821	6	34555065	34664636	206	16	130	0.64536	0.25935	C6orf106
ENSG00000163220	1	153330330	153333503	2	1	130	0.64524	0.25938	S100A9
ENSG00000077147	10	98277866	98347209	165	14	130	0.64504	0.25945	TM9SF3
ENSG00000142798	1	22148738	22263790	316	29	130	0.64491	0.25949	HSPG2
ENSG00000101019	20	33890369	33999944	160	8	130	0.64484	0.25952	UQCC1
ENSG00000269955	7	139026106	139107345	233	6	130	0.6446	0.25959	LUC7L2
ENSG00000168938	5	122358945	122372436	40	10	130	0.64412	0.25975	PPIC
ENSG00000167083	17	47280153	47287936	26	7	130	0.64406	0.25977	GNGT2
ENSG00000196072	10	102033713	102046469	20	5	130	0.64388	0.25983	BLOC1S2
ENSG00000273217	5	130761584	131132676	457	14	130	0.64367	0.25989	CTC-432M15.3
ENSG00000170498	1	204159469	204165614	20	4	130	0.64352	0.25994	KISS1
ENSG00000257482	7	63505821	63538927	117	6	130	0.64345	0.25997	ZNF727
ENSG00000230000	7	62809239	62812151	1	1	130	0.64335	0.26	AC006455.1
ENSG00000169224	1	247670360	247740992	215	37	130	0.64288	0.26015	GCSAML
ENSG00000159459	15	43235095	43398311	130	10	130	0.64288	0.26015	UBR1
ENSG00000160226	21	45748827	45759285	18	5	130	0.64277	0.26019	C21orf2
ENSG00000184986	14	105992940	105996539	2	1	130	0.64274	0.2602	TMEM121
ENSG00000079156	2	179059208	179264160	569	40	130	0.64257	0.26025	OSBPL6
ENSG00000235478	22	17602476	17612994	42	9	130	0.64237	0.26032	AC006946.15
ENSG00000213139	3	186256230	186264491	11	4	130	0.64207	0.26041	CRYGS
ENSG00000164512	5	55395507	55529186	425	49	130	0.64197	0.26045	ANKRD55
ENSG00000100503	14	51186481	51297839	261	33	130	0.64182	0.26049	NIN
ENSG00000171161	1	249132409	249143716	9	2	130	0.64176	0.26052	ZNF672
ENSG00000078124	11	76571911	76737841	373	8	130	0.64146	0.26061	ACER3
ENSG00000132911	5	151771093	151812929	145	6	130	0.64144	0.26062	NMUR2
ENSG00000145216	4	54243810	55161439	2396	128	130	0.64121	0.26069	FIP1L1
ENSG00000021488	19	33321415	33360672	144	17	130	0.64113	0.26072	SLC7A9
ENSG00000103042	16	58699013	58719008	68	12	130	0.64103	0.26075	SLC38A7
ENSG00000146350	6	121400640	121655891	885	20	130	0.64097	0.26077	TBC1D32
ENSG00000122180	1	203052260	203055164	10	4	130	0.64058	0.2609	MYOG
ENSG00000185928	16	29827285	29841948	15	2	130	0.64046	0.26094	PAGR1
ENSG00000143476	1	212208919	212280742	233	26	130	0.64	0.26109	DTL
ENSG00000165023	9	93372114	93405386	118	21	130	0.63988	0.26113	DIRAS2
ENSG00000101349	20	9518036	9819689	951	79	130	0.63984	0.26114	PAK7
ENSG00000122584	7	8473585	8792593	1079	68	130	0.63982	0.26115	NXPH1
ENSG00000264278	18	74506688	74534251	91	15	130	0.63964	0.2612	RP11-162A12.2
ENSG00000204217	2	203241659	203432474	315	18	130	0.63928	0.26132	BMPR2
ENSG00000124279	5	7859272	7869150	33	9	130	0.63925	0.26133	FASTKD3
ENSG00000183067	21	41117334	41174023	321	16	130	0.63912	0.26137	IGSF5
ENSG00000179388	8	22545172	22550815	6	3	130	0.63895	0.26143	EGR3
ENSG00000102886	16	30116131	30125177	11	4	130	0.63891	0.26144	GDPD3
ENSG00000166685	17	71189129	71204646	34	6	130	0.63887	0.26145	COG1
ENSG00000166736	11	113845603	113861035	52	10	130	0.63875	0.26149	HTR3A
ENSG00000084073	1	40723779	40759856	34	8	130	0.63861	0.26154	ZMPSTE24
ENSG00000264116	18	73118967	73130995	28	6	130	0.6385	0.26157	RP11-321M21.3
ENSG00000149932	16	29952206	29984373	34	3	130	0.63846	0.26159	TMEM219
ENSG00000105576	19	12810008	12834825	14	4	130	0.63834	0.26163	TNPO2
ENSG00000179715	12	47473386	47630443	457	43	130	0.63831	0.26164	PCED1B
ENSG00000188152	9	99690592	99702535	3	1	130	0.63811	0.2617	NUTM2G
ENSG00000118596	12	59989848	60176395	438	25	130	0.63802	0.26173	SLC16A7
ENSG00000108306	17	37415384	37558776	253	7	130	0.63801	0.26173	FBXL20
ENSG00000156928	7	23338358	23351348	17	8	130	0.6378	0.2618	MALSU1
ENSG00000143643	1	231041989	231114621	257	17	130	0.63773	0.26182	TTC13
ENSG00000172845	2	174771187	174830430	179	20	130	0.63771	0.26183	SP3
ENSG00000005483	7	104654626	104754808	130	10	130	0.63769	0.26184	KMT2E
ENSG00000149948	12	66217911	66360075	190	25	130	0.63769	0.26184	HMGA2
ENSG00000261190	16	52039399	52112386	165	25	130	0.63752	0.26189	C16orf97
ENSG00000165338	10	93170096	93274586	109	5	130	0.63748	0.2619	HECTD2
ENSG00000142252	19	45582453	45594782	55	4	130	0.63729	0.26197	GEMIN7
ENSG00000171206	10	104404253	104418164	20	7	130	0.63716	0.26201	TRIM8
ENSG00000129518	14	34985135	35008916	65	8	130	0.63637	0.26227	EAPP
ENSG00000141127	17	18743398	18834581	246	14	130	0.63635	0.26228	PRPSAP2
ENSG00000163689	3	58703092	59035810	377	24	130	0.63628	0.2623	C3orf67
ENSG00000054179	9	139942550	139948497	9	2	130	0.63625	0.26231	ENTPD2
ENSG00000105641	19	17982782	18005983	39	3	130	0.6362	0.26232	SLC5A5
ENSG00000153922	5	98190908	98262240	140	15	130	0.63588	0.26243	CHD1
ENSG00000124596	6	41001366	41065526	147	13	130	0.63584	0.26244	OARD1
ENSG00000174015	13	46276446	46288694	46	10	130	0.63568	0.26249	SPERT
ENSG00000095574	10	124750322	124768333	47	10	130	0.63561	0.26251	IKZF5
ENSG00000120949	1	12123434	12204264	183	31	130	0.63558	0.26253	TNFRSF8
ENSG00000056558	9	123664671	123691451	85	8	130	0.63558	0.26253	TRAF1
ENSG00000084093	4	57774075	57802010	77	14	130	0.63554	0.26254	REST
ENSG00000113088	5	54320081	54330398	25	9	130	0.6355	0.26255	GZMK
ENSG00000115239	2	53759810	54087170	1037	63	130	0.63545	0.26257	GPR75-ASB3
ENSG00000168806	15	43619974	43622803	4	2	130	0.6353	0.26262	LCMT2
ENSG00000178498	12	57998405	58003587	8	4	130	0.63517	0.26266	DTX3
ENSG00000108039	10	111624524	111683311	104	13	130	0.63503	0.2627	XPNPEP1
ENSG00000187905	22	21400249	21418457	41	10	130	0.63491	0.26274	AC002472.13
ENSG00000042832	8	133879203	134147147	870	46	130	0.63481	0.26278	TG
ENSG00000157111	5	72416119	72427644	33	11	130	0.63454	0.26287	TMEM171
ENSG00000273045	2	99757948	99767950	19	4	130	0.63426	0.26295	C2ORF15
ENSG00000154839	18	47901365	47920543	13	3	130	0.63429	0.26295	SKA1
ENSG00000051341	3	121150278	121264853	219	19	130	0.63416	0.26299	POLQ
ENSG00000104147	15	41601466	41624819	55	7	130	0.63409	0.26301	OIP5
ENSG00000147065	X	64808257	64961791	17	8	130	0.63398	0.26305	MSN
ENSG00000139842	13	113862552	113919399	98	3	130	0.63395	0.26306	CUL4A
ENSG00000171365	X	49687225	49863892	33	10	130	0.63357	0.26318	CLCN5
ENSG00000065911	2	74425689	74444692	21	4	130	0.63339	0.26324	MTHFD2
ENSG00000130811	19	10225693	10230596	7	2	130	0.63337	0.26325	EIF3G
ENSG00000260342	16	18799385	18812841	22	4	130	0.6333	0.26327	RP11-1035H13.3
ENSG00000126603	16	4364762	4389598	30	8	130	0.63327	0.26328	GLIS2
ENSG00000128590	7	108210012	108215294	8	2	130	0.63288	0.26341	DNAJB9
ENSG00000110921	12	110011060	110035067	64	12	130	0.63282	0.26342	MVK
ENSG00000164045	3	48198636	48229892	29	7	130	0.63277	0.26344	CDC25A
ENSG00000196542	3	161062580	161090668	91	11	130	0.63267	0.26347	SPTSSB
ENSG00000100353	22	36906897	36925483	95	11	130	0.63265	0.26348	EIF3D
ENSG00000172987	10	100218875	100995619	1665	46	130	0.63238	0.26357	HPSE2
ENSG00000134326	2	6980701	7006766	17	6	130	0.63178	0.26377	CMPK2
ENSG00000092201	14	21819631	21852425	56	5	130	0.63172	0.26378	SUPT16H
ENSG00000135763	1	229761981	229795946	66	8	130	0.63135	0.26391	URB2
ENSG00000254986	11	66247484	66277130	55	5	130	0.63132	0.26391	DPP3
ENSG00000108700	17	32646055	32648421	5	1	130	0.63089	0.26406	CCL8
ENSG00000251493	5	72740654	72744352	3	2	130	0.63072	0.26411	FOXD1
ENSG00000205352	12	53835389	53840429	3	2	130	0.63047	0.26419	PRR13
ENSG00000181513	17	43209967	43221548	15	5	130	0.63034	0.26424	ACBD4
ENSG00000040199	16	71671738	71758604	176	17	130	0.63029	0.26425	PHLPP2
ENSG00000134744	1	52873954	53019159	221	19	130	0.63012	0.26431	ZCCHC11
ENSG00000146963	7	139025105	139108198	239	6	130	0.63005	0.26433	C7orf55-LUC7L2
ENSG00000213398	16	67973653	67978034	2	1	130	0.62998	0.26435	LCAT
ENSG00000181450	1	227751244	227865144	264	14	130	0.62997	0.26436	ZNF678
ENSG00000108924	17	53342373	53402426	129	26	130	0.62996	0.26436	HLF
ENSG00000241635	2	234526291	234681956	485	31	130	0.62973	0.26444	UGT1A8
ENSG00000145220	4	4269428	4291896	96	10	130	0.62958	0.26448	LYAR
ENSG00000166748	15	86685227	87572283	3443	142	130	0.62931	0.26457	AGBL1
ENSG00000140650	16	8882680	8943188	255	20	130	0.62901	0.26467	PMM2
ENSG00000184735	X	23018087	23020204	2	1	130	0.62899	0.26468	DDX53
ENSG00000197125	11	124310022	124311054	1	1	130	0.62892	0.2647	OR8B8
ENSG00000182093	21	40752170	40800454	98	9	130	0.62883	0.26473	WRB
ENSG00000213799	19	53837002	53858122	91	18	130	0.62876	0.26475	ZNF845
ENSG00000159479	1	43849588	43855479	4	2	130	0.62847	0.26485	MED8
ENSG00000139182	12	7282294	7311541	52	8	130	0.62837	0.26488	CLSTN3
ENSG00000150244	11	55029658	55038595	18	5	130	0.62785	0.26505	TRIM48
ENSG00000131183	5	176806236	176825849	18	2	130	0.62766	0.26511	SLC34A1
ENSG00000137266	6	3269196	3457256	708	67	130	0.62763	0.26512	SLC22A23
ENSG00000123349	12	53689075	53693234	9	2	130	0.62761	0.26513	PFDN5
ENSG00000159885	19	44529494	44537265	10	2	130	0.62717	0.26527	ZNF222
ENSG00000182108	16	11022748	11036317	20	7	130	0.62703	0.26532	DEXI
ENSG00000239665	10	13652047	13710299	218	20	130	0.62678	0.2654	RP11-295P9.3
ENSG00000100418	22	41994032	42017100	15	3	130	0.62668	0.26543	DESI1
ENSG00000026559	20	49620193	49639666	45	8	130	0.62651	0.26549	KCNG1
ENSG00000162994	2	55401927	55459699	148	19	130	0.62644	0.26551	CLHC1
ENSG00000135144	12	113494514	113535833	148	27	130	0.62632	0.26555	DTX1
ENSG00000188771	11	112118876	112131583	26	5	130	0.62621	0.26559	PLET1
ENSG00000236882	5	95187936	95195837	34	9	130	0.62579	0.26573	C5orf27
ENSG00000151575	15	56536207	56738195	509	17	130	0.62578	0.26573	TEX9
ENSG00000248905	15	33057747	33486897	1815	116	130	0.62564	0.26578	FMN1
ENSG00000196944	1	248524883	248525929	2	1	130	0.62541	0.26585	OR2T4
ENSG00000129625	5	112212084	112258236	154	13	130	0.62521	0.26592	REEP5
ENSG00000145757	5	94987885	95034415	130	15	130	0.62509	0.26596	SPATA9
ENSG00000164484	6	130686879	130764208	216	19	130	0.62502	0.26598	TMEM200A
ENSG00000128536	7	105517242	105676877	545	71	130	0.62486	0.26603	CDHR3
ENSG00000101187	20	61273797	61317137	97	18	130	0.62458	0.26612	SLCO4A1
ENSG00000142185	21	45770046	45862964	154	10	130	0.62441	0.26618	TRPM2
ENSG00000122718	9	35957105	35958151	4	1	130	0.62433	0.2662	OR2S2
ENSG00000090316	4	1283639	1333935	246	14	130	0.62429	0.26622	MAEA
ENSG00000178035	3	49061758	49066841	3	2	130	0.62416	0.26626	IMPDH2
ENSG00000118729	1	116242628	116311402	309	16	130	0.62407	0.26629	CASQ2
ENSG00000189184	4	138440072	138453648	27	6	130	0.62402	0.26631	PCDH18
ENSG00000133704	12	30781922	30848920	206	13	130	0.62387	0.26636	IPO8
ENSG00000214325	16	75728367	75734089	15	4	130	0.62362	0.26644	AC025287.1
ENSG00000172318	2	168675182	168730551	80	16	130	0.62327	0.26655	B3GALT1
ENSG00000064102	12	27058114	27091259	72	13	130	0.62311	0.26661	ASUN
ENSG00000137522	11	71639747	71708643	159	7	130	0.62307	0.26662	RNF121
ENSG00000198929	1	162039564	162353321	1092	63	130	0.62281	0.26671	NOS1AP
ENSG00000133112	13	45911008	45915505	12	4	130	0.62261	0.26677	TPT1
ENSG00000100129	22	38244875	38285414	46	8	130	0.62255	0.26679	EIF3L
ENSG00000232013	3	145782358	145784156	3	2	130	0.62232	0.26687	AC107021.1
ENSG00000254667	11	123301058	123306427	18	5	130	0.62156	0.26711	AP000783.1
ENSG00000177504	X	8137989	8139308	2	1	130	0.62156	0.26712	VCX2
ENSG00000101438	20	37353105	37358015	4	2	130	0.62146	0.26715	SLC32A1
ENSG00000156795	8	124428965	124479470	272	8	130	0.62136	0.26718	WDYHV1
ENSG00000133030	17	16945859	17120993	370	24	130	0.62081	0.26736	MPRIP
ENSG00000076043	11	114310108	114321001	29	8	130	0.62075	0.26738	REXO2
ENSG00000153179	12	65004293	65091347	250	23	130	0.6207	0.2674	RASSF3
ENSG00000198919	3	108308529	108413693	136	14	130	0.62044	0.26748	DZIP3
ENSG00000197496	20	45338126	45364965	62	9	130	0.62036	0.26751	SLC2A10
ENSG00000229415	14	36942493	36983034	54	10	130	0.61994	0.26765	SFTA3
ENSG00000163082	2	223289236	223425667	323	44	130	0.61978	0.2677	SGPP2
ENSG00000166860	12	57392618	57400230	14	5	130	0.61959	0.26776	ZBTB39
ENSG00000133026	17	8377523	8534079	222	14	130	0.61958	0.26777	MYH10
ENSG00000159763	7	142829170	142836839	14	3	130	0.61923	0.26788	PIP
ENSG00000058404	7	44256749	44374176	283	22	130	0.61921	0.26789	CAMK2B
ENSG00000072657	12	72481046	73059422	1116	56	130	0.61906	0.26794	TRHDE
ENSG00000181092	3	186560463	186576252	51	14	130	0.61886	0.26801	ADIPOQ
ENSG00000137080	9	21165636	21166659	2	1	130	0.61884	0.26801	IFNA21
ENSG00000155087	8	103563800	103573245	47	6	130	0.61831	0.26819	ODF1
ENSG00000169951	16	30565085	30569819	4	2	130	0.61802	0.26828	ZNF764
ENSG00000104626	8	8859657	8974256	410	26	130	0.61783	0.26834	ERI1
ENSG00000176046	16	28548606	28550495	7	2	130	0.61758	0.26843	NUPR1
ENSG00000215475	13	46354405	46425871	238	29	130	0.61742	0.26848	SIAH3
ENSG00000164645	7	88423420	88425035	6	2	130	0.61724	0.26854	C7orf62
ENSG00000158987	5	130759614	130970929	271	10	130	0.6171	0.26858	RAPGEF6
ENSG00000147873	9	21304613	21305312	1	1	130	0.61705	0.2686	IFNA5
ENSG00000104228	8	27142404	27168836	46	8	130	0.61699	0.26862	TRIM35
ENSG00000126458	19	50138549	50143458	7	2	130	0.61697	0.26863	RRAS
ENSG00000115568	2	219502639	219524378	32	3	130	0.61672	0.26871	ZNF142
ENSG00000164933	8	104410863	104427417	54	7	130	0.61613	0.2689	SLC25A32
ENSG00000135847	1	180244515	180472089	504	17	130	0.61597	0.26896	ACBD6
ENSG00000180855	19	12540521	12551926	70	5	130	0.61572	0.26904	ZNF443
ENSG00000121858	3	172223298	172241297	72	12	130	0.61559	0.26908	TNFSF10
ENSG00000125870	20	16710606	16722421	40	10	130	0.61547	0.26912	SNRPB2
ENSG00000129226	17	7482785	7485429	7	4	130	0.61541	0.26914	CD68
ENSG00000197563	18	59710800	59854351	518	15	130	0.61543	0.26914	PIGN
ENSG00000167695	17	635652	646206	31	7	130	0.61532	0.26917	FAM57A
ENSG00000197888	4	69402902	69434245	1	1	130	0.61523	0.2692	UGT2B17
ENSG00000170967	11	103907308	103909922	6	2	130	0.61524	0.2692	DDI1
ENSG00000139180	12	4758261	4798454	128	18	130	0.61517	0.26922	NDUFA9
ENSG00000175946	8	124657767	124665190	49	9	130	0.61514	0.26923	KLHL38
ENSG00000165097	6	18155560	18224084	251	29	130	0.61503	0.26927	KDM1B
ENSG00000205978	14	24867992	24888494	58	13	130	0.61501	0.26927	NYNRIN
ENSG00000158201	18	19230858	19284766	69	7	130	0.61493	0.2693	ABHD3
ENSG00000242852	19	12571998	12624668	143	9	130	0.61489	0.26931	ZNF709
ENSG00000139537	12	49297893	49325623	65	6	130	0.61477	0.26935	CCDC65
ENSG00000175792	3	127783621	127872757	177	10	130	0.61384	0.26966	RUVBL1
ENSG00000189057	11	58874658	58894883	28	7	130	0.61385	0.26966	FAM111B
ENSG00000088826	20	4101627	4168394	291	34	130	0.61382	0.26967	SMOX
ENSG00000248369	4	133356957	133368390	18	5	130	0.61374	0.26969	RP11-62N21.1
ENSG00000168724	5	34929698	34959069	50	11	130	0.61331	0.26984	DNAJC21
ENSG00000127920	7	93551011	93557922	15	5	130	0.61304	0.26993	GNG11
ENSG00000258315	17	6917814	6920844	6	2	130	0.61299	0.26994	C17orf49
ENSG00000184650	17	8243182	8249364	28	3	130	0.61289	0.26997	ODF4
ENSG00000133935	14	76116134	76127532	10	4	130	0.61273	0.27003	C14orf1
ENSG00000125815	20	23471738	23476655	18	5	130	0.61268	0.27004	CST8
ENSG00000242441	2	48844937	48960287	439	40	130	0.61266	0.27005	GTF2A1L
ENSG00000101290	20	5107432	5178533	129	13	130	0.61264	0.27006	CDS2
ENSG00000197885	3	23933151	23988082	164	13	130	0.6123	0.27017	NKIRAS1
ENSG00000203780	10	127585108	127698161	279	14	130	0.61229	0.27017	FANK1
ENSG00000147613	8	87060602	87100850	77	11	130	0.61204	0.27026	PSKH2
ENSG00000121634	1	147374946	147381393	31	8	130	0.61193	0.27029	GJA8
ENSG00000171984	20	5731039	5844558	394	46	130	0.61169	0.27037	C20orf196
ENSG00000254469	11	71576555	71639700	230	6	130	0.61134	0.27049	RP11-849H4.2
ENSG00000185515	X	154299695	154351349	30	4	130	0.61109	0.27057	BRCC3
ENSG00000198010	8	1449532	1656642	847	40	130	0.60997	0.27094	DLGAP2
ENSG00000100441	14	24898492	24910540	64	10	130	0.60994	0.27095	KHNYN
ENSG00000102794	13	77522632	77532777	23	8	130	0.60989	0.27097	IRG1
ENSG00000163728	3	180319918	180335616	15	5	130	0.60986	0.27098	TTC14
ENSG00000164535	7	6448757	6523821	284	28	130	0.6098	0.271	DAGLB
ENSG00000179083	X	92929012	92967273	28	5	130	0.60966	0.27104	FAM133A
ENSG00000165985	10	16555742	16564004	32	7	130	0.60962	0.27106	C1QL3
ENSG00000109794	4	187025573	187093821	213	33	130	0.60945	0.27111	FAM149A
ENSG00000222000	2	98947852	98972468	77	13	130	0.60928	0.27117	AC092675.3
ENSG00000147124	X	47305278	47342345	40	5	130	0.60913	0.27122	ZNF41
ENSG00000166922	15	32933877	32989299	145	35	130	0.60909	0.27123	SCG5
ENSG00000126266	19	35842445	35843367	1	1	130	0.60889	0.2713	FFAR1
ENSG00000132286	11	6502677	6505909	7	2	130	0.60883	0.27132	TIMM10B
ENSG00000179088	12	103631369	103889749	549	27	130	0.60881	0.27133	C12orf42
ENSG00000144724	3	61547243	62283288	2222	154	130	0.60855	0.27141	PTPRG
ENSG00000173567	2	26531041	26569685	96	19	130	0.60848	0.27144	GPR113
ENSG00000178235	13	84451344	84456528	5	2	130	0.60846	0.27144	SLITRK1
ENSG00000170627	12	54849734	54867386	44	4	130	0.60842	0.27146	GTSF1
ENSG00000169994	2	128293378	128395304	281	24	130	0.60835	0.27148	MYO7B
ENSG00000173575	15	93426526	93571237	380	28	130	0.60831	0.27149	CHD2
ENSG00000104760	8	17721889	17767874	315	16	130	0.60818	0.27153	FGL1
ENSG00000136720	2	128994290	129076151	282	39	130	0.60804	0.27158	HS6ST1
ENSG00000228273	7	100547257	100550424	11	4	130	0.60752	0.27175	MUC3A
ENSG00000163563	1	158801107	158819296	36	7	130	0.60745	0.27178	MNDA
ENSG00000226124	2	200625267	200715896	171	25	130	0.60736	0.27181	FTCDNL1
ENSG00000144191	2	98962618	99015064	180	20	130	0.6071	0.27189	CNGA3
ENSG00000077514	11	74204896	74380162	519	27	130	0.60661	0.27205	POLD3
ENSG00000204065	X	102528619	102531800	1	1	130	0.60647	0.2721	TCEAL5
ENSG00000185264	22	37387163	37403882	70	9	130	0.60633	0.27215	TEX33
ENSG00000140044	14	75894419	75940814	131	21	130	0.60626	0.27217	JDP2
ENSG00000158715	1	205626979	205649587	59	16	130	0.60622	0.27218	SLC45A3
ENSG00000165376	X	106143394	106174091	13	4	130	0.60616	0.27221	CLDN2
ENSG00000116830	1	117602925	117650075	102	21	130	0.60608	0.27223	TTF2
ENSG00000152082	2	130939310	130948302	13	2	130	0.606	0.27226	MZT2B
ENSG00000147174	X	70798261	70833433	10	2	130	0.606	0.27226	ACRC
ENSG00000183696	7	48128225	48148330	39	9	130	0.60589	0.27229	UPP1
ENSG00000143799	1	226548392	226595780	120	10	130	0.60555	0.27241	PARP1
ENSG00000162365	1	47603107	47615413	43	5	130	0.6054	0.27246	CYP4A22
ENSG00000136404	15	83776159	83813606	47	9	130	0.60536	0.27247	TM6SF1
ENSG00000123908	8	141541264	141645718	304	34	130	0.60529	0.27249	AGO2
ENSG00000100376	22	45704849	45737836	95	9	130	0.60496	0.2726	FAM118A
ENSG00000169242	1	155099936	155107333	12	3	130	0.60463	0.27271	EFNA1
ENSG00000132182	3	13357737	13461809	292	15	130	0.6045	0.27276	NUP210
ENSG00000139433	12	110288748	110318293	65	10	130	0.6045	0.27276	GLTP
ENSG00000078674	8	17780349	17885478	444	21	130	0.6043	0.27282	PCM1
ENSG00000124827	6	10873456	10882174	16	6	130	0.60388	0.27296	GCM2
ENSG00000109079	17	26662628	26674035	19	7	130	0.60386	0.27297	TNFAIP1
ENSG00000114867	3	184032283	184053146	31	11	130	0.60381	0.27299	EIF4G1
ENSG00000066084	12	50898768	51142450	395	16	130	0.60374	0.27301	DIP2B
ENSG00000171469	19	9715356	9732075	32	4	130	0.60364	0.27304	ZNF561
ENSG00000129422	8	17501304	17658426	856	60	130	0.60321	0.27318	MTUS1
ENSG00000185624	17	79801035	79818570	26	1	130	0.60298	0.27326	P4HB
ENSG00000126012	X	53220503	53254604	1	1	130	0.60286	0.2733	KDM5C
ENSG00000075223	7	80371854	80551675	310	37	130	0.60276	0.27333	SEMA3C
ENSG00000105058	19	16296191	16302857	15	4	130	0.60273	0.27334	FAM32A
ENSG00000035687	1	244571796	244615436	101	16	130	0.60269	0.27336	ADSS
ENSG00000013375	6	83870869	83903655	44	9	130	0.60266	0.27337	PGM3
ENSG00000155975	8	17104080	17159936	190	24	130	0.60266	0.27337	VPS37A
ENSG00000254598	11	11373489	11374904	2	1	130	0.60263	0.27338	CSNK2A3
ENSG00000115350	2	75185619	75197255	27	7	130	0.60261	0.27339	POLE4
ENSG00000241878	22	32014477	32058418	129	12	130	0.60231	0.27348	PISD
ENSG00000186272	19	57922531	57933307	20	6	130	0.60209	0.27356	ZNF17
ENSG00000142409	19	56598732	56632649	73	5	130	0.60182	0.27365	ZNF787
ENSG00000170075	1	202091986	202102720	47	12	130	0.60178	0.27366	GPR37L1
ENSG00000183337	X	39909068	40036582	75	17	130	0.60179	0.27366	BCOR
ENSG00000118965	2	20110021	20189892	179	19	130	0.60171	0.27368	WDR35
ENSG00000110074	11	126138950	126148026	17	6	130	0.60171	0.27368	FOXRED1
ENSG00000101966	X	122993574	123047829	123	7	130	0.60158	0.27373	XIAP
ENSG00000167842	17	5389605	5394134	26	7	130	0.60147	0.27376	MIS12
ENSG00000196605	19	9862669	9903856	64	6	130	0.60136	0.2738	ZNF846
ENSG00000101811	X	100075384	100095921	12	1	130	0.6013	0.27382	CSTF2
ENSG00000168060	11	64812290	64826021	15	5	130	0.60127	0.27383	NAALADL1
ENSG00000137841	15	40570377	40600136	50	9	130	0.601	0.27392	PLCB2
ENSG00000170279	7	148287657	148312952	71	15	130	0.6008	0.27399	C7orf33
ENSG00000070731	17	74559792	74583038	89	9	130	0.60047	0.2741	ST6GALNAC2
ENSG00000182242	X	153461812	153482755	1	1	130	0.60046	0.2741	TEX28P1
ENSG00000162728	1	160051360	160060353	21	5	130	0.60038	0.27413	KCNJ9
ENSG00000255432	11	62417166	62432650	23	5	130	0.60038	0.27413	RP11-831H9.11
ENSG00000167088	18	19192228	19210417	18	3	130	0.60034	0.27414	SNRPD1
ENSG00000269755	19	12543917	12595630	185	10	130	0.60007	0.27423	CTD-3105H18.18
ENSG00000136807	9	130547958	130553066	8	2	130	0.6	0.27425	CDK9
ENSG00000103121	16	81009698	81053875	203	7	130	0.59996	0.27427	CMC2
ENSG00000166368	11	6912721	6913830	3	2	130	0.59988	0.27429	OR2D2
ENSG00000138035	2	55861400	55921045	204	24	130	0.59961	0.27438	PNPT1
ENSG00000106829	9	82186688	82341658	238	26	130	0.59933	0.27448	TLE4
ENSG00000068724	2	47143296	47303276	698	57	130	0.59923	0.27451	TTC7A
ENSG00000196850	12	110969120	111021125	98	8	130	0.59889	0.27462	PPTC7
ENSG00000139826	13	108870727	108886603	39	6	130	0.59866	0.2747	ABHD13
ENSG00000100580	14	77801364	77843452	98	14	130	0.59835	0.2748	TMED8
ENSG00000104368	8	42032236	42065242	47	8	130	0.59805	0.2749	PLAT
ENSG00000108984	17	67410839	67539472	268	33	130	0.59784	0.27497	MAP2K6
ENSG00000102021	X	114524293	114542121	19	4	130	0.59722	0.27518	LUZP4
ENSG00000121905	1	33351595	33364042	15	5	130	0.59706	0.27523	HPCA
ENSG00000214087	17	79648204	79650954	9	2	130	0.59672	0.27535	ARL16
ENSG00000099290	10	51827648	51893269	3	2	130	0.59668	0.27536	FAM21A
ENSG00000106772	9	79226292	79521003	881	68	130	0.59644	0.27544	PRUNE2
ENSG00000168826	4	4291924	4323513	103	10	130	0.59631	0.27548	ZBTB49
ENSG00000268790	19	16688453	16770926	155	19	130	0.59626	0.2755	CTC-429P9.4
ENSG00000117408	1	44412611	44433694	32	5	130	0.59602	0.27558	IPO13
ENSG00000161896	6	33689444	33714762	106	16	130	0.59602	0.27558	IP6K3
ENSG00000129465	14	24805227	24809251	16	2	130	0.59594	0.27561	RIPK3
ENSG00000134571	11	47352957	47374253	41	11	130	0.59586	0.27563	MYBPC3
ENSG00000110680	11	14988214	14993900	5	3	130	0.59567	0.2757	CALCA
ENSG00000173621	11	66624118	66627946	2	1	130	0.59562	0.27572	LRFN4
ENSG00000189275	10	133604734	133622535	74	7	130	0.59554	0.27574	AL450307.1
ENSG00000164256	5	23507264	23528706	32	9	130	0.5954	0.27579	PRDM9
ENSG00000088827	20	3667617	3687775	81	12	130	0.59503	0.27591	SIGLEC1
ENSG00000103657	15	63900817	64126141	529	19	130	0.5945	0.27609	HERC1
ENSG00000160753	1	155290687	155300905	2	1	130	0.59438	0.27613	RUSC1
ENSG00000148700	10	111756126	111895323	172	17	130	0.59418	0.27619	ADD3
ENSG00000196465	12	56546040	56553431	5	2	130	0.59397	0.27626	MYL6B
ENSG00000061676	2	183773843	183903586	280	18	130	0.59374	0.27634	NCKAP1
ENSG00000213918	16	3661729	3730144	151	13	130	0.59374	0.27634	DNASE1
ENSG00000196266	1	159283460	159284449	2	1	130	0.59365	0.27637	OR10J3
ENSG00000196169	17	72322349	72351959	101	18	130	0.59341	0.27645	KIF19
ENSG00000176034	X	36053908	36163187	59	3	130	0.5932	0.27652	CHDC2
ENSG00000159692	4	1205236	1243741	116	14	130	0.59299	0.27659	CTBP1
ENSG00000148229	9	116169515	116172952	5	1	130	0.59299	0.27659	POLE3
ENSG00000181626	18	12093852	12129748	105	7	130	0.59294	0.27661	ANKRD62
ENSG00000248483	5	93070508	93077343	6	2	130	0.59279	0.27666	POU5F2
ENSG00000163312	4	84328496	84377009	77	10	130	0.59276	0.27667	HELQ
ENSG00000069345	16	46989299	47007699	8	2	130	0.59274	0.27668	DNAJA2
ENSG00000241119	2	234580499	234681946	367	20	130	0.59254	0.27675	UGT1A9
ENSG00000083223	9	88902648	88969369	98	9	130	0.59228	0.27683	ZCCHC6
ENSG00000158406	6	26281283	26285762	14	5	130	0.59223	0.27685	HIST1H4H
ENSG00000117054	1	76190036	76253260	226	18	130	0.59214	0.27688	ACADM
ENSG00000144746	3	69134095	69155217	44	7	130	0.59205	0.27691	ARL6IP5
ENSG00000198089	22	31884674	32014572	296	19	130	0.59178	0.277	SFI1
ENSG00000260869	16	30545548	30569600	31	10	130	0.59091	0.27729	AC002310.13
ENSG00000129480	14	31915242	31926716	20	3	130	0.5906	0.27739	DTD2
ENSG00000211460	2	122494679	122525429	33	6	130	0.59052	0.27742	TSN
ENSG00000020181	8	37641709	37702414	47	8	130	0.59037	0.27747	GPR124
ENSG00000180917	16	71315292	71323618	19	5	130	0.59017	0.27754	CMTR2
ENSG00000143368	1	149895209	149900236	10	1	130	0.5898	0.27766	SF3B4
ENSG00000171094	2	29415640	30144432	2572	135	130	0.58981	0.27766	ALK
ENSG00000107175	9	35732332	35737001	6	4	130	0.58962	0.27772	CREB3
ENSG00000069974	15	55495164	55611311	381	33	130	0.58948	0.27777	RAB27A
ENSG00000063177	19	49118585	49122793	5	2	130	0.58943	0.27779	RPL18
ENSG00000181039	1	145470508	145475646	1	1	130	0.58939	0.2778	ANKRD34A
ENSG00000154429	1	229456758	229479041	55	9	130	0.58929	0.27783	CCSAP
ENSG00000169813	10	43881065	43904614	68	12	130	0.58929	0.27783	HNRNPF
ENSG00000094914	12	53701240	53718648	23	3	130	0.58925	0.27785	AAAS
ENSG00000143614	1	153777201	153895451	168	12	130	0.58912	0.27789	GATAD2B
ENSG00000135837	1	179923873	180084015	313	13	130	0.58903	0.27792	CEP350
ENSG00000105948	7	138818490	138876732	119	6	130	0.58879	0.278	TTC26
ENSG00000184984	15	34260921	34357291	252	14	130	0.58873	0.27802	CHRM5
ENSG00000101849	X	9431335	9687780	425	56	130	0.58872	0.27802	TBL1X
ENSG00000165688	9	139305110	139318213	40	8	130	0.5887	0.27803	PMPCA
ENSG00000102683	13	23755091	23899304	938	62	130	0.5887	0.27803	SGCG
ENSG00000196569	6	129204342	129837714	1461	66	130	0.58862	0.27806	LAMA2
ENSG00000101276	20	740724	749131	55	13	130	0.58844	0.27812	SLC52A3
ENSG00000125831	20	23431040	23433494	4	2	130	0.58815	0.27822	CST11
ENSG00000128652	2	177001340	177037830	68	10	130	0.58806	0.27825	HOXD3
ENSG00000080345	2	152266397	152364527	191	20	130	0.58786	0.27831	RIF1
ENSG00000183091	2	152341850	152591001	363	29	130	0.58786	0.27831	NEB
ENSG00000187912	19	14693896	14721969	91	14	130	0.58767	0.27838	CLEC17A
ENSG00000229086	21	34537776	34542541	14	6	130	0.58765	0.27838	C21orf54
ENSG00000176714	2	27848506	27851879	4	2	130	0.58707	0.27858	CCDC121
ENSG00000092621	1	120202421	120286838	179	24	130	0.58698	0.27861	PHGDH
ENSG00000205356	7	97843936	97881563	93	10	130	0.58677	0.27868	TECPR1
ENSG00000206043	18	71983048	72026422	106	9	130	0.58673	0.27869	C18orf63
ENSG00000078061	X	47420516	47431307	8	2	130	0.58654	0.27876	ARAF
ENSG00000106436	7	101256605	101272576	50	11	130	0.58651	0.27877	MYL10
ENSG00000162595	1	68511645	68517314	10	3	130	0.58647	0.27878	DIRAS3
ENSG00000150787	11	112097088	112140678	104	6	130	0.58638	0.27881	PTS
ENSG00000086827	11	113603909	113644533	114	15	130	0.58626	0.27885	ZW10
ENSG00000146038	6	24171984	24358280	688	44	130	0.5857	0.27904	DCDC2
ENSG00000248458	1	67131547	67142710	29	6	130	0.58547	0.27912	AL139147.1
ENSG00000262621	16	3415099	3536960	388	22	130	0.5853	0.27917	NAA60
ENSG00000029559	4	88720733	88733074	36	8	130	0.58492	0.2793	IBSP
ENSG00000182993	12	14956506	15059520	244	12	130	0.58486	0.27932	C12orf60
ENSG00000125868	20	17550508	17590564	84	10	130	0.58465	0.27939	DSTN
ENSG00000173200	3	122296449	122357894	212	22	130	0.5841	0.27958	PARP15
ENSG00000107643	10	49514698	49647403	259	18	130	0.58379	0.27968	MAPK8
ENSG00000163507	3	108268716	108308491	54	11	130	0.58377	0.27969	KIAA1524
ENSG00000068137	17	40819932	40829048	7	3	130	0.58373	0.2797	PLEKHH3
ENSG00000203859	1	119957554	119965658	15	2	130	0.58363	0.27973	HSD3B2
ENSG00000155858	5	157170703	157187717	34	6	130	0.58363	0.27973	LSM11
ENSG00000173960	2	24150155	24227779	252	17	130	0.58359	0.27975	UBXN2A
ENSG00000082497	1	210406144	210419976	14	6	130	0.58349	0.27978	SERTAD4
ENSG00000175445	8	19759228	19824769	251	19	130	0.58324	0.27987	LPL
ENSG00000138771	4	77356253	77704406	956	55	130	0.58308	0.27992	SHROOM3
ENSG00000213203	7	150413645	150421372	20	6	130	0.58308	0.27992	GIMAP1
ENSG00000050730	4	122052563	122148621	269	15	130	0.58302	0.27994	TNIP3
ENSG00000197208	5	131630136	131679899	118	10	130	0.58278	0.28002	SLC22A4
ENSG00000179698	8	145162629	145173218	14	1	130	0.58262	0.28008	KIAA1875
ENSG00000197283	6	33387847	33421466	20	5	130	0.5823	0.28018	SYNGAP1
ENSG00000229615	2	87089023	87092827	4	2	130	0.58212	0.28024	AC111200.1
ENSG00000135241	7	108110866	108210110	230	22	130	0.58213	0.28024	PNPLA8
ENSG00000013364	16	29831715	29859355	28	2	130	0.58194	0.28031	MVP
ENSG00000113119	5	140019012	140024993	11	3	130	0.58175	0.28037	TMCO6
ENSG00000139865	14	38065052	38510647	877	48	130	0.58175	0.28037	TTC6
ENSG00000164362	5	1253262	1295184	64	20	130	0.58157	0.28043	TERT
ENSG00000088386	13	99336055	99404908	233	47	130	0.58146	0.28046	SLC15A1
ENSG00000141965	19	4791728	4795571	3	1	130	0.58134	0.28051	FEM1A
ENSG00000162086	16	3355406	3368852	21	2	130	0.58129	0.28052	ZNF75A
ENSG00000069998	22	17618401	17646177	88	15	130	0.58122	0.28054	CECR5
ENSG00000178966	9	86595626	86618985	33	6	130	0.58115	0.28057	RMI1
ENSG00000164398	5	131142683	131347936	269	13	130	0.58073	0.28071	ACSL6
ENSG00000205821	17	2310279	2318731	22	7	130	0.58052	0.28078	AC006435.1
ENSG00000100031	22	24979718	25024972	49	4	130	0.5805	0.28079	GGT1
ENSG00000092847	1	36335409	36395211	49	5	130	0.58046	0.2808	AGO1
ENSG00000125901	20	3026591	3028900	5	3	130	0.58027	0.28087	MRPS26
ENSG00000088986	12	120907653	120936296	77	11	130	0.58016	0.2809	DYNLL1
ENSG00000005302	X	11776278	11793870	28	6	130	0.58001	0.28095	MSL3
ENSG00000136463	17	61678231	61685725	3	2	130	0.57977	0.28104	TACO1
ENSG00000134193	1	120336641	120354283	49	7	130	0.57959	0.28109	REG4
ENSG00000070886	1	22890057	22930087	146	23	130	0.5795	0.28113	EPHA8
ENSG00000198518	6	26204858	26206266	13	4	130	0.57931	0.28119	HIST1H4E
ENSG00000021574	2	32288680	32382706	198	17	130	0.57918	0.28123	SPAST
ENSG00000009694	X	123509753	124097666	405	50	130	0.57905	0.28128	TENM1
ENSG00000122375	10	88414314	88426605	49	11	130	0.57894	0.28131	OPN4
ENSG00000174483	11	66278077	66301098	41	5	130	0.57877	0.28137	BBS1
ENSG00000134265	18	10525902	10552758	62	5	130	0.57861	0.28143	NAPG
ENSG00000172689	11	60552821	60568778	48	8	130	0.57834	0.28152	MS4A10
ENSG00000256349	11	66276550	66301084	45	5	130	0.57827	0.28154	CTD-3074O7.11
ENSG00000185716	16	22018959	22098855	61	8	130	0.57818	0.28157	C16orf52
ENSG00000106605	7	43798279	43846939	82	12	130	0.57812	0.28159	BLVRA
ENSG00000131096	17	42030106	42081837	113	18	130	0.57786	0.28168	PYY
ENSG00000159123	X	72091859	72163653	2	1	130	0.57779	0.2817	DMRTC1
ENSG00000160229	19	20959110	20991922	135	3	130	0.5777	0.28173	ZNF66
ENSG00000218739	2	37423631	37443336	37	10	130	0.57766	0.28175	CEBPZ-AS1
ENSG00000072778	17	7120444	7128592	9	2	130	0.57759	0.28177	ACADVL
ENSG00000157450	15	59157374	59389618	428	27	130	0.57755	0.28178	RNF111
ENSG00000136881	9	104122699	104145801	51	6	130	0.5774	0.28184	BAAT
ENSG00000100614	14	60712470	60765805	81	7	130	0.57739	0.28184	PPM1A
ENSG00000074071	16	1821891	1823156	3	1	130	0.5774	0.28184	MRPS34
ENSG00000171772	10	135367404	135382876	99	4	130	0.57688	0.28201	SYCE1
ENSG00000104299	8	28625178	28747759	192	16	130	0.57678	0.28204	INTS9
ENSG00000106633	7	44183872	44237769	150	24	130	0.57644	0.28216	GCK
ENSG00000152022	1	145477085	145501669	4	1	130	0.57605	0.28229	LIX1L
ENSG00000168056	11	65306276	65326401	19	5	130	0.576	0.28231	LTBP3
ENSG00000080166	13	95089558	95131936	141	17	130	0.57595	0.28233	DCT
ENSG00000060138	12	10851683	10875911	51	8	130	0.5759	0.28234	YBX3
ENSG00000109472	4	166282346	166419472	558	26	130	0.5758	0.28238	CPE
ENSG00000043143	5	133860003	133918918	143	24	130	0.57558	0.28245	JADE2
ENSG00000166801	11	58910221	58922512	15	4	130	0.57537	0.28252	FAM111A
ENSG00000106803	9	101984346	101992897	20	2	130	0.5753	0.28255	SEC61B
ENSG00000092098	14	24615892	24629870	16	6	130	0.57522	0.28257	RNF31
ENSG00000178828	1	20140523	20141771	4	2	130	0.57518	0.28259	RNF186
ENSG00000148950	11	31453948	31531192	75	7	130	0.57477	0.28273	IMMP1L
ENSG00000151136	12	107712190	108053419	886	64	130	0.57475	0.28273	BTBD11
ENSG00000197683	21	31691452	31692607	5	2	130	0.57375	0.28307	KRTAP26-1
ENSG00000163959	3	195938358	195970049	102	16	130	0.57365	0.2831	SLC51A
ENSG00000179021	3	88198893	88217879	37	4	130	0.57347	0.28316	C3orf38
ENSG00000185926	11	51515282	51516211	10	3	130	0.57326	0.28323	OR4C46
ENSG00000101204	20	61975420	62009753	134	24	130	0.57316	0.28327	CHRNA4
ENSG00000018280	2	219246752	219261617	19	4	130	0.57298	0.28333	SLC11A1
ENSG00000134809	11	57295936	57298276	2	1	130	0.57289	0.28336	TIMM10
ENSG00000068878	2	54091204	54197977	289	18	130	0.57274	0.28341	PSME4
ENSG00000250305	8	12803151	12889012	521	30	130	0.57266	0.28344	KIAA1456
ENSG00000185972	9	36169389	36171329	6	3	130	0.57257	0.28347	CCIN
ENSG00000164082	3	51741086	51752629	1	1	130	0.57248	0.2835	GRM2
ENSG00000267260	19	37264055	37267980	8	3	130	0.57238	0.28353	CTD-2162K18.4
ENSG00000121380	12	12202778	12364018	488	62	130	0.57223	0.28358	BCL2L14
ENSG00000108932	17	66263167	66287408	61	11	130	0.5721	0.28363	SLC16A6
ENSG00000158683	7	47814250	47988088	527	41	130	0.57201	0.28366	PKD1L1
ENSG00000099954	22	17840837	18037850	669	70	130	0.57182	0.28372	CECR2
ENSG00000164403	5	132157833	132166590	6	1	130	0.57151	0.28383	SHROOM1
ENSG00000135334	6	88384790	88411927	73	11	130	0.57141	0.28386	AKIRIN2
ENSG00000249853	6	114376750	114664209	602	59	130	0.57093	0.28402	HS3ST5
ENSG00000112584	6	170599791	170716153	285	17	130	0.57089	0.28404	FAM120B
ENSG00000072042	14	68143518	68162531	30	8	130	0.57088	0.28404	RDH11
ENSG00000197070	9	140500106	140509812	15	3	130	0.57081	0.28406	ARRDC1
ENSG00000113391	5	92953775	93447404	563	18	130	0.5708	0.28407	FAM172A
ENSG00000156110	10	75910960	76469061	720	21	130	0.57079	0.28407	ADK
ENSG00000152705	5	134303596	134347392	52	12	130	0.5706	0.28414	CATSPER3
ENSG00000117528	1	94883933	94984222	110	14	130	0.57019	0.28427	ABCD3
ENSG00000167173	15	75487984	75504510	10	3	130	0.57	0.28434	C15orf39
ENSG00000154059	18	22006580	22033499	67	9	130	0.56999	0.28434	IMPACT
ENSG00000132704	1	157715523	157746922	57	13	130	0.56983	0.2844	FCRL2
ENSG00000128283	22	37956454	37965412	22	6	130	0.56944	0.28453	CDC42EP1
ENSG00000174827	1	145726918	145764074	11	4	130	0.56925	0.28459	PDZK1
ENSG00000205129	4	186347394	186370980	63	8	130	0.56919	0.28461	C4orf47
ENSG00000173988	13	46786083	46851501	206	18	130	0.56921	0.28461	LRRC63
ENSG00000128310	22	38219389	38221502	4	2	130	0.56917	0.28462	GALR3
ENSG00000173511	11	64002010	64006259	4	2	130	0.56909	0.28465	VEGFB
ENSG00000136044	12	105567074	105630016	210	21	130	0.5687	0.28478	APPL2
ENSG00000119227	3	196673214	196695931	80	18	130	0.56854	0.28483	PIGZ
ENSG00000157680	7	137065783	137531838	713	57	130	0.56854	0.28483	DGKI
ENSG00000104827	19	49526126	49527590	1	1	130	0.56835	0.2849	CGB
ENSG00000143493	1	212113741	212208884	316	18	130	0.56826	0.28493	INTS7
ENSG00000169504	1	25071848	25170815	85	9	130	0.56823	0.28494	CLIC4
ENSG00000115677	2	242166679	242256476	211	22	130	0.5681	0.28498	HDLBP
ENSG00000126351	17	38214543	38250120	53	12	130	0.56807	0.28499	THRA
ENSG00000158483	11	71498556	71512282	50	5	130	0.56775	0.2851	FAM86C1
ENSG00000160360	9	139221932	139254057	28	5	130	0.56739	0.28522	GPSM1
ENSG00000167685	19	56643968	56672262	59	8	130	0.56722	0.28528	ZNF444
ENSG00000164949	8	95261481	95274578	32	7	130	0.56599	0.2857	GEM
ENSG00000171121	3	178957530	178984790	126	17	130	0.56589	0.28573	KCNMB3
ENSG00000102572	13	99102455	99230194	339	22	130	0.56559	0.28584	STK24
ENSG00000166268	12	70219084	70352877	489	34	130	0.56546	0.28588	MYRFL
ENSG00000170006	4	153539784	153601317	125	21	130	0.5654	0.2859	TMEM154
ENSG00000157184	1	53662101	53679869	27	6	130	0.5653	0.28594	CPT2
ENSG00000234906	19	45449243	45452822	15	3	130	0.56438	0.28625	APOC2
ENSG00000132670	20	2844830	3019722	262	16	130	0.56404	0.28636	PTPRA
ENSG00000186184	13	28194903	28241548	146	25	130	0.56399	0.28638	POLR1D
ENSG00000164306	4	185570767	185616117	154	7	130	0.56385	0.28643	PRIMPOL
ENSG00000013561	5	141337893	141369856	81	9	130	0.56375	0.28646	RNF14
ENSG00000165629	10	7830092	7849778	49	6	130	0.56344	0.28657	ATP5C1
ENSG00000131095	17	42982376	42994305	42	11	130	0.5633	0.28662	GFAP
ENSG00000062038	16	68670092	68756519	228	19	130	0.56317	0.28666	CDH3
ENSG00000107281	9	139933922	139940655	7	2	130	0.56289	0.28675	NPDC1
ENSG00000182584	20	32254304	32256331	3	1	130	0.56275	0.2868	ACTL10
ENSG00000076662	19	10444452	10450499	27	4	130	0.56263	0.28684	ICAM3
ENSG00000184271	12	51580719	51611477	70	14	130	0.56231	0.28695	POU6F1
ENSG00000243978	X	109602044	109699562	16	3	130	0.56224	0.28697	RGAG1
ENSG00000180098	1	28879597	28905051	36	6	130	0.56152	0.28722	TRNAU1AP
ENSG00000148688	10	92631473	92668312	71	10	130	0.56137	0.28727	RPP30
ENSG00000070047	11	576486	612222	93	12	130	0.56111	0.28736	PHRF1
ENSG00000182173	17	73512141	73520820	44	6	130	0.56106	0.28738	TSEN54
ENSG00000122367	10	88428206	88495825	231	34	130	0.561	0.2874	LDB3
ENSG00000167103	9	130683158	130693076	11	3	130	0.56093	0.28742	PIP5KL1
ENSG00000135926	2	219138915	219157309	51	3	130	0.56069	0.2875	TMBIM1
ENSG00000124333	X	155110956	155173433	121	9	130	0.56049	0.28757	VAMP7
ENSG00000165891	12	77415027	77459360	130	30	130	0.56022	0.28767	E2F7
ENSG00000103044	16	69139467	69152622	21	7	130	0.56022	0.28767	HAS3
ENSG00000001629	7	91875548	92030698	125	11	130	0.56009	0.28771	ANKIB1
ENSG00000142459	19	7895119	7929862	86	12	130	0.5599	0.28778	EVI5L
ENSG00000173275	X	134478721	134497077	7	2	130	0.5598	0.28781	ZNF449
ENSG00000119906	10	102672326	102724893	74	12	130	0.55941	0.28794	FAM178A
ENSG00000182240	21	42539728	42654445	312	50	130	0.55914	0.28803	BACE2
ENSG00000107796	10	90694831	90751147	124	27	130	0.55888	0.28812	ACTA2
ENSG00000255062	11	126164193	126174213	32	9	130	0.55879	0.28815	RP11-712L6.5
ENSG00000119041	2	197627756	197664449	25	7	130	0.55874	0.28817	GTF3C3
ENSG00000145536	5	5140443	5320417	763	80	130	0.55875	0.28817	ADAMTS16
ENSG00000030110	6	33540329	33548019	25	7	130	0.5587	0.28818	BAK1
ENSG00000089101	20	20033158	20341346	930	55	130	0.55853	0.28824	C20orf26
ENSG00000148468	10	15253642	15413061	555	47	130	0.55806	0.2884	FAM171A1
ENSG00000135083	5	159678659	159772403	254	28	130	0.55788	0.28846	CCNJL
ENSG00000156076	12	65444406	65515346	114	15	130	0.55771	0.28852	WIF1
ENSG00000268217	5	72894203	72896845	11	4	130	0.55764	0.28855	AC008387.1
ENSG00000145022	3	49449639	49453908	7	3	130	0.55757	0.28857	TCTA
ENSG00000157103	3	11034410	11080933	151	35	130	0.55747	0.2886	SLC6A1
ENSG00000164024	4	99916771	99983964	161	13	130	0.55728	0.28867	METAP1
ENSG00000144214	2	99900701	99921205	30	6	130	0.55721	0.28869	LYG1
ENSG00000171936	19	15852203	15853153	7	3	130	0.55701	0.28876	OR10H3
ENSG00000114030	3	122140796	122233792	199	20	130	0.55686	0.28881	KPNA1
ENSG00000182197	8	118806729	119124092	718	53	130	0.55652	0.28893	EXT1
ENSG00000171357	1	46669006	46686933	23	8	130	0.55549	0.28928	LURAP1
ENSG00000117594	1	209859510	209908295	88	10	130	0.55541	0.28931	HSD11B1
ENSG00000115844	2	172964167	172967628	4	2	130	0.55541	0.28931	DLX2
ENSG00000206432	18	5882071	5895954	33	9	130	0.55537	0.28932	TMEM200C
ENSG00000177138	X	8992273	9132680	130	8	130	0.55476	0.28953	FAM9B
ENSG00000159842	17	906758	1132315	479	59	130	0.55429	0.28969	ABR
ENSG00000185133	22	31518717	31530682	23	7	130	0.55425	0.2897	INPP5J
ENSG00000188800	1	40711619	40717363	5	3	130	0.55395	0.28981	TMCO2
ENSG00000267228	18	44661027	44702652	138	13	130	0.55384	0.28984	IER3IP1
ENSG00000102575	19	11685475	11689823	9	3	130	0.55376	0.28987	ACP5
ENSG00000114113	3	139171726	139199589	66	8	130	0.55369	0.2899	RBP2
ENSG00000261796	3	128806418	128879879	59	7	130	0.55362	0.28992	ISY1-RAB43
ENSG00000179632	8	145159402	145162514	3	1	130	0.55347	0.28997	MAF1
ENSG00000231861	3	98216448	98217496	2	1	130	0.55337	0.29	OR5K2
ENSG00000268635	11	77184416	77188074	8	3	130	0.55326	0.29004	DKFZP434E1119
ENSG00000157827	2	153191751	153506348	923	54	130	0.55311	0.29009	FMNL2
ENSG00000100350	22	36883237	36903148	59	7	130	0.55311	0.2901	FOXRED2
ENSG00000179300	X	77911566	77914825	2	1	130	0.55302	0.29013	ZCCHC5
ENSG00000137656	11	116618886	116643704	93	17	130	0.55298	0.29014	BUD13
ENSG00000187186	9	34664160	34666109	5	3	130	0.55295	0.29015	RP11-195F19.5
ENSG00000100626	14	69725994	69821183	325	39	130	0.5529	0.29017	GALNT16
ENSG00000141977	19	16272179	16284336	35	4	130	0.55263	0.29026	CIB3
ENSG00000050767	5	177664619	178017556	1279	106	130	0.55254	0.29029	COL23A1
ENSG00000151065	12	2055220	2113701	202	10	130	0.55252	0.2903	DCP1B
ENSG00000180539	9	139921916	139931234	18	3	130	0.55211	0.29044	C9orf139
ENSG00000177679	7	75831216	75916605	128	13	130	0.55172	0.29057	SRRM3
ENSG00000174473	4	172733405	173962710	2630	99	130	0.55169	0.29058	GALNTL6
ENSG00000172031	1	92495539	92529093	71	11	130	0.55167	0.29059	EPHX4
ENSG00000166747	16	71762913	71843104	176	18	130	0.55147	0.29065	AP1G1
ENSG00000102401	X	100877787	100882833	2	1	130	0.55138	0.29069	ARMCX3
ENSG00000184787	21	46188955	46221934	108	15	130	0.55106	0.29079	UBE2G2
ENSG00000197451	5	177631508	177638164	13	5	130	0.55101	0.29081	HNRNPAB
ENSG00000174804	11	86656721	86666433	20	5	130	0.5509	0.29085	FZD4
ENSG00000182938	17	72931814	72946087	45	10	130	0.55089	0.29085	OTOP3
ENSG00000077721	X	118708501	118718381	8	3	130	0.55068	0.29093	UBE2A
ENSG00000165917	11	47459308	47470730	35	6	130	0.55058	0.29096	RAPSN
ENSG00000168131	6	27878963	27880174	4	2	130	0.55053	0.29098	OR2B2
ENSG00000165125	7	142568956	142583507	43	2	130	0.55053	0.29098	TRPV6
ENSG00000101997	X	49091927	49106987	13	2	130	0.55051	0.29099	CCDC22
ENSG00000179930	1	182023705	182030847	8	2	130	0.54994	0.29118	ZNF648
ENSG00000141562	17	80416056	80448413	63	8	130	0.5498	0.29123	NARF
ENSG00000125246	13	100258919	100549387	777	72	130	0.54969	0.29126	CLYBL
ENSG00000120149	5	174151536	174157896	12	2	130	0.54965	0.29128	MSX2
ENSG00000101079	20	35280169	35374481	75	25	130	0.5495	0.29133	NDRG3
ENSG00000213977	17	3566196	3571976	11	3	130	0.54935	0.29138	TAX1BP3
ENSG00000023892	6	35265595	35289548	54	10	130	0.54917	0.29144	DEF6
ENSG00000115421	2	60983365	61029220	99	13	130	0.54915	0.29145	PAPOLG
ENSG00000107560	10	119764427	119806114	66	10	130	0.54916	0.29145	RAB11FIP2
ENSG00000167306	18	47349183	47721463	1368	59	130	0.54902	0.2915	MYO5B
ENSG00000165669	10	120065401	120101840	56	14	130	0.54895	0.29152	FAM204A
ENSG00000165661	9	139098179	139137687	93	11	130	0.54868	0.29161	QSOX2
ENSG00000197329	2	64319786	64371588	120	15	130	0.54862	0.29163	PELI1
ENSG00000113504	5	1050499	1112150	135	18	130	0.54791	0.29188	SLC12A7
ENSG00000163463	1	155141884	155145951	9	2	130	0.54784	0.2919	KRTCAP2
ENSG00000188869	15	81623558	81666554	128	12	130	0.54785	0.2919	TMC3
ENSG00000158113	12	122652285	122688018	72	11	130	0.54745	0.29203	LRRC43
ENSG00000100307	22	39516172	39548679	87	10	130	0.54718	0.29213	CBX7
ENSG00000141338	17	66863433	66951533	175	16	130	0.54715	0.29214	ABCA8
ENSG00000137944	1	89401456	89458636	99	7	130	0.54706	0.29217	CCBL2
ENSG00000110660	11	107661717	107799019	492	31	130	0.54692	0.29222	SLC35F2
ENSG00000100281	22	35653445	35691800	71	3	130	0.54651	0.29236	HMGXB4
ENSG00000129515	14	35030300	35099389	157	14	130	0.54588	0.29258	SNX6
ENSG00000092200	14	21756098	21819460	150	20	130	0.54581	0.2926	RPGRIP1
ENSG00000092094	14	20914570	20923264	38	5	130	0.54578	0.29261	OSGEP
ENSG00000146555	7	3341080	4308632	3632	107	130	0.54538	0.29274	SDK1
ENSG00000169955	16	30537244	30546668	7	3	130	0.54527	0.29278	ZNF747
ENSG00000119414	9	127908852	127952218	76	7	130	0.54513	0.29283	PPP6C
ENSG00000205420	12	52880958	52887041	37	5	130	0.54513	0.29283	KRT6A
ENSG00000225556	1	151810295	151813033	5	2	130	0.54489	0.29291	C2CD4D
ENSG00000138347	10	69865912	69971774	410	27	130	0.54487	0.29292	MYPN
ENSG00000176108	17	78965398	78983317	68	10	130	0.54481	0.29294	CHMP6
ENSG00000183307	22	17597189	17602257	19	5	130	0.54473	0.29297	CECR6
ENSG00000180919	11	6128914	6130065	2	1	130	0.54423	0.29314	OR56B4
ENSG00000185627	11	236546	252983	81	9	130	0.54419	0.29316	PSMD13
ENSG00000187486	11	17407406	17410878	10	3	130	0.54419	0.29316	KCNJ11
ENSG00000135519	12	49932940	49952091	39	6	130	0.54388	0.29326	KCNH3
ENSG00000100239	22	50781733	50883514	314	21	130	0.54337	0.29344	PPP6R2
ENSG00000133958	14	93799565	94174222	794	27	130	0.54333	0.29345	UNC79
ENSG00000103404	16	23072727	23160591	202	13	130	0.54296	0.29358	USP31
ENSG00000132661	20	23331373	23335414	14	5	130	0.54244	0.29376	NXT1
ENSG00000103257	16	87863629	87903094	142	17	130	0.5424	0.29377	SLC7A5
ENSG00000114796	3	183353356	183402265	156	3	130	0.54221	0.29384	KLHL24
ENSG00000164107	4	174446120	174451380	4	2	130	0.54206	0.29389	HAND2
ENSG00000179886	8	144680074	144682485	4	2	130	0.54205	0.29389	TIGD5
ENSG00000145901	5	150409506	150473138	232	33	130	0.54193	0.29393	TNIP1
ENSG00000134222	1	109822178	109825808	7	4	130	0.54188	0.29395	PSRC1
ENSG00000255275	1	19175767	19247615	317	38	130	0.54173	0.294	RP13-279N23.2
ENSG00000108342	17	38171614	38174066	11	3	130	0.54174	0.294	CSF3
ENSG00000151418	1	198492352	198510075	8	1	130	0.54162	0.29404	ATP6V1G3
ENSG00000064687	19	1040102	1065571	69	10	130	0.5415	0.29408	ABCA7
ENSG00000163104	4	95128762	95212443	155	9	130	0.54088	0.29429	SMARCAD1
ENSG00000137265	6	391739	411447	65	14	130	0.54074	0.29434	IRF4
ENSG00000156413	19	5830621	5839742	29	6	130	0.54034	0.29448	FUT6
ENSG00000163554	1	158580496	158656488	182	21	130	0.54032	0.29449	SPTA1
ENSG00000269215	5	39105358	39107350	2	1	130	0.54024	0.29452	AC008964.1
ENSG00000162399	1	55464606	55476556	27	5	130	0.54006	0.29458	BSND
ENSG00000215421	18	72265106	72777627	800	29	130	0.54004	0.29458	ZNF407
ENSG00000158428	2	219221579	219232822	27	6	130	0.53979	0.29467	C2orf62
ENSG00000147789	8	146052849	146072894	41	4	130	0.53977	0.29468	ZNF7
ENSG00000129151	11	27062272	27149356	257	19	130	0.53953	0.29476	BBOX1
ENSG00000178226	16	31150246	31161415	7	3	130	0.53952	0.29476	PRSS36
ENSG00000179933	14	23563974	23569665	22	5	130	0.53948	0.29478	C14orf119
ENSG00000171497	4	159630286	159644548	18	3	130	0.53939	0.29481	PPID
ENSG00000269407	20	23330015	23334066	11	3	130	0.53938	0.29481	AL096677.1
ENSG00000188848	4	42112955	42154895	93	11	130	0.53934	0.29483	BEND4
ENSG00000155530	7	133812052	133949343	320	9	130	0.53924	0.29486	LRGUK
ENSG00000111837	6	10762956	10838764	136	17	130	0.53915	0.29489	MAK
ENSG00000100413	22	41921808	41940610	27	3	130	0.53907	0.29492	POLR3H
ENSG00000100450	14	25075686	25078905	5	3	130	0.53901	0.29494	GZMH
ENSG00000184608	8	11225911	11296167	286	24	130	0.53893	0.29497	C8orf12
ENSG00000213221	9	139253932	139258241	15	5	130	0.53836	0.29516	DNLZ
ENSG00000256061	15	55702723	55800432	297	19	130	0.53804	0.29527	DYX1C1
ENSG00000163207	1	152881021	152884362	15	2	130	0.53781	0.29535	IVL
ENSG00000124224	20	56806188	56884495	202	16	130	0.53781	0.29535	PPP4R1L
ENSG00000143140	1	147228332	147245484	61	10	130	0.53775	0.29538	GJA5
ENSG00000140718	16	53737875	54155853	1288	105	130	0.53752	0.29545	FTO
ENSG00000134812	11	59596741	59612974	15	4	130	0.53749	0.29546	GIF
ENSG00000156587	11	57319129	57335757	44	7	130	0.53721	0.29556	UBE2L6
ENSG00000165832	10	116697952	116737430	93	14	130	0.53706	0.29561	TRUB1
ENSG00000112218	6	97242002	97285353	112	14	130	0.53696	0.29565	GPR63
ENSG00000179526	8	145153536	145163027	10	1	130	0.53669	0.29574	SHARPIN
ENSG00000130382	19	6212966	6279959	175	13	130	0.53668	0.29574	MLLT1
ENSG00000128802	10	48413092	48416853	7	3	130	0.53663	0.29576	GDF2
ENSG00000175322	18	14057456	14132489	135	16	130	0.53642	0.29583	ZNF519
ENSG00000134046	18	51679079	51751158	109	12	130	0.53643	0.29583	MBD2
ENSG00000241690	20	2795614	2798712	7	4	130	0.53603	0.29597	TMEM239
ENSG00000268533	19	57905551	57949825	77	14	130	0.53599	0.29598	AC004076.7
ENSG00000260456	16	87117168	87351022	1044	71	130	0.53591	0.29601	C16orf95
ENSG00000181935	11	55339604	55340536	12	4	130	0.53581	0.29604	OR4C16
ENSG00000167419	17	56295909	56345879	75	15	130	0.53581	0.29604	LPO
ENSG00000197915	1	152184558	152196669	34	4	130	0.53577	0.29606	HRNR
ENSG00000164283	5	54273692	54318499	133	17	130	0.53562	0.29611	ESM1
ENSG00000108018	10	108333421	108924292	1456	93	130	0.53551	0.29615	SORCS1
ENSG00000065802	2	239335383	239360891	106	12	130	0.53522	0.29625	ASB1
ENSG00000182224	17	7761064	7765600	4	2	130	0.53498	0.29633	CYB5D1
ENSG00000182257	22	46445358	46450024	12	3	130	0.53493	0.29635	C22orf26
ENSG00000088002	19	49055332	49102682	172	13	130	0.53486	0.29637	SULT2B1
ENSG00000160716	1	154540257	154552502	17	7	130	0.53484	0.29638	CHRNB2
ENSG00000174697	7	127881337	127897681	41	10	130	0.53484	0.29638	LEP
ENSG00000109193	4	70676498	70725870	137	19	130	0.53477	0.29641	SULT1E1
ENSG00000182054	15	90626277	90645736	41	6	130	0.53469	0.29643	IDH2
ENSG00000167522	16	89334038	89556969	388	27	130	0.53459	0.29647	ANKRD11
ENSG00000179593	17	7942335	7952452	45	10	130	0.53451	0.2965	ALOX15B
ENSG00000167094	9	130478345	130493879	23	3	130	0.53389	0.29671	TTC16
ENSG00000104660	8	29952914	30034724	142	12	130	0.53385	0.29672	LEPROTL1
ENSG00000164338	5	72861268	72877794	39	4	130	0.53383	0.29673	UTP15
ENSG00000173545	5	16451628	16465901	32	7	130	0.53379	0.29674	ZNF622
ENSG00000121446	1	182419256	182529734	342	17	130	0.53376	0.29675	RGSL1
ENSG00000126070	1	36396319	36538101	107	8	130	0.53372	0.29677	AGO3
ENSG00000143603	1	154669931	154842756	502	85	130	0.53369	0.29678	KCNN3
ENSG00000186862	10	102767440	102790890	63	19	130	0.53349	0.29685	PDZD7
ENSG00000099377	16	30996519	31000473	6	2	130	0.5335	0.29685	HSD3B7
ENSG00000064995	6	34845555	34855866	22	6	130	0.5333	0.29691	TAF11
ENSG00000135269	7	115850547	115898837	148	11	130	0.53316	0.29696	TES
ENSG00000108187	10	70042417	70092806	165	10	130	0.5329	0.29705	PBLD
ENSG00000168118	1	229406822	229441641	74	8	130	0.53282	0.29708	RAB4A
ENSG00000106852	9	124964856	124991905	43	12	130	0.53279	0.29709	LHX6
ENSG00000125875	20	416124	443197	64	9	130	0.53275	0.2971	TBC1D20
ENSG00000214226	17	54869274	54916134	106	8	130	0.53271	0.29712	C17orf67
ENSG00000268941	20	57209828	57210772	5	2	130	0.53254	0.29717	MGC4294
ENSG00000204293	11	124252291	124253258	1	1	130	0.53247	0.2972	OR8B2
ENSG00000072682	5	131527531	131631008	230	20	130	0.53242	0.29722	P4HA2
ENSG00000162928	2	61244360	61279125	54	12	130	0.53228	0.29727	PEX13
ENSG00000164778	7	155250824	155257526	30	9	130	0.53212	0.29732	EN2
ENSG00000159346	1	202909951	202927700	49	10	130	0.53201	0.29736	ADIPOR1
ENSG00000187605	2	74229840	74335303	166	10	130	0.53198	0.29737	TET3
ENSG00000087495	20	58152564	58422766	869	65	130	0.53194	0.29738	PHACTR3
ENSG00000162512	1	31342314	31381608	81	25	130	0.53183	0.29742	SDC3
ENSG00000151023	10	25270908	25305089	33	8	130	0.53181	0.29743	ENKUR
ENSG00000156282	21	31538241	31538971	1	1	130	0.5316	0.2975	CLDN17
ENSG00000133193	17	71203492	71232892	107	6	130	0.53125	0.29762	FAM104A
ENSG00000066629	14	100204030	100408397	585	43	130	0.53108	0.29768	EML1
ENSG00000164220	5	75911307	75919259	30	8	130	0.53105	0.29769	F2RL2
ENSG00000120798	12	95414005	95467479	129	21	130	0.53097	0.29772	NR2C1
ENSG00000203668	1	241792155	241799232	16	7	130	0.5308	0.29778	CHML
ENSG00000143753	1	224363458	224381143	39	8	130	0.53075	0.2978	DEGS1
ENSG00000121210	4	154387498	154557863	438	52	130	0.53073	0.2978	KIAA0922
ENSG00000063978	4	2463947	2627047	345	30	130	0.53066	0.29783	RNF4
ENSG00000064999	6	34857042	35059179	445	36	130	0.53052	0.29788	ANKS1A
ENSG00000150995	3	4535032	4889524	1210	134	130	0.53049	0.29789	ITPR1
ENSG00000257411	12	56495115	56503073	8	3	130	0.53046	0.2979	RP11-603J24.9
ENSG00000150753	5	10250033	10266524	71	4	130	0.53037	0.29793	CCT5
ENSG00000105699	19	35739233	35758867	50	9	130	0.53026	0.29796	LSR
ENSG00000244752	22	25615489	25627836	47	14	130	0.52967	0.29817	CRYBB2
ENSG00000125850	20	17937623	18039832	329	24	130	0.52932	0.29829	OVOL2
ENSG00000204661	5	179068545	179072047	5	3	130	0.52922	0.29833	C5orf60
ENSG00000203872	6	88054567	88075181	59	5	130	0.52918	0.29834	C6orf163
ENSG00000157330	1	12806163	12823847	39	6	130	0.52903	0.29839	C1orf158
ENSG00000081791	5	141303373	141321612	37	4	130	0.529	0.2984	KIAA0141
ENSG00000239887	1	162336698	162356600	73	21	130	0.5286	0.29854	C1orf226
ENSG00000106123	7	142552792	142568847	21	3	130	0.52862	0.29854	EPHB6
ENSG00000267884	1	166026679	166028709	5	2	130	0.5285	0.29858	AL626787.1
ENSG00000084628	1	31652592	31712401	208	15	130	0.52828	0.29865	NKAIN1
ENSG00000212657	17	39463952	39465505	8	2	130	0.52828	0.29865	KRTAP16-1
ENSG00000147160	X	69260392	69269788	12	5	130	0.52769	0.29886	AWAT2
ENSG00000168916	5	123972608	124084500	311	36	130	0.52762	0.29888	ZNF608
ENSG00000205327	12	55886147	55887100	4	2	130	0.52747	0.29893	OR6C68
ENSG00000154917	3	133543083	133614680	200	43	130	0.52714	0.29905	RAB6B
ENSG00000117751	1	28157289	28178187	19	3	130	0.52698	0.2991	PPP1R8
ENSG00000163635	3	63850233	63989138	230	28	130	0.527	0.2991	ATXN7
ENSG00000197409	6	26197068	26199521	10	2	130	0.52695	0.29911	HIST1H3D
ENSG00000168065	11	64323098	64340347	19	2	130	0.52695	0.29911	SLC22A11
ENSG00000127463	1	19542158	19578046	101	12	130	0.52684	0.29915	EMC1
ENSG00000006837	5	133541305	133706738	280	9	130	0.52636	0.29932	CDKL3
ENSG00000133740	8	86089460	86129387	51	5	130	0.52627	0.29935	E2F5
ENSG00000130363	6	159393903	159421219	156	7	130	0.52618	0.29938	RSPH3
ENSG00000173728	1	244515937	244552965	125	12	130	0.526	0.29944	C1orf100
ENSG00000130731	16	684429	686358	1	1	130	0.52584	0.2995	C16orf13
ENSG00000133687	12	29653773	29937692	1041	72	130	0.52554	0.2996	TMTC1
ENSG00000256223	12	133707161	133736051	64	7	130	0.52539	0.29966	ZNF10
ENSG00000167193	17	1323983	1366456	99	11	130	0.52509	0.29976	CRK
ENSG00000105675	19	36040945	36054560	29	10	130	0.5251	0.29976	ATP4A
ENSG00000214711	2	31395924	31456724	351	25	130	0.525	0.29979	CAPN14
ENSG00000168918	2	233924677	234116549	545	43	130	0.52471	0.29989	INPP5D
ENSG00000173366	3	52255097	52265206	9	4	130	0.52472	0.29989	TLR9
ENSG00000131914	1	26737269	26756213	36	10	130	0.52453	0.29995	LIN28A
ENSG00000143570	1	153931575	153940188	10	3	130	0.52453	0.29996	SLC39A1
ENSG00000186860	17	39471173	39471947	4	2	130	0.52406	0.30012	KRTAP17-1
ENSG00000235194	14	23764852	23772057	8	4	130	0.5238	0.30021	PPP1R3E
ENSG00000080618	13	46627321	46679211	150	9	130	0.52367	0.30025	CPB2
ENSG00000186810	X	70835766	70838367	1	1	130	0.52354	0.3003	CXCR3
ENSG00000100258	22	50941376	50946135	15	4	130	0.52324	0.3004	LMF2
ENSG00000158553	6	27253682	27279949	86	14	130	0.52307	0.30046	POM121L2
ENSG00000101144	20	55743804	55841685	332	25	130	0.52304	0.30047	BMP7
ENSG00000135917	2	228549926	228582728	96	14	130	0.52287	0.30053	SLC19A3
ENSG00000137818	15	69745123	69748255	3	2	130	0.52287	0.30053	RPLP1
ENSG00000107372	9	74966341	74980163	31	5	130	0.52243	0.30069	ZFAND5
ENSG00000179091	8	145149930	145152428	1	1	130	0.52239	0.3007	CYC1
ENSG00000171612	1	9599541	9645237	44	5	130	0.52216	0.30078	SLC25A33
ENSG00000204160	1	27153201	27184093	43	6	130	0.52175	0.30092	ZDHHC18
ENSG00000072315	X	111017543	111326004	248	24	130	0.5217	0.30094	TRPC5
ENSG00000164916	7	4683388	4811074	252	29	130	0.52167	0.30095	FOXK1
ENSG00000213588	6	33422356	33425325	3	2	130	0.52156	0.30099	ZBTB9
ENSG00000138395	2	202655184	202760273	235	39	130	0.52151	0.301	CDK15
ENSG00000143839	1	204123944	204135465	42	9	130	0.5215	0.30101	REN
ENSG00000156650	10	76585340	76792380	177	10	130	0.52118	0.30112	KAT6B
ENSG00000108021	10	5726801	5805703	155	17	130	0.52096	0.3012	FAM208B
ENSG00000101665	18	46446223	46477081	93	20	130	0.52088	0.30123	SMAD7
ENSG00000076864	1	21922708	21995801	261	38	130	0.52083	0.30124	RAP1GAP
ENSG00000205189	8	81397854	81438500	74	11	130	0.52068	0.3013	ZBTB10
ENSG00000102239	X	135570046	135575939	1	1	130	0.52067	0.3013	BRS3
ENSG00000203814	1	149754245	149783928	10	1	130	0.52046	0.30137	HIST2H2BF
ENSG00000213030	19	49550895	49552400	1	1	130	0.52038	0.3014	CGB8
ENSG00000123342	12	56229217	56236750	6	3	130	0.52033	0.30142	MMP19
ENSG00000116194	1	178818840	178840187	31	8	130	0.52024	0.30145	ANGPTL1
ENSG00000134489	18	22040593	22059921	61	17	130	0.52003	0.30152	HRH4
ENSG00000137747	11	117771358	117800174	124	20	130	0.51969	0.30164	TMPRSS13
ENSG00000148660	10	75572259	75634343	64	7	130	0.51945	0.30172	CAMK2G
ENSG00000110492	11	46402306	46405375	3	1	130	0.51942	0.30174	MDK
ENSG00000036828	3	121902530	122005342	403	28	130	0.51933	0.30176	CASR
ENSG00000138308	10	74694928	74714536	6	2	130	0.51933	0.30177	PLA2G12B
ENSG00000105568	19	52693292	52730687	134	15	130	0.51931	0.30177	PPP2R1A
ENSG00000188290	1	934342	935552	1	1	130	0.51923	0.3018	HES4
ENSG00000100276	22	29708922	29715668	5	3	130	0.51923	0.3018	RASL10A
ENSG00000116688	1	12040238	12073571	69	7	130	0.51921	0.30181	MFN2
ENSG00000215021	12	7074490	7079988	7	3	130	0.51903	0.30187	PHB2
ENSG00000072201	4	54325468	54567572	760	49	130	0.5188	0.30195	LNX1
ENSG00000174529	1	205052258	205053645	6	3	130	0.51877	0.30196	TMEM81
ENSG00000167550	12	49458468	49463808	5	1	130	0.51859	0.30202	RHEBL1
ENSG00000091640	17	4862521	4871167	16	6	130	0.51847	0.30207	SPAG7
ENSG00000125651	19	6379580	6393992	41	5	130	0.5184	0.30209	GTF2F1
ENSG00000160352	19	21264965	21308073	139	9	130	0.51832	0.30212	ZNF714
ENSG00000171864	20	4702556	4709106	29	10	130	0.51831	0.30212	PRND
ENSG00000166250	11	122943035	123065989	472	42	130	0.51803	0.30222	CLMP
ENSG00000133706	5	145492601	145562223	227	5	130	0.518	0.30223	LARS
ENSG00000117009	1	241695434	241758944	206	39	130	0.51796	0.30224	KMO
ENSG00000034053	15	29129629	29410518	468	17	130	0.51759	0.30237	APBA2
ENSG00000163545	1	205271187	205290883	53	14	130	0.51733	0.30246	NUAK2
ENSG00000138180	10	95256389	95288849	113	13	130	0.51729	0.30248	CEP55
ENSG00000116698	1	183441351	183567381	216	30	130	0.51704	0.30257	SMG7
ENSG00000140320	15	40731920	40760441	27	8	130	0.51691	0.30261	BAHD1
ENSG00000113552	5	141371314	141392606	81	7	130	0.5166	0.30272	GNPDA1
ENSG00000140829	16	72127461	72146811	57	9	130	0.5166	0.30272	DHX38
ENSG00000001461	1	24742284	24799466	166	16	130	0.5164	0.30279	NIPAL3
ENSG00000056050	4	170650616	170679104	57	9	130	0.51621	0.30285	C4orf27
ENSG00000188817	3	63638344	63664696	112	13	130	0.516	0.30293	SNTN
ENSG00000232850	9	130890612	130891481	2	1	130	0.51595	0.30295	AL590708.2
ENSG00000101343	20	20015012	20036690	78	10	130	0.51568	0.30304	CRNKL1
ENSG00000179331	11	107799229	107834208	96	17	130	0.51561	0.30306	RAB39A
ENSG00000119321	9	115923286	115983641	227	22	130	0.5155	0.3031	FKBP15
ENSG00000153165	2	107021446	107084832	9	4	130	0.5154	0.30314	RGPD3
ENSG00000131408	19	50832910	50886239	95	9	130	0.51535	0.30315	NR1H2
ENSG00000083812	19	58978423	58984945	6	3	130	0.51536	0.30315	ZNF324
ENSG00000124383	2	71357444	71377231	64	6	130	0.51498	0.30328	MPHOSPH10
ENSG00000135862	1	182992595	183114727	392	8	130	0.51493	0.3033	LAMC1
ENSG00000114988	2	97371666	97405801	37	5	130	0.51487	0.30332	LMAN2L
ENSG00000132676	1	155657751	155708801	46	7	130	0.51443	0.30347	DAP3
ENSG00000167100	17	48187404	48207246	34	13	130	0.51423	0.30355	SAMD14
ENSG00000085999	1	46713360	46744145	35	10	130	0.51416	0.30357	RAD54L
ENSG00000049540	7	73442119	73484237	61	14	130	0.51397	0.30364	ELN
ENSG00000197858	8	145137493	145141119	3	1	130	0.51366	0.30375	GPAA1
ENSG00000067369	15	43699407	43802926	182	10	130	0.51365	0.30375	TP53BP1
ENSG00000165424	10	81142081	81205383	225	38	130	0.51359	0.30377	ZCCHC24
ENSG00000105993	7	157128075	157210133	250	21	130	0.51322	0.3039	DNAJB6
ENSG00000078618	1	52254863	52344477	145	20	130	0.51294	0.304	NRD1
ENSG00000203883	20	62679076	62680994	1	1	130	0.51293	0.304	SOX18
ENSG00000165630	10	13628927	13672868	101	15	130	0.51287	0.30402	PRPF18
ENSG00000147912	9	37510889	37588871	220	27	130	0.5128	0.30405	FBXO10
ENSG00000184208	22	42084943	42094140	4	1	130	0.51259	0.30412	C22orf46
ENSG00000134216	1	111833484	111863188	196	21	130	0.51215	0.30427	CHIA
ENSG00000186925	21	31913854	31914183	1	1	130	0.51207	0.3043	KRTAP19-6
ENSG00000142871	1	86046444	86049645	6	3	130	0.51181	0.30439	CYR61
ENSG00000122026	13	27825446	27830828	13	5	130	0.51179	0.3044	RPL21
ENSG00000198865	5	42756903	42802462	113	11	130	0.51173	0.30442	CCDC152
ENSG00000133742	8	86239837	86291243	69	11	130	0.51173	0.30442	CA1
ENSG00000162804	2	241938255	242034983	248	34	130	0.51171	0.30443	SNED1
ENSG00000197448	7	142941186	142967947	9	5	130	0.51162	0.30446	GSTK1
ENSG00000147180	X	84498997	84528368	30	1	130	0.5116	0.30446	ZNF711
ENSG00000188897	16	11453702	11617444	941	64	130	0.51158	0.30447	CTD-3088G3.8
ENSG00000169851	4	30722037	31148422	1160	58	130	0.51138	0.30454	PCDH7
ENSG00000125841	20	327426	340304	20	6	130	0.51139	0.30454	NRSN2
ENSG00000232040	6	28539407	28583989	10	1	130	0.51121	0.3046	SCAND3
ENSG00000182256	15	27216429	27778373	1384	130	130	0.51121	0.3046	GABRG3
ENSG00000152601	3	151961617	152183569	327	22	130	0.51107	0.30465	MBNL1
ENSG00000267824	16	20499024	20500981	4	2	130	0.51098	0.30468	AC137056.1
ENSG00000101882	X	119059014	119077735	41	7	130	0.511	0.30468	NKAP
ENSG00000136111	13	75858808	76056250	505	52	130	0.51089	0.30472	TBC1D4
ENSG00000126768	X	48750730	48755426	3	1	130	0.51075	0.30476	TIMM17B
ENSG00000214212	19	10947251	10980466	41	8	130	0.51065	0.3048	C19orf38
ENSG00000107731	10	72972327	73062621	319	39	130	0.51057	0.30483	UNC5B
ENSG00000189143	7	73213872	73247014	69	6	130	0.51053	0.30484	CLDN4
ENSG00000162290	3	53317447	53381654	104	15	130	0.51001	0.30502	DCP1A
ENSG00000197123	7	63688852	63727309	141	16	130	0.50978	0.3051	ZNF679
ENSG00000181778	9	71151496	71155783	6	2	130	0.50967	0.30514	TMEM252
ENSG00000268085	8	23412287	23420651	41	8	130	0.50911	0.30534	AC051642.1
ENSG00000146648	7	55086714	55324313	733	89	130	0.50882	0.30544	EGFR
ENSG00000160883	5	176307870	176326333	39	10	130	0.50828	0.30563	HK3
ENSG00000071282	3	8543393	8609805	240	22	130	0.50814	0.30568	LMCD1
ENSG00000170471	20	37101459	37207504	154	14	130	0.50814	0.30568	RALGAPB
ENSG00000228835	18	30349758	30354376	7	3	130	0.50798	0.30573	AC012123.1
ENSG00000112599	6	42152139	42162654	49	4	130	0.5079	0.30576	GUCA1B
ENSG00000109511	4	169013666	169108841	210	22	130	0.50778	0.3058	ANXA10
ENSG00000171794	10	135043778	135045062	1	1	130	0.50779	0.3058	UTF1
ENSG00000163995	4	7967039	8160559	732	97	130	0.50737	0.30595	ABLIM2
ENSG00000119973	10	120352916	120355160	10	4	130	0.50707	0.30605	PRLHR
ENSG00000128335	22	36622256	36636000	68	14	130	0.50708	0.30605	APOL2
ENSG00000138085	2	27434895	27440046	14	4	130	0.50635	0.3063	ATRAID
ENSG00000172769	11	58169937	58170882	8	1	130	0.50621	0.30635	OR5B3
ENSG00000222020	2	240323130	240324058	3	1	130	0.50568	0.30654	AC062017.1
ENSG00000092445	15	41849873	41871536	35	7	130	0.50567	0.30655	TYRO3
ENSG00000112212	6	41010293	41012076	3	1	130	0.5055	0.3066	TSPO2
ENSG00000165115	9	86451613	86536342	134	10	130	0.5053	0.30668	KIF27
ENSG00000127838	2	219135115	219211516	170	10	130	0.50526	0.30669	PNKD
ENSG00000149357	11	71796941	71814433	29	3	130	0.50523	0.3067	LAMTOR1
ENSG00000140254	15	45409569	45422136	25	8	130	0.50519	0.30671	DUOXA1
ENSG00000244122	2	234590584	234681945	321	19	130	0.50518	0.30672	UGT1A7
