## Supplementary Tables for "*CDH13* is associated with cellular viability after exposure to ionizing radiation using genome-wide screening" (part 3 of 3)

### Sheet: STable 8 (continued)
Supplementary Table 8: Results of the gene-based GWAS analyses for cellular viability after treatment with Mitomycin C (MMC)
ENSG00000147027	X	34645181	34675405	25	2	130	0.50518	0.30672	TMEM47
ENSG00000197263	11	124189134	124190184	3	1	130	0.50513	0.30673	OR8D2
ENSG00000143970	2	25956622	26101385	314	14	130	0.50499	0.30678	ASXL2
ENSG00000179869	7	48211055	48687092	1753	61	130	0.505	0.30678	ABCA13
ENSG00000069206	8	24298443	24384483	211	22	130	0.50481	0.30685	ADAM7
ENSG00000140950	16	84511681	84587639	530	38	130	0.50473	0.30687	TLDC1
ENSG00000154342	1	228194752	228248961	104	14	130	0.50457	0.30693	WNT3A
ENSG00000118007	3	136055077	136471220	568	22	130	0.50446	0.30697	STAG1
ENSG00000120832	12	107371069	107380944	21	7	130	0.50424	0.30705	MTERFD3
ENSG00000181240	19	6426048	6433790	17	4	130	0.5038	0.3072	SLC25A41
ENSG00000124693	6	26031817	26032288	1	1	130	0.50352	0.3073	HIST1H3B
ENSG00000149923	16	30087299	30096698	10	3	130	0.50352	0.3073	PPP4C
ENSG00000110442	11	36295051	36310999	44	6	130	0.50348	0.30731	COMMD9
ENSG00000182854	15	102358366	102359350	1	1	130	0.50323	0.3074	OR4F15
ENSG00000116161	1	174968300	174980851	17	5	130	0.50285	0.30753	CACYBP
ENSG00000122687	7	2273866	2281840	23	8	130	0.50277	0.30756	FTSJ2
ENSG00000100253	22	50925213	50929077	6	3	130	0.50278	0.30756	MIOX
ENSG00000149257	11	75273101	75283828	33	4	130	0.5026	0.30762	SERPINH1
ENSG00000066557	1	70610488	70671303	91	12	130	0.50241	0.30769	LRRC40
ENSG00000185730	8	144371846	144380231	31	3	130	0.5023	0.30773	ZNF696
ENSG00000256206	11	14515329	14541890	44	9	130	0.50214	0.30778	PSMA1
ENSG00000112769	6	112429963	112576141	348	35	130	0.50208	0.30781	LAMA4
ENSG00000140961	16	83981887	83999937	97	11	130	0.50149	0.30801	OSGIN1
ENSG00000257017	16	72088491	72094954	10	3	130	0.50125	0.3081	HP
ENSG00000110693	11	15987995	16761138	1236	49	130	0.50092	0.30821	SOX6
ENSG00000134001	14	67826714	67853233	62	9	130	0.50078	0.30826	EIF2S1
ENSG00000179588	16	88519725	88603424	86	8	130	0.50075	0.30827	ZFPM1
ENSG00000164112	4	122680088	122686582	23	6	130	0.50066	0.3083	TMEM155
ENSG00000124429	X	84532402	84634748	81	4	130	0.50067	0.3083	POF1B
ENSG00000125170	16	57505863	57521239	45	13	130	0.50052	0.30835	DOK4
ENSG00000128482	17	19314438	19320589	10	2	130	0.50046	0.30838	RNF112
ENSG00000147113	X	45007619	45060146	106	14	130	0.50044	0.30838	CXorf36
ENSG00000100565	14	77292715	77336645	143	30	130	0.50034	0.30842	C14orf166B
ENSG00000159184	17	46802125	46806540	7	3	130	0.50026	0.30845	HOXB13
ENSG00000137962	1	94614544	94740624	195	30	130	0.50019	0.30847	ARHGAP29
ENSG00000136842	9	100263462	100364030	239	39	130	0.49993	0.30856	TMOD1
ENSG00000198211	16	89985573	90002500	53	10	130	0.49983	0.3086	TUBB3
ENSG00000188343	8	94710789	94743755	41	8	130	0.49979	0.30861	FAM92A1
ENSG00000138615	15	65488337	65503826	25	3	130	0.49976	0.30862	CILP
ENSG00000105516	19	49133287	49140695	9	2	130	0.49964	0.30866	DBP
ENSG00000221818	8	25699246	25902913	597	71	130	0.49941	0.30874	EBF2
ENSG00000156802	8	124332090	124428590	99	26	130	0.49932	0.30878	ATAD2
ENSG00000116962	1	236139130	236228462	234	28	130	0.49926	0.3088	NID1
ENSG00000163646	3	150643950	150690786	151	20	130	0.49903	0.30888	CLRN1
ENSG00000161939	17	6915954	6920839	7	2	130	0.4989	0.30893	RNASEK-C17orf49
ENSG00000075886	2	132233666	132240507	17	1	130	0.49877	0.30897	TUBA3D
ENSG00000182901	1	240931554	241520530	1802	147	130	0.49866	0.30901	RGS7
ENSG00000170214	5	159343790	159399551	144	17	130	0.4986	0.30903	ADRA1B
ENSG00000145012	3	187871072	188608460	1825	177	130	0.49849	0.30907	LPP
ENSG00000178773	16	89642176	89663654	74	17	130	0.4984	0.3091	CPNE7
ENSG00000163636	3	63996225	64009658	30	7	130	0.49839	0.30911	PSMD6
ENSG00000158955	17	44910567	44964096	114	15	130	0.49826	0.30915	WNT9B
ENSG00000186260	16	14165178	14360630	413	11	130	0.49798	0.30925	MKL2
ENSG00000066455	14	93260576	93306308	154	12	130	0.49773	0.30934	GOLGA5
ENSG00000143536	1	152381719	152386739	6	2	130	0.4975	0.30942	CRNN
ENSG00000106153	7	56169262	56174269	16	5	130	0.49749	0.30942	CHCHD2
ENSG00000197428	11	4660945	4662068	5	2	130	0.49729	0.30949	OR51D1
ENSG00000180549	9	139924626	139927462	7	2	130	0.49723	0.30951	FUT7
ENSG00000129083	11	14464986	14521573	97	10	130	0.49693	0.30962	COPB1
ENSG00000168884	4	2743375	2758103	56	11	130	0.49681	0.30966	TNIP2
ENSG00000125999	20	31861286	31897684	82	13	130	0.49674	0.30969	BPIFB1
ENSG00000189108	X	103810996	105011822	587	20	130	0.49672	0.30969	IL1RAPL2
ENSG00000183155	1	202848085	202858263	23	5	130	0.49642	0.3098	RABIF
ENSG00000124275	5	7851299	7906138	251	29	130	0.4964	0.30981	MTRR
ENSG00000176095	3	49761727	49823975	80	8	130	0.49636	0.30982	IP6K1
ENSG00000061337	8	20103676	20161474	218	43	130	0.49622	0.30987	LZTS1
ENSG00000021355	6	2832566	2842240	28	6	130	0.49547	0.31013	SERPINB1
ENSG00000168612	20	44509866	44513905	8	3	130	0.49545	0.31014	ZSWIM1
ENSG00000114251	3	55499743	55523973	47	11	130	0.49527	0.3102	WNT5A
ENSG00000064652	5	122179134	122365049	579	20	130	0.49515	0.31025	SNX24
ENSG00000115137	2	25166505	25194963	51	9	130	0.49494	0.31032	DNAJC27
ENSG00000197893	10	115348475	115423886	272	22	130	0.49475	0.31039	NRAP
ENSG00000130054	X	68725084	68752351	47	13	130	0.4947	0.31041	FAM155B
ENSG00000184530	6	127840600	127912962	291	16	130	0.49457	0.31045	C6orf58
ENSG00000136141	13	47127303	47327175	497	29	130	0.49417	0.31059	LRCH1
ENSG00000146399	6	132966123	132967142	3	2	130	0.49408	0.31062	TAAR1
ENSG00000185101	11	417933	442011	58	8	130	0.49393	0.31068	ANO9
ENSG00000267360	19	37583921	37701414	191	13	130	0.49365	0.31078	CTC-454I21.3
ENSG00000078668	8	42249142	42263415	15	3	130	0.49335	0.31088	VDAC3
ENSG00000100030	22	22108789	22221970	247	21	130	0.49332	0.31089	MAPK1
ENSG00000164405	5	132202252	132203723	2	1	130	0.4933	0.3109	UQCRQ
ENSG00000203760	6	126661320	126670021	10	4	130	0.49262	0.31114	CENPW
ENSG00000148331	9	132399171	132404444	13	5	130	0.49257	0.31116	ASB6
ENSG00000272305	3	53003135	53133469	290	15	130	0.49182	0.31142	RP11-894J14.5
ENSG00000260362	16	9760742	9770700	35	7	130	0.49179	0.31143	RP11-297M9.1
ENSG00000133739	8	86019382	86058311	44	7	130	0.49178	0.31144	LRRCC1
ENSG00000111319	12	6456009	6486896	31	6	130	0.49059	0.31186	SCNN1A
ENSG00000186522	2	110300559	110371783	160	16	130	0.49056	0.31187	2026-09-10
ENSG00000164142	4	152330368	152584784	460	12	130	0.4903	0.31196	FAM160A1
ENSG00000198087	6	47445525	47594999	322	12	130	0.4903	0.31196	CD2AP
ENSG00000203876	10	111701029	111713649	18	2	130	0.49022	0.31199	RP11-451M19.3
ENSG00000253958	8	8559448	8561616	15	2	130	0.49015	0.31202	CLDN23
ENSG00000179178	1	43735665	43739673	7	4	130	0.4899	0.3121	TMEM125
ENSG00000179094	17	8043790	8059824	28	7	130	0.48978	0.31214	PER1
ENSG00000163645	3	150377672	150421758	100	21	130	0.48952	0.31224	FAM194A
ENSG00000268133	19	57874934	57909952	81	14	130	0.48939	0.31228	AC003002.4
ENSG00000165171	7	73248920	73256865	16	1	130	0.48925	0.31233	WBSCR27
ENSG00000143486	1	206744620	206785904	99	16	130	0.48897	0.31243	EIF2D
ENSG00000183347	1	89829617	89852020	70	13	130	0.48877	0.3125	GBP6
ENSG00000178105	11	108535752	108811657	447	17	130	0.4886	0.31256	DDX10
ENSG00000119820	2	32502979	32541663	78	16	130	0.48852	0.31259	YIPF4
ENSG00000198610	10	5237425	5260912	118	10	130	0.48842	0.31263	AKR1C4
ENSG00000197965	1	167690429	167761156	191	26	130	0.48835	0.31265	MPZL1
ENSG00000196979	9	132902889	132906498	17	3	130	0.48829	0.31267	AL360004.1
ENSG00000144231	2	128603840	128615731	38	7	130	0.48818	0.31271	POLR2D
ENSG00000131171	X	80457442	80554046	89	13	130	0.48816	0.31272	SH3BGRL
ENSG00000106066	7	29034847	29235067	665	69	130	0.48793	0.3128	CPVL
ENSG00000148942	11	26688566	26744974	184	32	130	0.48784	0.31283	SLC5A12
ENSG00000196326	10	5196335	5244449	198	18	130	0.4877	0.31288	AKR1CL1
ENSG00000185008	3	75955846	77699115	4759	207	130	0.48767	0.31289	ROBO2
ENSG00000144868	3	132757235	133116636	1095	46	130	0.48767	0.31289	TMEM108
ENSG00000197959	1	171810621	172387606	1282	62	130	0.48748	0.31296	DNM3
ENSG00000189186	X	27608499	27766908	206	12	130	0.48737	0.313	DCAF8L2
ENSG00000136802	9	131644391	131680318	52	5	130	0.48731	0.31302	LRRC8A
ENSG00000197279	6	28048753	28057341	18	3	130	0.48711	0.31309	ZNF165
ENSG00000108010	10	131934663	131982785	208	21	130	0.48704	0.31312	GLRX3
ENSG00000198807	14	37126773	37148920	70	13	130	0.48692	0.31316	PAX9
ENSG00000139344	12	96337071	96362370	102	9	130	0.48682	0.31319	AMDHD1
ENSG00000113621	5	134209493	134237215	18	7	130	0.48674	0.31322	TXNDC15
ENSG00000167765	19	52095036	52097630	17	6	130	0.48673	0.31322	AC018755.1
ENSG00000111199	12	110220890	110271212	138	21	130	0.48605	0.31347	TRPV4
ENSG00000129128	4	177241115	177253396	50	8	130	0.486	0.31348	SPCS3
ENSG00000135537	6	108616098	108847999	315	19	130	0.48571	0.31358	LACE1
ENSG00000184647	8	10383056	10411676	168	18	130	0.48573	0.31358	PRSS55
ENSG00000182118	1	231154704	231175992	108	21	130	0.4857	0.31359	FAM89A
ENSG00000172349	15	81451916	81605104	371	26	130	0.48564	0.31361	IL16
ENSG00000077348	19	41892279	41903384	16	1	130	0.4856	0.31363	EXOSC5
ENSG00000167046	20	61272071	61274656	5	1	130	0.48558	0.31363	RP11-93B14.6
ENSG00000182346	13	106118216	106143383	121	11	130	0.48555	0.31364	DAOA
ENSG00000131400	19	50861734	50869087	10	2	130	0.48554	0.31365	NAPSA
ENSG00000162493	1	13909960	13944452	98	23	130	0.48544	0.31368	PDPN
ENSG00000144857	3	112929850	113006303	245	36	130	0.48511	0.3138	BOC
ENSG00000158615	1	204372515	204380919	11	3	130	0.48484	0.31389	PPP1R15B
ENSG00000148719	10	74092588	74114988	35	3	130	0.4848	0.31391	DNAJB12
ENSG00000130294	2	241653181	241759725	295	34	130	0.48477	0.31392	KIF1A
ENSG00000163319	4	84377085	84390888	28	4	130	0.48471	0.31394	MRPS18C
ENSG00000165898	14	74960423	74963809	9	3	130	0.48469	0.31395	ISCA2
ENSG00000021300	11	73357223	73373864	58	13	130	0.48444	0.31404	PLEKHB1
ENSG00000181004	4	123653857	123666098	31	5	130	0.48402	0.31419	BBS12
ENSG00000139187	12	9102640	9163356	143	12	130	0.48399	0.3142	KLRG1
ENSG00000171806	1	169761670	169764107	7	3	130	0.4839	0.31423	METTL18
ENSG00000164902	5	125935960	125962944	73	7	130	0.48382	0.31426	PHAX
ENSG00000101938	X	109917084	110039286	22	4	130	0.48369	0.3143	CHRDL1
ENSG00000257545	12	106889736	107168696	592	44	130	0.4836	0.31433	RP11-144F15.1
ENSG00000180638	17	19581601	19622292	71	12	130	0.4836	0.31433	SLC47A2
ENSG00000253506	17	59667794	59668563	4	1	130	0.4836	0.31434	NACA2
ENSG00000101306	20	30407111	30422492	40	6	130	0.48352	0.31436	MYLK2
ENSG00000124731	6	41235664	41254457	52	11	130	0.48347	0.31438	TREM1
ENSG00000135333	6	93949738	94129265	439	52	130	0.48309	0.31452	EPHA7
ENSG00000137575	8	59465483	59495419	45	3	130	0.48309	0.31452	SDCBP
ENSG00000173269	10	88695297	88729238	86	12	130	0.48306	0.31453	MMRN2
ENSG00000100319	22	30126945	30163000	111	11	130	0.48306	0.31453	ZMAT5
ENSG00000213888	22	31742875	31744670	5	3	130	0.48305	0.31453	AC005003.1
ENSG00000129055	3	134196548	134205558	17	2	130	0.48296	0.31456	ANAPC13
ENSG00000128254	22	32329507	32341504	35	9	130	0.48282	0.31461	C22orf24
ENSG00000113742	5	173315283	173388979	172	16	130	0.48252	0.31472	CPEB4
ENSG00000020256	20	50668202	50820847	557	45	130	0.48248	0.31473	ZFP64
ENSG00000212670	1	54569968	54571750	4	2	130	0.48245	0.31474	AL161915.1
ENSG00000160712	1	154377669	154441926	149	16	130	0.48244	0.31475	IL6R
ENSG00000196600	11	62931248	62997124	186	10	130	0.48231	0.31479	SLC22A25
ENSG00000139505	13	25802307	25862147	96	6	130	0.48233	0.31479	MTMR6
ENSG00000102539	13	49794474	49796513	2	1	130	0.48229	0.3148	MLNR
ENSG00000230657	12	11460017	11463369	9	2	130	0.48217	0.31484	PRB4
ENSG00000136146	13	48627459	48669267	134	19	130	0.48205	0.31489	MED4
ENSG00000105499	19	48551100	48614074	257	29	130	0.48186	0.31495	PLA2G4C
ENSG00000019144	11	118477155	118528741	80	12	130	0.4817	0.31501	PHLDB1
ENSG00000152910	16	76311176	76593135	1119	43	130	0.48152	0.31507	CNTNAP4
ENSG00000089157	12	120634489	120639038	6	2	130	0.48143	0.31511	RPLP0
ENSG00000204446	9	89763559	89774471	40	7	130	0.48126	0.31517	C9orf170
ENSG00000126882	9	134133463	134151934	33	7	130	0.48031	0.3155	FAM78A
ENSG00000136490	17	61773262	61778532	2	1	130	0.47997	0.31562	LIMD2
ENSG00000148444	10	22604903	22609235	2	1	130	0.4799	0.31565	COMMD3
ENSG00000030304	9	113431051	113563859	360	40	130	0.47975	0.3157	MUSK
ENSG00000180611	3	192514604	192635950	323	20	130	0.47971	0.31572	MB21D2
ENSG00000102271	X	86772752	86925050	337	13	130	0.4795	0.31579	KLHL4
ENSG00000272822	12	49297286	49351148	147	9	130	0.47947	0.3158	RP11-302B13.5
ENSG00000137460	4	153857504	153900848	104	25	130	0.47934	0.31585	FHDC1
ENSG00000269711	19	7743387	7747740	1	1	130	0.47919	0.3159	CTD-3214H19.16
ENSG00000181029	19	7745729	7747744	1	1	130	0.47919	0.3159	TRAPPC5
ENSG00000255150	12	104697517	104698980	3	2	130	0.47918	0.31591	EID3
ENSG00000167513	16	88869621	88875666	15	3	130	0.47914	0.31592	CDT1
ENSG00000144730	3	57124010	57204334	199	21	130	0.47898	0.31598	IL17RD
ENSG00000168993	4	778745	819986	163	22	130	0.47872	0.31607	CPLX1
ENSG00000114349	3	50229045	50233949	2	1	130	0.47859	0.31612	GNAT1
ENSG00000151779	2	15307032	15701454	883	22	130	0.47843	0.31617	NBAS
ENSG00000101745	18	9136226	9285983	362	22	130	0.47828	0.31623	ANKRD12
ENSG00000139405	12	113623331	113630173	11	2	130	0.47807	0.3163	RITA1
ENSG00000139579	12	56615799	56623638	8	3	130	0.47764	0.31645	NABP2
ENSG00000203740	1	170115142	170136931	61	11	130	0.47756	0.31648	METTL11B
ENSG00000154485	10	127455022	127464390	8	3	130	0.47753	0.31649	MMP21
ENSG00000138472	3	108626639	108672742	160	20	130	0.47748	0.31651	GUCA1C
ENSG00000258405	19	52956829	53015407	260	13	130	0.47747	0.31651	ZNF578
ENSG00000203778	6	112408802	112423993	48	3	130	0.47731	0.31657	FAM229B
ENSG00000241360	22	38054734	38062941	17	3	130	0.47732	0.31657	PDXP
ENSG00000181045	17	78193498	78227299	120	16	130	0.47724	0.31659	SLC26A11
ENSG00000177301	1	111136202	111174096	97	12	130	0.47724	0.3166	KCNA2
ENSG00000146530	7	12370511	12443567	309	19	130	0.47691	0.31671	VWDE
ENSG00000172346	22	41956767	41973745	30	3	130	0.47686	0.31673	CSDC2
ENSG00000196352	1	207494853	207534311	70	6	130	0.47682	0.31675	CD55
ENSG00000188051	19	17546318	17559376	26	5	130	0.47677	0.31676	TMEM221
ENSG00000269897	10	22605317	22618471	3	1	130	0.47668	0.31679	COMMD3-BMI1
ENSG00000170381	7	82993222	83278326	939	40	130	0.47648	0.31687	SEMA3E
ENSG00000178636	4	120113928	120133799	54	11	130	0.47628	0.31694	RP11-455G16.1
ENSG00000161653	17	42081914	42086431	10	3	130	0.47619	0.31697	NAGS
ENSG00000145687	5	80708840	81047616	650	35	130	0.47617	0.31698	SSBP2
ENSG00000187533	4	70999333	71042516	149	19	130	0.47596	0.31705	C4orf40
ENSG00000058729	5	96496571	96518964	66	11	130	0.47582	0.3171	RIOK2
ENSG00000070601	9	37650997	37746901	341	35	130	0.4758	0.31711	FRMPD1
ENSG00000107249	9	3824127	4348392	2179	174	130	0.47546	0.31723	GLIS3
ENSG00000104055	15	43524793	43559055	44	5	130	0.47508	0.31737	TGM5
ENSG00000133114	13	45563687	45607746	93	12	130	0.47497	0.3174	GPALPP1
ENSG00000170099	14	94770585	94789731	77	13	130	0.47494	0.31741	SERPINA6
ENSG00000160190	21	43916118	44001550	337	24	130	0.47489	0.31743	SLC37A1
ENSG00000149428	11	118914900	118927913	19	5	130	0.47477	0.31748	HYOU1
ENSG00000197142	10	114133776	114188138	96	11	130	0.47454	0.31756	ACSL5
ENSG00000196866	6	26199079	26199471	2	1	130	0.47447	0.31758	HIST1H2AD
ENSG00000160838	1	156890442	156902886	31	5	130	0.47441	0.3176	LRRC71
ENSG00000102145	X	48644962	48652716	1	1	130	0.47442	0.3176	GATA1
ENSG00000077327	10	22634399	22743153	133	8	130	0.47437	0.31762	SPAG6
ENSG00000126759	X	47483612	47489704	7	2	130	0.47421	0.31768	CFP
ENSG00000243251	10	50723151	50747086	66	13	130	0.47415	0.3177	PGBD3
ENSG00000148634	10	69681665	69835105	241	20	130	0.47399	0.31775	HERC4
ENSG00000168421	4	40192673	40248587	158	27	130	0.47394	0.31777	RHOH
ENSG00000268000	19	50003781	50004614	2	1	130	0.47395	0.31777	hsa-mir-150
ENSG00000171766	15	45653322	45694525	67	4	130	0.47372	0.31785	GATM
ENSG00000134759	18	33709407	33757909	132	13	130	0.47344	0.31795	ELP2
ENSG00000129667	17	74466973	74497872	100	15	130	0.47332	0.31799	RHBDF2
ENSG00000186393	17	38922490	38928414	12	4	130	0.47331	0.318	KRT26
ENSG00000165525	14	50249997	50319921	43	6	130	0.4728	0.31818	NEMF
ENSG00000116106	2	222282747	222438922	376	34	130	0.47267	0.31823	EPHA4
ENSG00000161204	3	183903811	183911800	23	6	130	0.47258	0.31826	ABCF3
ENSG00000164171	5	52285156	52390609	382	26	130	0.47237	0.31833	ITGA2
ENSG00000197309	11	124055923	124056952	6	2	130	0.47221	0.31839	OR10D3
ENSG00000100564	14	68048672	68067004	58	10	130	0.47212	0.31842	PIGH
ENSG00000134532	12	23682440	24103966	1004	111	130	0.4719	0.3185	SOX5
ENSG00000165804	14	21558205	21572881	23	5	130	0.47183	0.31853	ZNF219
ENSG00000124391	16	88704999	88706881	3	1	130	0.47182	0.31853	IL17C
ENSG00000127318	12	68642022	68647387	14	5	130	0.47155	0.31862	IL22
ENSG00000171490	16	11929056	11945442	34	6	130	0.47155	0.31862	RSL1D1
ENSG00000188176	17	4487294	4511614	72	16	130	0.4712	0.31875	SMTNL2
ENSG00000189060	22	38201114	38203442	4	2	130	0.47074	0.31891	H1F0
ENSG00000187950	12	29565407	29650619	266	16	130	0.47058	0.31897	OVCH1
ENSG00000168283	10	22610140	22620413	1	1	130	0.4705	0.319	BMI1
ENSG00000125459	1	155579979	155718153	86	9	130	0.47045	0.31902	MSTO1
ENSG00000137822	15	43661419	43699293	49	5	130	0.47044	0.31902	TUBGCP4
ENSG00000111012	12	58156117	58162769	6	2	130	0.47028	0.31908	CYP27B1
ENSG00000197863	19	37308330	37341689	34	6	130	0.4698	0.31925	ZNF790
ENSG00000222007	2	236682499	236692031	36	3	130	0.46956	0.31933	AC064874.1
ENSG00000184967	12	132628993	132637013	9	4	130	0.46952	0.31935	NOC4L
ENSG00000068784	2	45615819	45839304	631	27	130	0.46929	0.31943	SRBD1
ENSG00000132716	1	160185505	160254920	82	9	130	0.4689	0.31957	DCAF8
ENSG00000158488	1	158323254	158327343	4	2	130	0.46865	0.31966	CD1E
ENSG00000163050	1	227085237	227175246	204	40	130	0.46859	0.31968	ADCK3
ENSG00000114541	3	69219141	69591734	1172	84	130	0.46825	0.3198	FRMD4B
ENSG00000268040	21	47347679	47352477	14	3	130	0.46812	0.31985	PRED62
ENSG00000067992	X	24483338	24557954	98	8	130	0.46813	0.31985	PDK3
ENSG00000147481	8	50822349	51706678	2373	50	130	0.46784	0.31995	SNTG1
ENSG00000137878	15	57884106	58006943	321	35	130	0.46759	0.32004	GCOM1
ENSG00000145431	4	157681606	157892546	297	22	130	0.4675	0.32007	PDGFC
ENSG00000198682	10	89419370	89507462	259	25	130	0.46727	0.32015	PAPSS2
ENSG00000136861	9	123151147	123342448	242	23	130	0.4666	0.32039	CDK5RAP2
ENSG00000091732	7	129658126	129691291	95	8	130	0.46656	0.32041	ZC3HC1
ENSG00000268714	5	115358088	115394625	185	24	130	0.46642	0.32046	CTD-2287O16.3
ENSG00000160551	17	27717482	27878922	267	13	130	0.46632	0.32049	TAOK1
ENSG00000157570	11	44748015	44953972	666	70	130	0.46606	0.32059	TSPAN18
ENSG00000169925	9	136895427	136933657	107	12	130	0.466	0.32061	BRD3
ENSG00000168509	1	145413095	145417545	1	1	130	0.46574	0.3207	HFE2
ENSG00000213199	7	150745379	150749843	7	4	130	0.46558	0.32076	ASIC3
ENSG00000267496	17	41994576	41995326	7	1	130	0.46534	0.32084	FAM215A
ENSG00000219073	1	22303514	22325135	87	12	130	0.46531	0.32086	CELA3B
ENSG00000150967	12	123405498	123466196	55	11	130	0.4648	0.32104	ABCB9
ENSG00000174417	8	110098850	110131813	92	13	130	0.46464	0.32109	TRHR
ENSG00000143756	1	224301789	224349749	118	10	130	0.46444	0.32117	FBXO28
ENSG00000161551	19	52359055	52394203	199	13	130	0.46424	0.32124	ZNF577
ENSG00000196338	X	70364681	70391051	31	5	130	0.46404	0.32131	NLGN3
ENSG00000254647	11	2181009	2182571	2	1	130	0.46393	0.32135	INS
ENSG00000141219	17	71228372	71245091	73	2	130	0.46341	0.32154	C17orf80
ENSG00000162763	1	165513244	165533198	78	12	130	0.46301	0.32168	LRRC52
ENSG00000164815	7	103766788	103848495	226	18	130	0.46231	0.32193	ORC5
ENSG00000133131	X	106057101	106243474	72	12	130	0.46208	0.32201	MORC4
ENSG00000083782	12	91357456	91398803	118	11	130	0.46189	0.32208	EPYC
ENSG00000016082	5	50678921	50690564	20	7	130	0.4617	0.32215	ISL1
ENSG00000136897	9	104149915	104160896	26	9	130	0.46155	0.3222	MRPL50
ENSG00000023909	1	94350761	94374966	61	10	130	0.46132	0.32229	GCLM
ENSG00000138136	10	102986733	102989551	3	2	130	0.46131	0.32229	LBX1
ENSG00000090487	15	65255362	65282648	73	8	130	0.46128	0.3223	SPG21
ENSG00000156968	16	15489611	15507125	50	12	130	0.46092	0.32243	MPV17L
ENSG00000137875	15	52401460	52404972	12	2	130	0.46077	0.32248	BCL2L10
ENSG00000072041	12	85253492	85307394	76	13	130	0.45988	0.3228	SLC6A15
ENSG00000184154	11	71791382	71821828	51	3	130	0.45979	0.32283	LRTOMT
ENSG00000254979	11	57154838	57191532	60	10	130	0.45939	0.32298	RP11-872D17.8
ENSG00000003393	2	202565277	202645912	239	21	130	0.45927	0.32302	ALS2
ENSG00000221953	1	247273462	247275719	8	3	130	0.45913	0.32307	C1orf229
ENSG00000243135	2	234637754	234681945	145	16	130	0.45907	0.32309	UGT1A3
ENSG00000174579	3	135867764	135916083	48	11	130	0.45907	0.32309	MSL2
ENSG00000204003	9	139632619	139642905	18	2	130	0.45885	0.32317	LCN6
ENSG00000196419	22	42017123	42060044	31	6	130	0.45843	0.32332	XRCC6
ENSG00000142949	1	43990858	44089343	235	17	130	0.45833	0.32336	PTPRF
ENSG00000169612	15	83654959	83659809	4	2	130	0.45812	0.32343	FAM103A1
ENSG00000163605	3	73045936	73118350	231	9	130	0.45779	0.32355	PPP4R2
ENSG00000151715	11	129685714	129729898	124	17	130	0.45734	0.32371	TMEM45B
ENSG00000152591	4	88529681	88538062	17	4	130	0.45715	0.32378	DSPP
ENSG00000152944	12	27175479	27219276	127	17	130	0.45688	0.32388	MED21
ENSG00000198542	13	102104966	102375456	789	56	130	0.45687	0.32388	ITGBL1
ENSG00000256966	9	37512544	37592466	230	28	130	0.4568	0.32391	RP11-613M10.8
ENSG00000175879	2	176994422	176997423	4	2	130	0.45674	0.32393	HOXD8
ENSG00000174453	2	215275789	215443683	376	25	130	0.45663	0.32397	VWC2L
ENSG00000177947	11	196738	200261	9	4	130	0.45658	0.32399	ODF3
ENSG00000146414	6	146185381	146285559	142	8	130	0.45653	0.324	SHPRH
ENSG00000138363	2	216176540	216214487	120	12	130	0.45639	0.32405	ATIC
ENSG00000178971	17	8130191	8151362	56	11	130	0.45636	0.32406	CTC1
ENSG00000008382	19	4343524	4360083	25	3	130	0.45619	0.32413	MPND
ENSG00000177675	12	7499281	7632493	271	30	130	0.45604	0.32418	CD163L1
ENSG00000146574	7	6833765	6866401	20	4	130	0.45587	0.32424	CCZ1B
ENSG00000116031	2	71057347	71062952	32	8	130	0.45555	0.32436	CD207
ENSG00000180660	13	36047926	36050832	2	1	130	0.4555	0.32437	MAB21L1
ENSG00000107338	9	37919131	38069210	415	20	130	0.45541	0.32441	SHB
ENSG00000125458	17	73126320	73127890	3	1	130	0.45535	0.32443	NT5C
ENSG00000073417	15	85523671	85682376	418	23	130	0.45527	0.32446	PDE8A
ENSG00000138175	10	104433488	104474164	62	10	130	0.45486	0.3246	ARL3
ENSG00000135655	12	62654119	62811211	374	22	130	0.45481	0.32462	USP15
ENSG00000006652	7	112063023	112121072	198	25	130	0.45476	0.32464	IFRD1
ENSG00000118482	6	64345725	64489229	180	15	130	0.4544	0.32477	PHF3
ENSG00000136270	7	45139699	45151646	39	10	130	0.45428	0.32481	TBRG4
ENSG00000258838	10	50723247	50747584	67	13	130	0.45412	0.32487	ERCC6-PGBD3
ENSG00000151640	10	134000404	134019280	46	8	130	0.45411	0.32488	DPYSL4
ENSG00000258465	1	160187254	160254920	80	9	130	0.45384	0.32497	DCAF8
ENSG00000178814	8	145106167	145118735	13	1	130	0.4538	0.32499	OPLAH
ENSG00000108231	10	95517566	95557916	101	18	130	0.45358	0.32507	LGI1
ENSG00000111786	12	120899471	120907596	22	7	130	0.45357	0.32507	SRSF9
ENSG00000197110	19	39734246	39735646	6	2	130	0.45355	0.32507	IFNL3
ENSG00000198420	7	143548468	143599291	31	6	130	0.45303	0.32526	FAM115A
ENSG00000175354	18	12785477	12929642	361	32	130	0.45292	0.3253	PTPN2
ENSG00000109065	17	72766686	72772506	17	3	130	0.45278	0.32535	NAT9
ENSG00000072818	17	7239848	7254797	19	6	130	0.45245	0.32547	ACAP1
ENSG00000108523	17	4843303	4848517	10	4	130	0.4524	0.32549	RNF167
ENSG00000213865	8	67579850	67597799	14	4	130	0.45217	0.32557	C8orf44
ENSG00000123297	12	58176372	58201854	32	5	130	0.45213	0.32559	TSFM
ENSG00000091947	17	42088556	42101314	27	7	130	0.45195	0.32565	TMEM101
ENSG00000214670	14	75158879	75179800	25	3	130	0.45194	0.32566	AC007956.1
ENSG00000140367	15	76135622	76193419	89	9	130	0.45166	0.32576	UBE2Q2
ENSG00000134247	1	117452679	117532980	219	24	130	0.45157	0.32579	PTGFRN
ENSG00000109991	11	57105848	57138073	85	11	130	0.4515	0.32582	P2RX3
ENSG00000170275	3	33155471	33189265	74	12	130	0.45137	0.32586	CRTAP
ENSG00000167515	16	88922628	88929094	22	3	130	0.45136	0.32586	TRAPPC2L
ENSG00000101126	20	49505585	49547958	82	9	130	0.45127	0.3259	ADNP
ENSG00000268182	19	57154513	57167134	47	6	130	0.451	0.326	SMIM17
ENSG00000204140	6	35748794	35761452	37	8	130	0.45085	0.32605	CLPSL1
ENSG00000256861	12	122692326	122750970	112	12	130	0.45068	0.32611	RP11-512M8.5
ENSG00000170890	12	120759914	120765592	11	3	130	0.45026	0.32626	PLA2G1B
ENSG00000124839	2	238482965	238510257	146	21	130	0.45013	0.32631	RAB17
ENSG00000197903	6	27106073	27114619	12	5	130	0.45013	0.32631	HIST1H2BK
ENSG00000182985	11	115039938	115375675	582	49	130	0.45013	0.32631	CADM1
ENSG00000149435	20	23965690	23969416	10	3	130	0.44959	0.3265	GGTLC1
ENSG00000081059	5	133450402	133487556	72	10	130	0.44949	0.32654	TCF7
ENSG00000160410	19	41082757	41097305	42	9	130	0.44927	0.32662	SHKBP1
ENSG00000173809	19	33210659	33320483	252	15	130	0.44916	0.32666	TDRD12
ENSG00000047849	3	47892182	48130769	218	15	130	0.44902	0.32671	MAP4
ENSG00000122483	1	93645476	93744287	200	14	130	0.44871	0.32682	CCDC18
ENSG00000119048	5	133706870	133727683	31	3	130	0.44858	0.32687	UBE2B
ENSG00000110844	12	49962001	50038449	73	7	130	0.44816	0.32702	PRPF40B
ENSG00000169282	3	155755490	156256545	1278	57	130	0.44778	0.32715	KCNAB1
ENSG00000138750	4	77035812	77069668	212	8	130	0.44751	0.32725	NUP54
ENSG00000269526	19	53517174	53519375	2	1	130	0.4475	0.32726	ERVV-1
ENSG00000139725	12	122215664	122241309	63	8	130	0.4474	0.32729	RHOF
ENSG00000198814	X	30671476	30748725	102	9	130	0.44728	0.32734	GK
ENSG00000178662	2	166326157	166545917	412	35	130	0.44715	0.32738	CSRNP3
ENSG00000091009	5	145583113	145718814	199	11	130	0.44705	0.32742	RBM27
ENSG00000100906	14	35870717	35873955	11	4	130	0.44703	0.32743	NFKBIA
ENSG00000241962	2	99757948	99939204	363	21	130	0.4469	0.32747	C2orf15
ENSG00000171227	2	120187477	120196096	35	7	130	0.44681	0.32751	TMEM37
ENSG00000092421	5	115779312	115910630	431	72	130	0.44681	0.32751	SEMA6A
ENSG00000132406	4	4237269	4249950	89	4	130	0.44674	0.32753	TMEM128
ENSG00000185722	17	4067201	4167274	146	10	130	0.4467	0.32755	ANKFY1
ENSG00000164708	7	44102326	44105186	7	1	130	0.44655	0.3276	PGAM2
ENSG00000143390	1	151313116	151319833	4	2	130	0.4462	0.32773	RFX5
ENSG00000185055	7	105205567	105241322	75	15	130	0.44608	0.32777	EFCAB10
ENSG00000108298	17	37356536	37360980	4	2	130	0.44585	0.32785	RPL19
ENSG00000137133	9	35812957	35815351	1	1	130	0.44572	0.3279	HINT2
ENSG00000132004	19	12798867	12807457	1	1	130	0.44572	0.3279	FBXW9
ENSG00000116489	1	113161795	113214241	72	11	130	0.44565	0.32792	CAPZA1
ENSG00000147586	8	80830952	80942524	123	14	130	0.44559	0.32795	MRPS28
ENSG00000175857	5	57787262	57792917	9	3	130	0.44541	0.32801	GAPT
ENSG00000089154	12	120565007	120632513	82	6	130	0.44519	0.32809	GCN1L1
ENSG00000188612	17	73163408	73179078	16	4	130	0.4452	0.32809	SUMO2
ENSG00000147588	8	82352561	82359758	12	3	130	0.4451	0.32812	PMP2
ENSG00000215131	16	3543484	3545480	6	2	130	0.44493	0.32818	C16orf90
ENSG00000165055	7	128116783	128146656	89	17	130	0.44475	0.32825	METTL2B
ENSG00000055147	5	153369688	153418496	109	7	130	0.44472	0.32826	FAM114A2
ENSG00000164821	8	6793344	6795860	14	6	130	0.44469	0.32827	DEFA4
ENSG00000203722	6	150238014	150244257	16	3	130	0.44467	0.32828	RAET1G
ENSG00000062485	12	56665483	56694176	36	4	130	0.44467	0.32828	CS
ENSG00000155792	8	120885957	121063152	703	29	130	0.44447	0.32835	DEPTOR
ENSG00000171517	1	85277285	85358896	270	44	130	0.44434	0.3284	LPAR3
ENSG00000214946	17	15635561	15649476	19	4	130	0.44434	0.3284	TBC1D26
ENSG00000167754	19	51446559	51456349	16	3	130	0.4443	0.32841	KLK5
ENSG00000269430	21	45879814	45882078	4	1	130	0.44413	0.32848	LRRC3DN
ENSG00000132002	19	14625582	14640582	23	5	130	0.44405	0.3285	DNAJB1
ENSG00000167333	11	4619902	4629489	35	6	130	0.44377	0.32861	TRIM68
ENSG00000183313	11	6007122	6008215	10	3	130	0.44366	0.32864	OR52L1
ENSG00000167191	16	19868616	19897489	72	11	130	0.44348	0.32871	GPRC5B
ENSG00000197106	1	110693108	110744824	104	13	130	0.44337	0.32875	SLC6A17
ENSG00000125740	19	45971253	45978437	20	5	130	0.44313	0.32883	FOSB
ENSG00000123179	13	50234859	50265611	131	16	130	0.44312	0.32884	EBPL
ENSG00000149021	11	62172575	62190667	55	11	130	0.44295	0.3289	SCGB1A1
ENSG00000143889	2	38789120	38830728	74	9	130	0.44279	0.32896	HNRNPLL
ENSG00000102290	X	91034260	91878229	815	43	130	0.44277	0.32897	PCDH11X
ENSG00000198759	X	13587724	13651694	90	14	130	0.44266	0.32901	EGFL6
ENSG00000197616	14	23851199	23877486	54	12	130	0.44261	0.32902	MYH6
ENSG00000197912	16	89557325	89624176	195	10	130	0.44257	0.32904	SPG7
ENSG00000212998	8	94752349	94753001	1	1	130	0.4424	0.3291	RBM12B-AS1
ENSG00000172464	11	56408942	56409947	1	1	130	0.4424	0.3291	OR5AP2
ENSG00000187783	10	45406648	45432450	76	10	130	0.44223	0.32916	TMEM72
ENSG00000172650	10	75434033	75457639	5	2	130	0.44216	0.32919	AGAP5
ENSG00000243927	21	35445524	35515334	114	16	130	0.44206	0.32922	MRPS6
ENSG00000091844	6	153325594	153452384	397	19	130	0.4419	0.32928	RGS17
ENSG00000174669	11	66129992	66139685	17	3	130	0.44191	0.32928	SLC29A2
ENSG00000185940	11	1651033	1652160	5	2	130	0.44189	0.32929	KRTAP5-5
ENSG00000175868	11	14926543	15103888	296	10	130	0.4418	0.32932	CALCB
ENSG00000100344	22	44319619	44360368	163	15	130	0.44168	0.32936	PNPLA3
ENSG00000103196	16	84853590	84954374	486	57	130	0.44148	0.32943	CRISPLD2
ENSG00000174111	17	36508111	36556019	21	1	130	0.44107	0.32958	SOCS7
ENSG00000105852	7	94989256	95025680	57	10	130	0.44103	0.3296	PON3
ENSG00000055813	2	56411258	56613308	613	48	130	0.44098	0.32961	CCDC85A
ENSG00000186306	1	158368312	158369256	7	2	130	0.44089	0.32965	OR10T2
ENSG00000171396	17	39315910	39316983	1	1	130	0.44074	0.3297	KRTAP4-4
ENSG00000150630	4	177604689	177713881	267	15	130	0.44051	0.32979	VEGFC
ENSG00000119698	14	94612465	94746072	295	19	130	0.4405	0.32979	PPP4R4
ENSG00000163393	1	116519119	116612675	211	24	130	0.44046	0.3298	SLC22A15
ENSG00000077585	1	236305832	236385165	216	18	130	0.44046	0.3298	GPR137B
ENSG00000131669	9	95883771	95896570	48	10	130	0.44019	0.3299	NINJ1
ENSG00000094661	19	15197791	15199032	9	2	130	0.43998	0.32998	OR1I1
ENSG00000171723	14	66974125	67648520	1837	15	130	0.43995	0.32999	GPHN
ENSG00000168917	3	136537489	136574734	99	6	130	0.43993	0.33	SLC35G2
ENSG00000196526	4	7760441	7941653	905	40	130	0.43949	0.33015	AFAP1
ENSG00000187994	19	39358470	39368919	21	6	130	0.43943	0.33017	RINL
ENSG00000168779	3	157814948	157824292	25	4	130	0.43927	0.33023	SHOX2
ENSG00000134321	2	7005937	7038370	46	8	130	0.43895	0.33035	RSAD2
ENSG00000162687	1	196194909	196578355	586	16	130	0.43886	0.33038	KCNT2
ENSG00000157426	4	57204456	57253666	126	13	130	0.43854	0.3305	AASDH
ENSG00000164129	4	164265091	164273086	21	4	130	0.43842	0.33054	NPY5R
ENSG00000198443	17	39340354	39341594	8	1	130	0.4381	0.33066	KRTAP4-1
ENSG00000109320	4	103422486	103538459	201	12	130	0.43772	0.33079	NFKB1
ENSG00000177683	7	108194987	108210194	37	6	130	0.43764	0.33082	THAP5
ENSG00000165119	9	86582998	86595569	18	5	130	0.43732	0.33094	HNRNPK
ENSG00000162300	11	64851695	64855870	2	1	130	0.43726	0.33096	ZFPL1
ENSG00000171931	17	18647326	18682662	68	12	130	0.43722	0.33097	FBXW10
ENSG00000077942	22	45898118	45997015	354	47	130	0.43709	0.33102	FBLN1
ENSG00000122678	7	44111846	44122139	19	3	130	0.4368	0.33113	POLM
ENSG00000162073	16	3019246	3023490	7	3	130	0.43676	0.33114	PAQR4
ENSG00000167863	17	73034958	73043080	24	7	130	0.43673	0.33115	ATP5H
ENSG00000158352	X	50334647	50557302	143	12	130	0.43672	0.33116	SHROOM4
ENSG00000213047	1	197473878	197744826	329	18	130	0.43661	0.3312	DENND1B
ENSG00000171053	11	125616188	125619762	24	7	130	0.43656	0.33121	PATE1
ENSG00000162849	1	245318287	245872733	1904	172	130	0.43651	0.33123	KIF26B
ENSG00000184999	11	62905339	63137190	519	15	130	0.43628	0.33132	SLC22A10
ENSG00000143365	1	151778547	151804348	62	14	130	0.43599	0.33142	RORC
ENSG00000143376	1	151584541	151671567	99	12	130	0.43593	0.33144	SNX27
ENSG00000109943	11	122709208	122743347	87	19	130	0.43565	0.33154	CRTAM
ENSG00000112782	6	45868045	46048132	558	56	130	0.43537	0.33165	CLIC5
ENSG00000165731	10	43572475	43625799	205	23	130	0.4352	0.33171	RET
ENSG00000174093	17	36337717	36421858	6	1	130	0.43497	0.33179	RP11-1407O15.2
ENSG00000172497	5	80625824	80689998	191	33	130	0.43489	0.33182	ACOT12
ENSG00000269699	19	57285920	57352097	80	12	130	0.4349	0.33182	ZIM2
ENSG00000158089	2	31133333	31378068	814	56	130	0.43483	0.33184	GALNT14
ENSG00000188811	13	39612443	39624246	16	6	130	0.43456	0.33194	NHLRC3
ENSG00000145780	5	114856608	114880591	27	6	130	0.4345	0.33196	FEM1C
ENSG00000163602	3	72420976	72496069	78	19	130	0.43441	0.332	RYBP
ENSG00000176919	9	139839698	139841426	9	2	130	0.43436	0.33201	C8G
ENSG00000188916	10	128933694	128994422	113	12	130	0.43435	0.33202	FAM196A
ENSG00000120729	5	137203480	137223540	16	6	130	0.43416	0.33209	MYOT
ENSG00000174792	4	76481258	76491095	34	8	130	0.43411	0.3321	C4orf26
ENSG00000173626	6	116816152	116866773	141	14	130	0.43404	0.33213	TRAPPC3L
ENSG00000171484	9	125390858	125391852	7	2	130	0.43372	0.33225	OR1B1
ENSG00000165349	X	70145432	70150975	9	4	130	0.43369	0.33226	SLC7A3
ENSG00000107882	10	104263744	104393292	284	14	130	0.43355	0.33231	SUFU
ENSG00000197050	19	37498759	37621216	231	11	130	0.43339	0.33236	ZNF420
ENSG00000186470	6	26365387	26378546	95	8	130	0.43337	0.33237	BTN3A2
ENSG00000142512	19	51913275	51921057	24	5	130	0.43334	0.33239	SIGLEC10
ENSG00000101346	20	30795683	30826470	33	5	130	0.43324	0.33242	POFUT1
ENSG00000243710	1	43637820	43720029	291	22	130	0.43285	0.33256	WDR65
ENSG00000167261	16	68021297	68034489	13	3	130	0.43283	0.33257	DPEP2
ENSG00000125650	19	6375159	6379069	20	3	130	0.43283	0.33257	PSPN
ENSG00000186818	19	55155340	55181810	5	1	130	0.43282	0.33257	LILRB4
ENSG00000049541	7	73645829	73668774	26	4	130	0.4328	0.33258	RFC2
ENSG00000171298	17	78075355	78093678	94	9	130	0.43244	0.33271	GAA
ENSG00000101850	X	9693386	9754337	75	14	130	0.43223	0.33279	GPR143
ENSG00000162736	1	160313062	160328742	38	9	130	0.43218	0.33281	NCSTN
ENSG00000095370	9	130500596	130541020	81	11	130	0.43213	0.33282	SH2D3C
ENSG00000084636	1	32117848	32169920	90	16	130	0.43188	0.33291	COL16A1
ENSG00000205155	19	36236015	36237911	3	2	130	0.43187	0.33292	PSENEN
ENSG00000147697	8	130760442	130799134	110	18	130	0.4317	0.33298	GSDMC
ENSG00000091483	1	241660903	241683061	36	9	130	0.43156	0.33303	FH
ENSG00000124237	20	56725960	56736206	13	3	130	0.43107	0.33321	C20orf85
ENSG00000133997	14	71047974	71067384	66	9	130	0.43097	0.33324	MED6
ENSG00000160145	3	123798870	124445172	1900	89	130	0.43086	0.33328	KALRN
ENSG00000213215	7	143657027	143658108	3	1	130	0.43065	0.33336	OR2F1
ENSG00000187766	21	46031996	46032871	2	1	130	0.43063	0.33337	KRTAP10-8
ENSG00000099381	16	30968615	30996437	29	4	130	0.43055	0.3334	SETD1A
ENSG00000105486	19	48618702	48673860	171	11	130	0.4303	0.33349	LIG1
ENSG00000189169	21	46117087	46117959	2	1	130	0.43013	0.33355	KRTAP10-12
ENSG00000172772	11	58034264	58035732	4	1	130	0.4301	0.33356	OR10W1
ENSG00000187608	1	948803	949920	5	1	130	0.43009	0.33357	ISG15
ENSG00000155097	8	104033291	104085279	126	16	130	0.43006	0.33357	ATP6V1C1
ENSG00000107938	10	127408084	127452712	47	7	130	0.43002	0.33359	EDRF1
ENSG00000120158	9	4792869	4885917	312	27	130	0.42968	0.33371	RCL1
ENSG00000181817	1	36856839	36863493	28	3	130	0.42962	0.33373	LSM10
ENSG00000117724	1	214776538	214837931	193	16	130	0.42961	0.33374	CENPF
ENSG00000188042	2	235401685	235405697	6	2	130	0.42959	0.33375	ARL4C
ENSG00000079616	16	29802040	29816706	2	1	130	0.42946	0.33379	KIF22
ENSG00000163872	3	183415606	183530413	194	15	130	0.42939	0.33382	YEATS2
ENSG00000133243	19	1985447	2034880	26	6	130	0.42914	0.33391	BTBD2
ENSG00000082175	11	100900355	101001255	311	19	130	0.42911	0.33392	PGR
ENSG00000116883	1	36789335	36794822	10	2	130	0.42906	0.33394	RP11-268J15.5
ENSG00000166507	10	75561669	75571589	9	3	130	0.42899	0.33396	NDST2
ENSG00000153930	17	54188319	54589020	817	46	130	0.42869	0.33407	ANKFN1
ENSG00000144962	3	172607148	172859058	571	41	130	0.42861	0.3341	SPATA16
ENSG00000174938	16	29882480	29910868	18	3	130	0.42836	0.3342	SEZ6L2
ENSG00000176165	14	29235050	29238870	3	2	130	0.42819	0.33426	FOXG1
ENSG00000185651	22	21903736	21978323	74	2	130	0.42817	0.33426	UBE2L3
ENSG00000006468	7	13930853	14031050	350	41	130	0.42813	0.33428	ETV1
ENSG00000111339	12	14978503	14996429	45	6	130	0.42789	0.33436	ART4
ENSG00000132975	13	27329341	27334922	13	5	130	0.42784	0.33439	GPR12
ENSG00000175264	11	45670427	45687172	43	7	130	0.42763	0.33446	CHST1
ENSG00000150760	10	128593978	129250781	1788	125	130	0.4276	0.33447	DOCK1
ENSG00000163520	3	13573824	13679922	390	43	130	0.42736	0.33456	FBLN2
ENSG00000182759	8	144501352	144512576	46	9	130	0.42734	0.33457	MAFA
ENSG00000102970	16	57438679	57449974	43	11	130	0.427	0.33469	CCL17
ENSG00000072858	3	113251143	113348425	319	31	130	0.42679	0.33476	SIDT1
ENSG00000241241	17	39257754	39258461	4	2	130	0.42677	0.33477	KRTAP4-16P
ENSG00000181786	19	8807751	8809172	4	2	130	0.42665	0.33482	ACTL9
ENSG00000133055	1	203136939	203144941	20	6	130	0.42659	0.33484	MYBPH
ENSG00000119778	2	23971534	24149984	477	21	130	0.42645	0.33489	ATAD2B
ENSG00000137642	11	121322912	121504402	347	46	130	0.42646	0.33489	SORL1
ENSG00000168101	16	4743695	4745860	2	1	130	0.42629	0.33495	NUDT16L1
ENSG00000011638	16	21169698	21191937	41	8	130	0.42628	0.33495	TMEM159
ENSG00000101493	18	74069644	74207146	382	36	130	0.42621	0.33498	ZNF516
ENSG00000134153	15	34376218	34394149	34	5	130	0.42618	0.33499	EMC7
ENSG00000133069	1	205197304	205242471	120	14	130	0.42587	0.3351	TMCC2
ENSG00000204311	2	179316163	179326117	12	5	130	0.42582	0.33512	DFNB59
ENSG00000167548	12	49412758	49453557	30	5	130	0.4258	0.33513	KMT2D
ENSG00000180881	12	75669759	75784708	183	19	130	0.42556	0.33521	CAPS2
ENSG00000206199	3	149478892	149686172	441	26	130	0.42551	0.33523	ANKUB1
ENSG00000061273	12	48176505	48226915	161	30	130	0.42544	0.33526	HDAC7
ENSG00000137225	6	44126548	44152139	90	16	130	0.42542	0.33527	CAPN11
ENSG00000182132	5	169780491	170163636	1236	128	130	0.42538	0.33528	KCNIP1
ENSG00000165409	14	81421333	81612646	609	40	130	0.42525	0.33533	TSHR
ENSG00000128923	15	59063391	59154099	180	16	130	0.42523	0.33533	FAM63B
ENSG00000172023	2	79312156	79315145	13	3	130	0.4252	0.33535	REG1B
ENSG00000268870	19	12502763	12551896	225	8	130	0.42514	0.33537	CTD-3105H18.16
ENSG00000019169	2	119699742	119752236	177	21	130	0.42504	0.3354	MARCO
ENSG00000128059	4	57259528	57301781	95	12	130	0.42502	0.33541	PPAT
ENSG00000111875	6	119215384	119230332	36	7	130	0.42499	0.33542	ASF1A
ENSG00000100941	14	39644387	39652422	18	6	130	0.42493	0.33544	PNN
ENSG00000136153	13	76194570	76434004	624	51	130	0.42492	0.33545	LMO7
ENSG00000172938	11	68747490	68748455	2	1	130	0.42487	0.33546	MRGPRD
ENSG00000167220	18	44633774	44676891	133	15	130	0.42472	0.33552	HDHD2
ENSG00000144579	2	219262979	219270664	20	4	130	0.42454	0.33558	CTDSP1
ENSG00000057704	12	94960900	95044338	333	37	130	0.42457	0.33558	TMCC3
ENSG00000089737	14	94517266	94547591	87	7	130	0.42455	0.33558	DDX24
ENSG00000026751	1	160709037	160724611	28	5	130	0.42445	0.33562	SLAMF7
ENSG00000215114	8	59323823	59364060	91	14	130	0.42445	0.33562	UBXN2B
ENSG00000268960	18	45778672	45779208	2	1	130	0.42445	0.33562	AC091150.1
ENSG00000225830	10	50663414	50747584	168	21	130	0.42435	0.33565	ERCC6
ENSG00000165194	X	99546642	99665271	108	12	130	0.42417	0.33572	PCDH19
ENSG00000138080	2	27301435	27309271	7	3	130	0.424	0.33578	EMILIN1
ENSG00000151304	5	121297656	121411265	168	9	130	0.4239	0.33582	SRFBP1
ENSG00000165118	9	86553226	86571901	31	8	130	0.42387	0.33583	C9orf64
ENSG00000184863	7	155437145	155574179	307	7	130	0.42376	0.33587	RBM33
ENSG00000197111	12	53835525	53874946	32	7	130	0.42355	0.33595	PCBP2
ENSG00000140691	16	31469401	31478487	10	4	130	0.42331	0.33604	ARMC5
ENSG00000197594	6	132129156	132216295	224	29	130	0.42322	0.33607	ENPP1
ENSG00000143006	1	53925072	53933161	23	5	130	0.42319	0.33608	DMRTB1
ENSG00000164125	4	159045626	159094470	107	7	130	0.42317	0.33609	FAM198B
ENSG00000146151	6	55299167	55444012	613	25	130	0.42293	0.33617	HMGCLL1
ENSG00000088782	20	138111	139804	10	1	130	0.42291	0.33618	DEFB127
ENSG00000198826	15	32907345	32932150	12	1	130	0.42251	0.33633	ARHGAP11A
ENSG00000127311	12	66696325	66737423	84	7	130	0.42228	0.33641	HELB
ENSG00000077713	X	118533023	118588441	124	13	130	0.42208	0.33648	SLC25A43
ENSG00000184635	19	20011722	20046384	90	13	130	0.42187	0.33656	ZNF93
ENSG00000186439	6	123537483	123958238	1183	60	130	0.42082	0.33694	TRDN
ENSG00000136888	9	117350026	117360653	20	7	130	0.42078	0.33696	ATP6V1G1
ENSG00000088247	19	6413359	6424805	35	3	130	0.42075	0.33697	KHSRP
ENSG00000176945	3	195447753	195467994	29	5	130	0.42057	0.33703	MUC20
ENSG00000156575	11	57144242	57148623	9	4	130	0.42044	0.33708	PRG3
ENSG00000102452	13	101706130	102068843	1231	87	130	0.42028	0.33714	NALCN
ENSG00000155980	12	57943781	57980415	48	11	130	0.42005	0.33722	KIF5A
ENSG00000109339	4	86936276	87515284	1507	50	130	0.42002	0.33724	MAPK10
ENSG00000135437	12	56114151	56118489	9	3	130	0.41978	0.33732	RDH5
ENSG00000228368	7	116605900	116607526	2	1	130	0.41962	0.33738	AC106873.4
ENSG00000185955	7	100054238	100061894	4	2	130	0.41917	0.33755	C7orf61
ENSG00000158764	1	160914815	160924589	23	5	130	0.41913	0.33756	ITLN2
ENSG00000129673	17	74449433	74466199	51	12	130	0.41904	0.33759	AANAT
ENSG00000171314	10	99185917	99193198	10	5	130	0.41877	0.33769	PGAM1
ENSG00000189227	15	67813406	67819628	9	2	130	0.41877	0.33769	C15orf61
ENSG00000163558	3	169940153	170023769	277	10	130	0.41876	0.3377	PRKCI
ENSG00000131389	3	14444076	14530857	225	40	130	0.41868	0.33772	SLC6A6
ENSG00000175485	11	6220376	6221489	5	2	130	0.41825	0.33788	OR52W1
ENSG00000244067	6	52614897	52628367	40	5	130	0.41784	0.33803	GSTA2
ENSG00000181788	3	150458914	150481264	47	3	130	0.41776	0.33806	SIAH2
ENSG00000131238	1	40538379	40563375	88	10	130	0.41757	0.33813	PPT1
ENSG00000160202	21	44589118	44592915	3	1	130	0.41755	0.33814	CRYAA
ENSG00000175785	14	94184644	94254827	211	50	130	0.41738	0.3382	PRIMA1
ENSG00000137507	11	76368568	76381791	31	9	130	0.41721	0.33826	LRRC32
ENSG00000176986	10	75504120	75531919	31	4	130	0.4168	0.33841	SEC24C
ENSG00000258839	16	89978527	89987385	28	5	130	0.41675	0.33843	MC1R
ENSG00000179335	15	74890841	74932057	48	7	130	0.41672	0.33844	CLK3
ENSG00000163322	4	84382092	84444501	167	8	130	0.41643	0.33855	FAM175A
ENSG00000172456	1	59762310	60233347	926	78	130	0.41641	0.33856	FGGY
ENSG00000005108	7	11409984	11871824	1792	105	130	0.41637	0.33857	THSD7A
ENSG00000099949	22	21333751	21353327	37	10	130	0.41623	0.33862	LZTR1
ENSG00000180424	20	30028322	30038060	22	4	130	0.41604	0.33869	DEFB123
ENSG00000163145	4	15341442	15447790	297	17	130	0.41591	0.33874	C1QTNF7
ENSG00000089723	14	94492675	94515276	79	8	130	0.41565	0.33883	OTUB2
ENSG00000134042	18	48324574	48351772	105	22	130	0.4156	0.33885	MRO
ENSG00000164932	8	104383743	104395225	39	8	130	0.41523	0.33899	CTHRC1
ENSG00000111203	12	2921788	2968957	100	7	130	0.41517	0.33901	ITFG2
ENSG00000133316	11	62599814	62609281	32	5	130	0.41488	0.33912	WDR74
ENSG00000169683	17	79981178	79989027	4	2	130	0.41472	0.33917	LRRC45
ENSG00000268925	10	135341026	135342661	6	3	130	0.4146	0.33922	AL161645.2
ENSG00000162782	1	179560748	179660407	273	15	130	0.41452	0.33925	TDRD5
ENSG00000138798	4	110834040	110933422	188	13	130	0.41423	0.33935	EGF
ENSG00000111341	12	15034115	15038860	6	1	130	0.41398	0.33944	MGP
ENSG00000182798	X	16185604	16189587	3	1	130	0.41391	0.33947	MAGEB17
ENSG00000164190	5	36876861	37066515	213	23	130	0.41378	0.33952	NIPBL
ENSG00000103043	16	70721342	70835064	207	26	130	0.41362	0.33958	VAC14
ENSG00000143153	1	169074935	169101960	97	17	130	0.41353	0.33961	ATP1B1
ENSG00000213694	9	91606362	91619925	35	14	130	0.41336	0.33967	S1PR3
ENSG00000103591	15	67493371	67547533	101	9	130	0.4132	0.33973	AAGAB
ENSG00000267963	2	241053907	241064304	55	6	130	0.41307	0.33978	AC013469.1
ENSG00000172238	4	94750042	94751221	1	1	130	0.41301	0.3398	ATOH1
ENSG00000099399	X	30233677	30238206	15	3	130	0.4129	0.33984	MAGEB2
ENSG00000135338	6	80194708	80247175	105	14	130	0.41273	0.3399	LCA5
ENSG00000180901	17	73028670	73061984	99	15	130	0.4127	0.33991	KCTD2
ENSG00000186051	9	108424738	108425367	1	1	130	0.41246	0.34	TAL2
ENSG00000242689	11	58390146	58393198	6	3	130	0.41221	0.34009	CNTF
ENSG00000163155	1	151132224	151138424	5	3	130	0.41212	0.34013	LYSMD1
ENSG00000103111	16	77224732	77236302	44	8	130	0.41205	0.34015	MON1B
ENSG00000183486	21	42733870	42781317	130	29	130	0.41181	0.34024	MX2
ENSG00000163501	2	219919142	219925189	13	3	130	0.41127	0.34044	IHH
ENSG00000089012	20	1609798	1638425	106	15	130	0.41125	0.34044	SIRPG
ENSG00000066032	2	79412357	80875905	4221	261	130	0.41118	0.34047	CTNNA2
ENSG00000103740	15	78459810	78538030	236	42	130	0.41117	0.34048	ACSBG1
ENSG00000175105	3	88188254	88193815	11	3	130	0.4111	0.3405	ZNF654
ENSG00000174437	12	110718561	110788898	147	12	130	0.4109	0.34057	ATP2A2
ENSG00000268059	6	13615728	13621126	5	2	130	0.41075	0.34063	AL441883.1
ENSG00000213347	5	176728462	176739758	22	7	130	0.41072	0.34064	MXD3
ENSG00000103266	16	730224	732870	4	2	130	0.41065	0.34066	STUB1
ENSG00000163531	1	204797779	204991950	552	54	130	0.41022	0.34082	NFASC
ENSG00000079841	6	72596406	73112845	1315	43	130	0.41024	0.34082	RIMS1
ENSG00000106631	7	44178463	44180931	9	3	130	0.40957	0.34106	MYL7
ENSG00000165868	10	118430703	118502085	251	23	130	0.40948	0.34109	HSPA12A
ENSG00000176148	11	33060963	33127489	248	14	130	0.40926	0.34117	TCP11L1
ENSG00000162913	1	228391207	228401365	18	3	130	0.40897	0.34128	C1orf145
ENSG00000169031	2	228029281	228179508	677	52	130	0.40827	0.34154	COL4A3
ENSG00000118515	6	134490384	134639250	406	58	130	0.40821	0.34156	SGK1
ENSG00000146090	5	179527795	179636153	427	62	130	0.40814	0.34159	RASGEF1C
ENSG00000153283	3	111011566	111384597	1037	50	130	0.40805	0.34162	CD96
ENSG00000141570	17	77765931	77775482	15	6	130	0.40803	0.34163	CBX8
ENSG00000179115	19	13033293	13044851	17	4	130	0.40789	0.34168	FARSA
ENSG00000172260	1	71861623	72748417	1746	86	130	0.40725	0.34191	NEGR1
ENSG00000205106	11	45792983	45793909	5	3	130	0.40719	0.34193	CTD-2210P24.4
ENSG00000185306	12	64660217	64784972	320	21	130	0.40699	0.34201	C12orf56
ENSG00000072803	5	171288553	171433877	159	13	130	0.40671	0.34211	FBXW11
ENSG00000163032	2	17720393	17838285	394	17	130	0.40642	0.34222	VSNL1
ENSG00000251283	4	157555646	157563606	20	6	130	0.40607	0.34234	RP11-171N4.2
ENSG00000004399	3	129274018	129325661	134	14	130	0.40581	0.34244	PLXND1
ENSG00000146955	7	140103843	140126050	75	16	130	0.4058	0.34245	RAB19
ENSG00000132604	16	69389464	69442474	85	15	130	0.405	0.34274	TERF2
ENSG00000164123	4	159814286	159959912	381	19	130	0.40475	0.34283	C4orf45
ENSG00000143320	1	156669398	156675608	3	2	130	0.40473	0.34284	CRABP2
ENSG00000125207	12	130822432	130857182	98	16	130	0.40457	0.3429	PIWIL1
ENSG00000137210	6	10747992	10852986	187	26	130	0.4043	0.343	TMEM14B
ENSG00000078549	7	31092076	31151089	151	30	130	0.40423	0.34302	ADCYAP1R1
ENSG00000164258	5	52856463	52979168	351	21	130	0.40406	0.34308	NDUFS4
ENSG00000185966	1	152538130	152539248	1	1	130	0.40402	0.3431	LCE3E
ENSG00000196242	1	247693434	247697141	12	4	130	0.40373	0.34321	OR2C3
ENSG00000015676	7	44418720	44530479	220	10	130	0.40371	0.34321	NUDCD3
ENSG00000197852	1	112223252	112298446	242	34	130	0.40367	0.34323	FAM212B
ENSG00000123352	12	49760367	49921205	290	16	130	0.40339	0.34333	SPATS2
ENSG00000165684	9	139270029	139293249	77	9	130	0.40313	0.34343	SNAPC4
ENSG00000164742	7	45613739	45762715	415	44	130	0.40308	0.34344	ADCY1
ENSG00000132305	2	86371055	86422893	133	6	130	0.40303	0.34346	IMMT
ENSG00000244486	22	20778874	20792146	40	8	130	0.40276	0.34356	SCARF2
ENSG00000163947	3	56761446	57113357	1015	79	130	0.40265	0.3436	ARHGEF3
ENSG00000175535	10	118305443	118327367	26	3	130	0.402	0.34384	PNLIP
ENSG00000257599	12	29542227	29640421	309	19	130	0.4019	0.34388	OVCH1-AS1
ENSG00000114166	3	20081515	20195896	464	32	130	0.4018	0.34392	KAT2B
ENSG00000128710	2	176973518	176984670	24	7	130	0.40177	0.34393	HOXD10
ENSG00000076201	3	47422501	47454931	24	2	130	0.4017	0.34395	PTPN23
ENSG00000171115	7	150147718	150176480	32	5	130	0.40167	0.34396	GIMAP8
ENSG00000213931	11	5289582	5526847	1227	51	130	0.40168	0.34396	HBE1
ENSG00000163106	4	95219686	95264027	74	7	130	0.40161	0.34398	HPGDS
ENSG00000063587	X	152599613	152625568	42	4	130	0.40151	0.34402	ZNF275
ENSG00000163611	3	113161565	113234034	240	18	130	0.40102	0.3442	SPICE1
ENSG00000110171	11	6469843	6495689	42	8	130	0.40098	0.34422	TRIM3
ENSG00000188158	X	17393543	17754114	138	18	130	0.40083	0.34427	NHS
ENSG00000265096	17	77015291	77023737	9	3	130	0.4005	0.34439	C1QTNF1-AS1
ENSG00000179456	1	244214585	244220778	1	1	130	0.40048	0.3444	ZBTB18
ENSG00000169570	5	118173017	118324240	258	26	130	0.40045	0.34441	DTWD2
ENSG00000130881	19	33668509	33698694	85	14	130	0.40047	0.34441	LRP3
ENSG00000101557	18	158383	214629	98	12	130	0.40039	0.34443	USP14
ENSG00000137561	8	63961112	63998612	95	14	130	0.40036	0.34445	TTPA
ENSG00000108100	10	35535953	35860852	415	19	130	0.4002	0.3445	CCNY
ENSG00000089050	20	18467184	18477887	20	7	130	0.40007	0.34455	RBBP9
ENSG00000237190	5	133737778	133747589	7	3	130	0.40003	0.34457	CDKN2AIPNL
ENSG00000258830	12	57643392	57690267	48	9	130	0.39982	0.34465	RP11-123K3.4
ENSG00000168575	8	42273993	42397069	191	23	130	0.39974	0.34468	SLC20A2
ENSG00000117505	1	93811445	93835055	40	5	130	0.39961	0.34472	DR1
ENSG00000119927	10	113909624	113975135	131	17	130	0.39944	0.34479	GPAM
ENSG00000103653	15	75074398	75095539	35	7	130	0.39938	0.3448	CSK
ENSG00000111241	12	4537321	4554780	34	6	130	0.39937	0.34481	FGF6
ENSG00000011566	2	39476407	39664453	429	21	130	0.39934	0.34482	MAP4K3
ENSG00000155561	7	135242667	135333505	386	17	130	0.39935	0.34482	NUP205
ENSG00000162341	11	68816365	68858072	161	11	130	0.39934	0.34482	TPCN2
ENSG00000206530	3	113005777	113160457	520	18	130	0.3993	0.34484	WDR52
ENSG00000136536	2	160569000	160627538	181	13	130	0.39907	0.34492	2026-03-07
ENSG00000186298	12	111157485	111180744	50	9	130	0.39905	0.34493	PPP1CC
ENSG00000166923	15	33010175	33026870	53	9	130	0.39899	0.34495	GREM1
ENSG00000221882	17	3181193	3182268	2	1	130	0.39895	0.34497	OR3A2
ENSG00000132517	17	4935895	4955304	63	9	130	0.39843	0.34516	SLC52A1
ENSG00000224730	19	55147173	55150343	3	1	130	0.39833	0.34519	AC009892.10
ENSG00000152240	18	43684298	43708299	61	8	130	0.39826	0.34522	HAUS1
ENSG00000146021	5	136953189	137071779	237	23	130	0.39819	0.34524	KLHL3
ENSG00000120662	13	41790505	41837742	121	10	130	0.39803	0.34531	MTRF1
ENSG00000181894	19	58637619	58666477	76	13	130	0.39759	0.34547	ZNF329
ENSG00000115904	2	39208537	39351486	234	10	130	0.39751	0.3455	SOS1
ENSG00000148362	9	139886870	139888436	1	1	130	0.3975	0.3455	C9orf142
ENSG00000128617	7	128412545	128415844	10	3	130	0.39747	0.34551	OPN1SW
ENSG00000038358	16	67906926	67918406	8	2	130	0.39741	0.34553	EDC4
ENSG00000225781	7	142749417	142750444	5	2	130	0.3973	0.34557	OR6V1
ENSG00000100092	22	38030661	38062939	103	11	130	0.39726	0.34559	SH3BP1
ENSG00000107959	10	3179920	3215003	155	16	130	0.39691	0.34572	PITRM1
ENSG00000164604	7	112718386	112727833	25	10	130	0.39679	0.34576	GPR85
ENSG00000117560	1	172628154	172636014	10	4	130	0.39639	0.34591	FASLG
ENSG00000134245	1	113009163	113072787	146	27	130	0.39601	0.34605	WNT2B
ENSG00000198142	2	110371911	110376563	10	3	130	0.39594	0.34607	SOWAHC
ENSG00000177464	19	46093022	46105466	19	3	130	0.39584	0.34611	GPR4
ENSG00000196475	4	80327508	80329372	1	1	130	0.3956	0.3462	GK2
ENSG00000152683	2	32390933	32449448	136	15	130	0.39544	0.34626	SLC30A6
ENSG00000261701	16	72088522	72111145	52	11	130	0.39532	0.3463	HPR
ENSG00000175467	11	65729160	65747299	45	7	130	0.39528	0.34632	SART1
ENSG00000171877	15	44162962	44487450	382	14	130	0.39516	0.34636	FRMD5
ENSG00000172428	2	241065980	241076224	53	9	130	0.39514	0.34637	MYEOV2
ENSG00000146842	7	129804555	129847610	89	13	130	0.39515	0.34637	TMEM209
ENSG00000183657	3	171509580	171527714	60	8	130	0.3951	0.34638	PP13439
ENSG00000167236	17	34340096	34345005	17	4	130	0.39466	0.34655	CCL23
ENSG00000185825	X	152965947	152990152	17	3	130	0.39456	0.34658	BCAP31
ENSG00000165105	9	85594500	85678092	110	7	130	0.39439	0.34665	RASEF
ENSG00000155269	4	8560452	8621486	338	39	130	0.39409	0.34676	GPR78
ENSG00000165895	11	100558384	100862668	1249	57	130	0.39395	0.34681	ARHGAP42
ENSG00000173482	18	7566780	8406859	2212	143	130	0.39389	0.34683	PTPRM
ENSG00000143514	1	223967601	224033674	121	11	130	0.39386	0.34684	TP53BP2
ENSG00000107679	10	124134212	124191867	143	16	130	0.39365	0.34692	PLEKHA1
ENSG00000170832	17	58256455	58499831	136	4	130	0.39364	0.34692	USP32
ENSG00000165478	11	124789089	124806308	41	14	130	0.39354	0.34696	HEPACAM
ENSG00000166924	7	100081550	100092422	15	4	130	0.39332	0.34704	NYAP1
ENSG00000101596	18	2655737	2805015	495	21	130	0.39312	0.34711	SMCHD1
ENSG00000143199	1	167778625	167883453	326	42	130	0.39279	0.34724	ADCY10
ENSG00000136231	7	23349828	23510086	310	46	130	0.39273	0.34726	IGF2BP3
ENSG00000185875	10	25305587	25315593	24	4	130	0.39266	0.34729	THNSL1
ENSG00000159069	9	139834887	139839148	3	1	130	0.39261	0.3473	FBXW5
ENSG00000173208	12	39943835	40013553	157	23	130	0.39251	0.34734	ABCD2
ENSG00000182326	12	7096351	7178336	127	11	130	0.39196	0.34754	C1S
ENSG00000139734	13	60239717	60738121	1194	32	130	0.3918	0.3476	DIAPH3
ENSG00000268500	19	52115344	52150142	85	21	130	0.39117	0.34784	SIGLEC5
ENSG00000138039	2	48859428	48982880	473	49	130	0.39108	0.34787	LHCGR
ENSG00000182308	4	41983713	41988476	11	3	130	0.39093	0.34793	DCAF4L1
ENSG00000259529	14	24620427	24636611	20	5	130	0.3907	0.34801	RP11-468E2.4
ENSG00000188624	19	46623328	46627931	12	3	130	0.39043	0.34811	IGFL3
ENSG00000172071	2	88856259	88927094	71	12	130	0.39029	0.34816	EIF2AK3
ENSG00000059915	10	104162376	104181296	23	9	130	0.39006	0.34825	PSD
ENSG00000183303	11	7817452	7818520	9	2	130	0.38992	0.3483	OR5P2
ENSG00000123338	12	54891495	54937726	109	28	130	0.38939	0.34849	NCKAP1L
ENSG00000136444	17	48556161	48563336	11	3	130	0.3894	0.34849	RSAD1
ENSG00000105501	19	52114781	52150151	89	22	130	0.38918	0.34857	SIGLEC5
ENSG00000159164	1	149874870	149889434	14	2	130	0.38899	0.34864	SV2A
ENSG00000185236	19	8454865	8469318	47	8	130	0.38899	0.34864	RAB11B
ENSG00000151379	2	17997763	17998368	3	1	130	0.38861	0.34878	MSGN1
ENSG00000168746	20	43080624	43093984	16	4	130	0.38846	0.34884	C20orf62
ENSG00000196277	3	6811688	7783215	3010	194	130	0.38838	0.34887	GRM7
ENSG00000226887	4	53588785	53617807	37	3	130	0.38837	0.34887	ERVMER34-1
ENSG00000137857	15	45422131	45457774	75	10	130	0.38838	0.34887	DUOX1
ENSG00000121989	2	148602086	148688393	98	11	130	0.38814	0.34895	ACVR2A
ENSG00000146109	6	26597180	26600278	14	4	130	0.38786	0.34906	ABT1
ENSG00000134376	1	197170592	197447585	382	35	130	0.38777	0.34909	CRB1
ENSG00000267173	19	44833848	44905774	265	25	130	0.38761	0.34915	CTC-512J12.6
ENSG00000131778	1	146714291	146767443	210	22	130	0.38751	0.34919	CHD1L
ENSG00000109066	17	72772622	72835918	133	13	130	0.38749	0.3492	TMEM104
ENSG00000154001	14	63838075	64010092	372	20	130	0.38739	0.34924	PPP2R5E
ENSG00000057757	1	24104895	24114722	6	2	130	0.38735	0.34925	PITHD1
ENSG00000236939	8	104145191	104153703	23	7	130	0.38733	0.34926	C8orf56
ENSG00000140853	16	57023397	57117443	353	58	130	0.38729	0.34927	NLRC5
ENSG00000011201	X	8496915	8700227	313	24	130	0.38712	0.34933	KAL1
ENSG00000165805	12	88373816	88427814	107	7	130	0.38692	0.34941	C12orf50
ENSG00000178952	16	28853732	28857729	6	1	130	0.38683	0.34944	TUFM
ENSG00000103187	16	84599200	84651683	190	24	130	0.38678	0.34946	COTL1
ENSG00000236981	11	123893720	123894655	6	3	130	0.38671	0.34949	OR10G9
ENSG00000214814	8	124864227	125132302	558	36	130	0.38668	0.3495	FER1L6
ENSG00000023041	10	114190058	114206672	26	6	130	0.38667	0.3495	ZDHHC6
ENSG00000123572	X	105066536	105202602	73	5	130	0.38658	0.34953	NRK
ENSG00000176485	11	63340667	63384355	60	14	130	0.38655	0.34955	PLA2G16
ENSG00000178568	2	212240446	213403565	4168	184	130	0.38649	0.34957	ERBB4
ENSG00000064042	4	41361624	41702061	788	59	130	0.38645	0.34958	LIMCH1
ENSG00000139144	12	18400548	18801348	1126	53	130	0.38643	0.34959	PIK3C2G
ENSG00000101935	X	109437414	109683461	18	6	130	0.38632	0.34963	AMMECR1
ENSG00000108702	17	32687347	32690250	11	4	130	0.38616	0.34969	CCL1
ENSG00000233404	2	102508955	102511150	3	2	130	0.38579	0.34983	FLJ20373
ENSG00000173334	8	126442563	126450647	10	4	130	0.38527	0.35002	TRIB1
ENSG00000184544	17	9674751	9694614	67	9	130	0.3852	0.35004	DHRS7C
ENSG00000185278	1	173837220	173872687	84	10	130	0.38476	0.35021	ZBTB37
ENSG00000137497	11	71713910	71791739	137	6	130	0.38468	0.35024	NUMA1
ENSG00000204873	17	39388715	39389705	2	1	130	0.38459	0.35027	KRTAP9-3
ENSG00000166159	12	1929433	1945918	44	12	130	0.38454	0.35029	LRTM2
ENSG00000167772	19	8428173	8439257	17	4	130	0.3845	0.3503	ANGPTL4
ENSG00000158882	1	161195793	161200408	4	2	130	0.38444	0.35032	TOMM40L
ENSG00000123838	1	207277607	207318317	94	16	130	0.38441	0.35034	C4BPA
ENSG00000077235	16	27470876	27561234	109	11	130	0.38424	0.3504	GTF3C1
ENSG00000143126	1	109792641	109818372	71	13	130	0.38419	0.35042	CELSR2
ENSG00000156689	11	58601542	58671688	318	10	130	0.38417	0.35043	GLYATL2
ENSG00000072609	12	133398773	133532890	332	18	130	0.38394	0.35051	CHFR
ENSG00000131941	19	33469499	33555794	317	27	130	0.3838	0.35056	RHPN2
ENSG00000141946	19	57645464	57656570	45	7	130	0.38381	0.35056	ZIM3
ENSG00000213213	9	139690802	139702193	20	4	130	0.38359	0.35064	CCDC183
ENSG00000125895	20	1161205	1166059	6	4	130	0.38354	0.35066	TMEM74B
ENSG00000134461	10	5903580	5931869	119	13	130	0.38319	0.35079	ANKRD16
ENSG00000100138	22	42069934	42086508	26	2	130	0.38286	0.35091	NHP2L1
ENSG00000130255	19	5674958	5691887	27	7	130	0.38283	0.35092	RPL36
ENSG00000255863	12	49315767	49333446	44	6	130	0.38281	0.35093	AC073610.5
ENSG00000103249	16	1494935	1525581	173	16	130	0.38222	0.35115	CLCN7
ENSG00000197928	19	53731577	53758151	100	8	130	0.38216	0.35117	ZNF677
ENSG00000164309	5	78985700	79096063	319	36	130	0.38199	0.35123	CMYA5
ENSG00000166123	16	46918290	46965209	19	2	130	0.38199	0.35123	GPT2
ENSG00000121680	11	45931220	45940363	19	4	130	0.38187	0.35128	PEX16
ENSG00000266956	17	34310692	34317306	20	3	130	0.38174	0.35133	CTB-186H2.3
ENSG00000107957	10	105348285	105615301	677	63	130	0.38154	0.3514	SH3PXD2A
ENSG00000166140	15	41099284	41106767	22	4	130	0.38141	0.35145	ZFYVE19
ENSG00000197416	8	82437216	82443613	28	5	130	0.38107	0.35157	FABP12
ENSG00000214013	15	42565431	42645864	210	10	130	0.38101	0.3516	GANC
ENSG00000014914	1	149900543	149908791	13	2	130	0.3809	0.35164	MTMR11
ENSG00000141668	18	70203915	70305756	243	24	130	0.38084	0.35166	CBLN2
ENSG00000135775	1	230778235	230829728	163	25	130	0.38081	0.35167	COG2
ENSG00000183808	8	94741584	94753245	19	4	130	0.38078	0.35168	RBM12B
ENSG00000241127	7	39605975	39649919	148	19	130	0.38067	0.35172	YAE1D1
ENSG00000182013	19	46969748	46974820	28	4	130	0.38064	0.35174	PNMAL1
ENSG00000136052	12	105196331	105352522	334	18	130	0.38049	0.35179	SLC41A2
ENSG00000114204	3	167159577	167196792	101	10	130	0.3804	0.35182	SERPINI2
ENSG00000197406	14	102027688	102029789	1	1	130	0.3802	0.3519	DIO3
ENSG00000214265	15	25200181	25245423	99	11	130	0.38005	0.35195	SNURF
ENSG00000091106	2	32449522	32490923	83	10	130	0.37999	0.35198	NLRC4
ENSG00000105520	19	11466062	11476374	9	3	130	0.37978	0.35205	DKFZP761J1410
ENSG00000114107	3	138213186	138313380	165	12	130	0.37975	0.35206	CEP70
ENSG00000125846	20	18269121	18297640	80	13	130	0.37965	0.3521	ZNF133
ENSG00000144852	3	119499331	119537332	130	22	130	0.37963	0.35211	NR1I2
ENSG00000153443	16	4658884	4665028	11	4	130	0.37955	0.35214	UBALD1
ENSG00000110871	12	120941077	120972237	97	13	130	0.37953	0.35215	COQ5
ENSG00000197226	5	179289066	179334859	71	9	130	0.37939	0.3522	TBC1D9B
ENSG00000175931	17	74385532	74449288	153	18	130	0.37917	0.35228	UBE2O
ENSG00000188277	15	41062159	41064643	2	1	130	0.37906	0.35232	C15orf62
ENSG00000066336	11	47376411	47400127	64	8	130	0.37874	0.35244	SPI1
ENSG00000165548	14	77582911	77725838	547	40	130	0.37869	0.35246	TMEM63C
ENSG00000111291	12	13093709	13105081	30	8	130	0.37839	0.35257	GPRC5D
ENSG00000176092	1	26648350	26680621	92	13	130	0.37824	0.35263	AIM1L
ENSG00000135046	9	75766673	75785309	38	10	130	0.37817	0.35265	ANXA1
ENSG00000147168	X	70327254	70331958	2	1	130	0.37805	0.3527	IL2RG
ENSG00000011677	X	151334706	151619830	348	13	130	0.37777	0.3528	GABRA3
ENSG00000101197	20	61867235	61871859	23	5	130	0.37774	0.35281	BIRC7
ENSG00000085719	8	87497059	87573726	229	22	130	0.37754	0.35288	CPNE3
ENSG00000197324	14	23340822	23350789	8	3	130	0.37751	0.3529	LRP10
ENSG00000129244	17	7549945	7561086	34	5	130	0.37749	0.35291	ATP1B2
ENSG00000187118	3	28283075	28366633	148	16	130	0.37724	0.353	CMC1
ENSG00000123353	12	56211703	56215663	2	1	130	0.37716	0.35303	ORMDL2
ENSG00000175497	2	115199876	116603328	3255	125	130	0.37714	0.35304	DPP10
ENSG00000065491	6	37225548	37300746	143	12	130	0.37696	0.3531	TBC1D22B
ENSG00000197323	1	114935399	115053781	281	17	130	0.37659	0.35324	TRIM33
ENSG00000177733	5	137087075	137090039	2	1	130	0.37657	0.35324	HNRNPA0
ENSG00000138303	10	73856278	73976892	179	12	130	0.37656	0.35325	ASCC1
ENSG00000113083	5	121398890	121413980	20	4	130	0.37644	0.35329	LOX
ENSG00000122550	7	23145353	23217533	204	11	130	0.37641	0.3533	KLHL7
ENSG00000109576	4	170981373	171012850	77	13	130	0.37639	0.35331	AADAT
ENSG00000221819	16	90095316	90096309	6	2	130	0.37634	0.35333	C16orf3
ENSG00000134438	18	56934267	56941318	15	2	130	0.37631	0.35334	RAX
ENSG00000133985	14	71108504	71142077	87	19	130	0.37607	0.35343	TTC9
ENSG00000187699	2	190744335	191068210	688	54	130	0.37596	0.35347	C2orf88
ENSG00000122733	9	34957484	34982541	45	11	130	0.37587	0.35351	KIAA1045
ENSG00000266964	19	35629712	35634013	4	1	130	0.37555	0.35363	FXYD1
ENSG00000115306	2	54683422	54896812	637	27	130	0.37513	0.35378	SPTBN1
ENSG00000158639	X	55246788	55250541	6	2	130	0.375	0.35383	PAGE5
ENSG00000067840	X	153067621	153096020	34	6	130	0.37484	0.35389	PDZD4
ENSG00000243444	9	112403068	112713755	1152	78	130	0.37481	0.3539	PALM2
ENSG00000165695	9	135600965	135754164	400	30	130	0.37465	0.35396	AK8
ENSG00000142684	1	26496362	26498551	10	3	130	0.37456	0.354	ZNF593
ENSG00000182264	19	49244109	49250166	24	2	130	0.37443	0.35404	IZUMO1
ENSG00000065029	6	35226686	35263762	88	11	130	0.37432	0.35408	ZNF76
ENSG00000170634	2	54197975	54532437	931	39	130	0.37395	0.35422	ACYP2
ENSG00000105443	19	48972289	48985571	27	3	130	0.37382	0.35427	CYTH2
ENSG00000066735	14	104605060	104647231	4	2	130	0.37373	0.3543	KIF26A
ENSG00000154262	17	67074843	67138029	101	9	130	0.37354	0.35438	ABCA6
ENSG00000000419	20	49551404	49575092	26	6	130	0.3735	0.35439	DPM1
ENSG00000144644	3	30767692	30936257	554	36	130	0.37331	0.35446	GADL1
ENSG00000179134	19	39833036	39876350	90	9	130	0.3731	0.35454	SAMD4B
ENSG00000172366	16	691813	698474	5	2	130	0.37305	0.35456	FAM195A
ENSG00000182447	3	161214596	161221730	25	3	130	0.37297	0.35459	OTOL1
ENSG00000124157	20	43849941	43853099	7	1	130	0.37293	0.3546	SEMG2
ENSG00000132570	5	134240596	134343649	104	22	130	0.37291	0.35461	PCBD2
ENSG00000164411	6	87992696	88038996	113	9	130	0.37247	0.35477	GJB7
ENSG00000143632	1	229566992	229569845	4	1	130	0.37209	0.35491	ACTA1
ENSG00000125851	20	17206752	17465223	944	59	130	0.3718	0.35502	PCSK2
ENSG00000166448	7	98444111	98468394	29	3	130	0.37161	0.35509	TMEM130
ENSG00000115339	2	166604101	166651192	55	8	130	0.37156	0.35511	GALNT3
ENSG00000140323	15	40650436	40663257	29	7	130	0.37121	0.35524	DISP2
ENSG00000222014	2	130737235	130740311	7	2	130	0.371	0.35532	RAB6C
ENSG00000136827	9	132575223	132586413	25	6	130	0.37099	0.35532	TOR1A
ENSG00000172183	15	89179384	89199714	81	13	130	0.371	0.35532	ISG20
ENSG00000196151	2	160092304	160143310	209	13	130	0.37051	0.3555	WDSUB1
ENSG00000234560	11	123900297	123901341	1	1	130	0.37051	0.3555	OR10G8
ENSG00000253304	1	29445940	29450447	10	3	130	0.37037	0.35555	TMEM200B
ENSG00000107447	10	98064085	98098321	84	8	130	0.37035	0.35556	DNTT
ENSG00000156920	X	135383122	135519215	102	5	130	0.37036	0.35556	GPR112
ENSG00000163440	4	56422692	56458379	121	12	130	0.37029	0.35558	PDCL2
ENSG00000159063	11	77811982	77850706	210	9	130	0.3702	0.35562	ALG8
ENSG00000100297	22	35796056	35821423	69	14	130	0.37008	0.35566	MCM5
ENSG00000173369	1	22979255	22988031	24	5	130	0.36945	0.3559	C1QB
ENSG00000153989	6	117996665	118031803	92	17	130	0.36942	0.35591	NUS1
ENSG00000101336	20	30639991	30689659	78	10	130	0.36917	0.356	HCK
ENSG00000148187	9	125026882	125085743	46	10	130	0.36915	0.35601	MRRF
ENSG00000078487	7	99998449	100026615	35	3	130	0.3691	0.35603	ZCWPW1
ENSG00000157869	4	13362978	13485989	254	13	130	0.36905	0.35605	RAB28
ENSG00000003400	2	202047604	202094129	77	10	130	0.369	0.35606	CASP10
ENSG00000165915	11	47428683	47438047	21	5	130	0.3689	0.3561	SLC39A13
ENSG00000174233	12	49159975	49182820	38	4	130	0.36891	0.3561	ADCY6
ENSG00000169592	16	30006615	30017114	22	4	130	0.36889	0.35611	INO80E
ENSG00000172878	2	172864490	172947158	177	24	130	0.3688	0.35614	METAP1D
ENSG00000105880	7	96649704	96654409	11	7	130	0.36865	0.3562	DLX5
ENSG00000128595	7	128379346	128411861	80	7	130	0.36856	0.35623	CALU
ENSG00000153060	16	10721358	10788802	374	36	130	0.36842	0.35628	TEKT5
ENSG00000161609	19	49891475	49921251	62	4	130	0.36814	0.35638	CCDC155
ENSG00000251192	X	46357162	46404892	49	2	130	0.368	0.35643	ZNF674
ENSG00000214402	9	139876356	139880862	11	2	130	0.36795	0.35645	LCNL1
ENSG00000127914	7	91570181	91739987	279	6	130	0.36764	0.35657	AKAP9
ENSG00000159761	16	67700719	67702661	1	1	130	0.36756	0.3566	C16orf86
ENSG00000198522	2	27851114	27874375	43	7	130	0.36726	0.35671	GPN1
ENSG00000172780	3	128806412	128841644	29	6	130	0.36713	0.35676	RAB43
ENSG00000160097	1	33327869	33338083	8	2	130	0.36708	0.35678	FNDC5
ENSG00000026103	10	90750414	90775542	99	12	130	0.36702	0.3568	FAS
ENSG00000127928	7	93220885	93540577	837	51	130	0.36664	0.35694	GNGT1
ENSG00000126003	20	30780306	30795594	9	2	130	0.36644	0.35702	PLAGL2
ENSG00000119632	14	94594116	94596590	5	3	130	0.36635	0.35705	IFI27L2
ENSG00000182923	3	134204585	134293859	194	6	130	0.3662	0.35711	CEP63
ENSG00000109016	17	21026677	21096578	98	11	130	0.36601	0.35718	DHRS7B
ENSG00000166959	11	60467047	60483284	9	2	130	0.36551	0.35737	MS4A8
ENSG00000110047	11	64619114	64655768	64	6	130	0.36532	0.35744	EHD1
ENSG00000186575	22	29999545	30094587	155	17	130	0.36529	0.35745	NF2
ENSG00000205078	16	77233294	77247112	69	10	130	0.36526	0.35746	SYCE1L
ENSG00000143105	1	111059839	111061797	5	2	130	0.36521	0.35748	KCNA10
ENSG00000166856	12	57388230	57390468	2	1	130	0.36507	0.35753	GPR182
ENSG00000143466	1	206643791	206670223	71	16	130	0.36483	0.35762	IKBKE
ENSG00000244694	6	47845764	48036425	600	43	130	0.36464	0.35769	PTCHD4
ENSG00000132329	2	238767536	238820756	182	32	130	0.36452	0.35773	RAMP1
ENSG00000153162	6	7727030	7881655	511	54	130	0.3644	0.35778	BMP6
ENSG00000125255	13	103696350	103719196	148	21	130	0.3641	0.35789	SLC10A2
ENSG00000002822	7	1855429	2272878	1608	29	130	0.36408	0.3579	MAD1L1
ENSG00000161405	17	37921198	38020441	206	5	130	0.36348	0.35812	IKZF3
ENSG00000007237	17	9813926	10101868	975	129	130	0.36335	0.35817	GAS7
ENSG00000155052	2	124782864	125672864	2616	117	130	0.36323	0.35822	CNTNAP5
ENSG00000198000	9	95059640	95087918	61	7	130	0.3632	0.35823	NOL8
ENSG00000159625	16	57728705	57765717	67	11	130	0.36318	0.35824	CCDC135
ENSG00000115170	2	158592958	158732374	179	27	130	0.36309	0.35827	ACVR1
ENSG00000177311	3	141043055	141168634	226	24	130	0.36296	0.35832	ZBTB38
ENSG00000128573	7	113726382	114333827	867	43	130	0.3629	0.35834	FOXP2
ENSG00000258729	14	96741383	96743060	1	1	130	0.36274	0.3584	DKFZP434O1614
ENSG00000087111	17	26880401	26898890	12	3	130	0.3627	0.35841	PIGS
ENSG00000214113	6	5102827	5261172	536	33	130	0.36253	0.35848	LYRM4
ENSG00000170920	19	9236688	9237626	3	1	130	0.36248	0.3585	OR7G3
ENSG00000132300	2	86333305	86369280	88	10	130	0.36235	0.35854	PTCD3
ENSG00000128309	22	37415676	37425863	30	7	130	0.36235	0.35855	MPST
ENSG00000165916	11	47440320	47447993	13	4	130	0.3623	0.35856	PSMC3
ENSG00000176567	11	48285413	48286330	4	2	130	0.36207	0.35865	OR4X1
ENSG00000159263	21	38071433	38122218	110	24	130	0.36137	0.35891	SIM2
ENSG00000163694	4	40425272	40632892	560	84	130	0.36135	0.35892	RBM47
ENSG00000125363	X	11311533	11318881	7	2	130	0.36134	0.35892	AMELX
ENSG00000065183	1	118472343	118509165	41	10	130	0.36121	0.35897	WDR3
ENSG00000031003	5	137273649	137387650	209	16	130	0.36114	0.359	FAM13B
ENSG00000203734	6	139117063	139225207	335	42	130	0.3611	0.35901	ECT2L
ENSG00000118094	11	118528026	118550399	41	6	130	0.36098	0.35906	TREH
ENSG00000113068	5	139624624	139682706	87	8	130	0.36047	0.35925	PFDN1
ENSG00000023171	11	123396344	123498482	329	46	130	0.36038	0.35928	GRAMD1B
ENSG00000212722	17	39261584	39262740	3	1	130	0.36036	0.35929	KRTAP4-9
ENSG00000153266	3	62355356	62359999	3	2	130	0.36029	0.35931	FEZF2
ENSG00000269058	19	16589868	16607003	44	4	130	0.36019	0.35935	CALR3
ENSG00000108344	17	38137050	38154213	54	6	130	0.36016	0.35936	PSMD3
ENSG00000268218	16	89334512	89339452	14	5	130	0.35968	0.35954	AC137932.1
ENSG00000116147	1	175284330	175712906	1179	102	130	0.35964	0.35956	TNR
ENSG00000188659	15	82555151	82577271	52	13	130	0.35964	0.35956	FAM154B
ENSG00000166682	11	113558272	113577095	51	10	130	0.3594	0.35965	TMPRSS5
ENSG00000197838	19	41594377	41602100	15	3	130	0.35941	0.35965	CYP2A13
ENSG00000198400	1	156785432	156851642	110	16	130	0.35932	0.35968	NTRK1
ENSG00000258947	16	89987800	90005169	57	9	130	0.35932	0.35968	TUBB3
ENSG00000141161	17	33474836	33516364	109	16	130	0.35928	0.35969	UNC45B
ENSG00000066230	5	473425	524447	194	27	130	0.35878	0.35988	SLC9A3
ENSG00000124370	2	71336814	71357369	71	7	130	0.35872	0.3599	MCEE
ENSG00000204952	17	37092685	37123655	27	8	130	0.35855	0.35996	FBXO47
ENSG00000138413	2	209100951	209130798	57	10	130	0.35846	0.36	IDH1
ENSG00000166960	18	30517366	31021065	785	23	130	0.35847	0.36	CCDC178
ENSG00000163673	3	36753913	36781352	52	12	130	0.35826	0.36007	DCLK3
ENSG00000269375	14	101359265	101360646	2	1	130	0.35825	0.36008	AL117190.3
ENSG00000003249	16	90071273	90086536	55	12	130	0.35821	0.36009	DBNDD1
ENSG00000166090	14	23842018	23845612	9	3	130	0.35812	0.36013	IL25
ENSG00000111775	12	120875893	120878545	8	3	130	0.35807	0.36014	COX6A1
ENSG00000119689	14	75348594	75370448	55	8	130	0.35796	0.36019	DLST
ENSG00000124214	20	47729878	47804904	141	16	130	0.35789	0.36021	STAU1
ENSG00000197502	14	50300810	50311552	9	2	130	0.35788	0.36022	AL627171.1
ENSG00000141012	16	88880142	88923378	233	19	130	0.35785	0.36023	GALNS
ENSG00000147601	8	73921099	73960357	83	12	130	0.35768	0.36029	TERF1
ENSG00000111665	12	6953957	6961230	4	1	130	0.35768	0.36029	CDCA3
ENSG00000119457	9	115641200	115653193	26	9	130	0.35758	0.36033	SLC46A2
ENSG00000273088	1	155141885	155159748	24	6	130	0.35744	0.36038	RP11-201K10.3
ENSG00000140995	16	90014333	90034468	84	13	130	0.35742	0.36039	DEF8
ENSG00000123612	2	158383279	158485517	118	18	130	0.3572	0.36047	ACVR1C
ENSG00000085185	X	129115083	129192058	5	2	130	0.35717	0.36048	BCORL1
ENSG00000162460	1	16068917	16074477	18	4	130	0.35711	0.3605	TMEM82
ENSG00000206102	21	32410478	32410795	1	1	130	0.35712	0.3605	KRTAP19-8
ENSG00000091536	17	18012020	18083116	131	17	130	0.357	0.36054	MYO15A
ENSG00000131482	17	41052814	41065386	28	5	130	0.35699	0.36055	G6PC
ENSG00000115825	2	37477645	37551951	264	16	130	0.35692	0.36058	PRKD3
ENSG00000142867	1	85731931	85742773	36	11	130	0.3565	0.36073	BCL10
ENSG00000132142	17	35441923	35766909	419	23	130	0.35652	0.36073	ACACA
ENSG00000109944	11	122753391	122830506	206	31	130	0.35636	0.36078	C11orf63
ENSG00000185149	4	156129781	156138230	15	5	130	0.35634	0.36079	NPY2R
ENSG00000179774	10	69990386	69991871	2	1	130	0.3563	0.36081	ATOH7
ENSG00000092054	14	23881947	23904927	55	8	130	0.35605	0.3609	MYH7
ENSG00000171004	X	131760044	132095423	304	15	130	0.35576	0.36101	HS6ST2
ENSG00000161911	6	41117080	41122075	5	1	130	0.35572	0.36103	TREML1
ENSG00000104142	15	41186628	41196173	20	3	130	0.35568	0.36104	VPS18
ENSG00000162949	2	30945637	31043408	362	55	130	0.35556	0.36108	CAPN13
ENSG00000126216	13	113139325	113242481	240	14	130	0.35558	0.36108	TUBGCP3
ENSG00000179066	19	35596873	35598141	1	1	130	0.35552	0.3611	AC020907.1
ENSG00000164253	5	76721795	76916436	657	33	130	0.35545	0.36113	WDR41
ENSG00000203870	X	154051623	154062937	9	3	130	0.35542	0.36114	SMIM9
ENSG00000117600	1	99729509	99775146	112	16	130	0.35531	0.36118	LPPR4
ENSG00000171489	X	47863734	47869126	1	1	130	0.35525	0.3612	SPACA5
ENSG00000213316	5	179220981	179223648	5	2	130	0.35509	0.36126	LTC4S
ENSG00000169914	1	20209006	20239438	67	12	130	0.35506	0.36127	OTUD3
ENSG00000004468	4	15779898	15854853	225	20	130	0.35501	0.36129	CD38
ENSG00000105438	19	48885827	48894810	18	5	130	0.355	0.36129	KDELR1
ENSG00000151006	16	31094746	31100949	9	2	130	0.35471	0.3614	PRSS53
ENSG00000163637	3	64079543	64431152	1049	76	130	0.35452	0.36147	PRICKLE2
ENSG00000196367	7	98475556	98610866	207	11	130	0.35449	0.36148	TRRAP
ENSG00000172005	2	95691422	95719737	16	5	130	0.35434	0.36154	MAL
ENSG00000198917	9	131581930	131592100	34	5	130	0.35429	0.36156	C9orf114
ENSG00000187049	11	61159159	61166335	10	3	130	0.35428	0.36156	TMEM216
ENSG00000170291	17	7154735	7163259	12	2	130	0.35429	0.36156	ELP5
ENSG00000158874	1	161192082	161193421	2	1	130	0.35419	0.3616	APOA2
ENSG00000127415	4	980785	998316	68	15	130	0.35419	0.3616	IDUA
ENSG00000134470	10	5990855	6020150	141	27	130	0.35415	0.36161	IL15RA
ENSG00000136273	7	47735328	48019178	1021	63	130	0.35407	0.36164	HUS1
ENSG00000173599	11	66615704	66725847	185	21	130	0.35392	0.3617	PC
ENSG00000156097	1	110082494	110091028	10	3	130	0.35383	0.36173	GPR61
ENSG00000007341	1	113066140	113163447	199	16	130	0.35384	0.36173	ST7L
ENSG00000104213	8	17433942	17501580	511	43	130	0.35383	0.36173	PDGFRL
ENSG00000012504	12	100867486	100958191	152	19	130	0.35371	0.36178	NR1H4
ENSG00000154127	11	122526383	122685181	490	71	130	0.35368	0.36179	UBASH3B
ENSG00000132475	17	73772515	73781974	11	3	130	0.35312	0.362	H3F3B
ENSG00000168813	19	32836500	32878573	81	13	130	0.35297	0.36205	ZNF507
ENSG00000166482	17	19286755	19290553	2	1	130	0.35285	0.3621	MFAP4
ENSG00000023318	9	102741461	102861322	199	16	130	0.35261	0.36219	ERP44
ENSG00000263155	15	57884139	57977562	266	26	130	0.3526	0.36219	MYZAP
ENSG00000105492	19	52022779	52035110	66	8	130	0.35262	0.36219	SIGLEC6
ENSG00000116678	1	65886248	66107242	555	22	130	0.35236	0.36229	LEPR
ENSG00000198553	13	50589390	50595058	12	3	130	0.3523	0.36231	KCNRG
ENSG00000112992	5	43602794	43707507	241	11	130	0.3522	0.36235	NNT
ENSG00000072121	14	68194091	68283307	157	17	130	0.35208	0.36239	ZFYVE26
ENSG00000000003	X	99883667	99894988	7	2	130	0.35186	0.36247	TSPAN6
ENSG00000117115	1	17393256	17445948	246	16	130	0.35134	0.36267	PADI2
ENSG00000263417	18	68297755	68317980	59	9	130	0.3513	0.36268	GTSCR1
ENSG00000176984	11	120039685	120042387	11	4	130	0.35122	0.36271	AP000679.2
ENSG00000105877	7	21582833	21941457	1548	107	130	0.35119	0.36272	DNAH11
ENSG00000145982	6	5261277	5771813	1636	145	130	0.3511	0.36276	FARS2
ENSG00000204161	10	50362773	50396630	132	23	130	0.35104	0.36278	C10orf128
ENSG00000169393	19	48497908	48528410	146	13	130	0.35104	0.36278	ELSPBP1
ENSG00000014257	3	132036211	132087142	207	18	130	0.35094	0.36282	ACPP
ENSG00000174407	20	61147660	61167971	19	1	130	0.35086	0.36285	C20orf166
ENSG00000149926	16	30035748	30064299	37	4	130	0.3508	0.36287	FAM57B
ENSG00000100065	22	37886400	37915549	82	12	130	0.35073	0.36289	CARD10
ENSG00000163798	2	27886338	27917840	24	9	130	0.35035	0.36304	SLC4A1AP
ENSG00000105849	7	19735085	19748710	38	8	130	0.35016	0.36311	TWISTNB
ENSG00000268706	18	61602042	61609601	19	2	130	0.35007	0.36314	AC009802.1
ENSG00000022567	8	142217265	142318404	350	39	130	0.35003	0.36316	SLC45A4
ENSG00000120669	13	36742345	36871979	504	19	130	0.34921	0.36347	SOHLH2
ENSG00000196139	10	5077546	5149878	356	37	130	0.34891	0.36358	AKR1C3
ENSG00000185156	17	8700436	8702667	6	3	130	0.34874	0.36364	MFSD6L
ENSG00000080031	19	55692616	55720874	88	17	130	0.34865	0.36368	PTPRH
ENSG00000117152	1	163038565	163046592	16	6	130	0.34839	0.36378	RGS4
ENSG00000147121	X	46306292	46356857	56	2	130	0.3481	0.36388	KRBOX4
ENSG00000123444	11	47593749	47600567	2	1	130	0.34788	0.36396	KBTBD4
ENSG00000183722	13	39917029	40177665	822	61	130	0.34764	0.36406	LHFP
ENSG00000224867	1	220603286	220608023	25	5	130	0.34736	0.36416	AC096644.1
ENSG00000148429	10	11495945	11653753	361	23	130	0.34733	0.36417	USP6NL
ENSG00000166510	18	52568740	52626739	116	13	130	0.34697	0.36431	CCDC68
ENSG00000158258	3	139654027	140296239	1852	136	130	0.34676	0.36439	CLSTN2
ENSG00000203963	1	67557848	67697536	431	31	130	0.34659	0.36445	C1orf141
ENSG00000124783	6	7268539	7347679	384	28	130	0.34613	0.36462	SSR1
ENSG00000186160	1	47533160	47583991	108	5	130	0.3461	0.36463	CYP4Z1
ENSG00000007952	X	100098313	100129334	28	3	130	0.34589	0.36471	NOX1
ENSG00000056736	3	53880607	53899827	63	12	130	0.34587	0.36472	IL17RB
ENSG00000144120	2	120436743	120444083	30	4	130	0.34579	0.36475	TMEM177
ENSG00000162910	1	228294380	228297013	2	1	130	0.34532	0.36493	MRPL55
ENSG00000198598	12	132312938	132336328	101	17	130	0.34528	0.36494	MMP17
ENSG00000166823	15	90291892	90294541	6	2	130	0.34508	0.36502	MESP1
ENSG00000187223	1	152635872	152637135	2	1	130	0.34501	0.36505	LCE2D
ENSG00000101400	20	31995761	32031698	53	8	130	0.3449	0.36509	SNTA1
ENSG00000172724	9	34689564	34691274	4	2	130	0.34484	0.36511	CCL19
ENSG00000089775	14	64915824	64971931	109	9	130	0.34476	0.36514	ZBTB25
ENSG00000088682	16	57481337	57495187	26	7	130	0.34476	0.36514	COQ9
ENSG00000164068	3	49726932	49758962	43	7	130	0.34472	0.36515	RNF123
ENSG00000184481	X	70316047	70323385	7	2	130	0.34455	0.36522	FOXO4
ENSG00000122390	16	3493611	3536963	170	14	130	0.34444	0.36526	NAA60
ENSG00000040275	5	169010638	169031782	67	8	130	0.34438	0.36528	SPDL1
ENSG00000080493	4	72053003	72437804	601	36	130	0.34413	0.36538	SLC4A4
ENSG00000249459	17	18561742	18585575	30	7	130	0.34412	0.36538	ZNF286B
ENSG00000165370	X	136112307	136113833	2	1	130	0.34407	0.3654	GPR101
ENSG00000100116	22	38203912	38213183	21	3	130	0.344	0.36542	GCAT
ENSG00000109265	4	57036361	57194791	472	66	130	0.34351	0.36561	KIAA1211
ENSG00000162654	1	89646831	89664615	30	6	130	0.34302	0.36579	GBP4
ENSG00000103037	16	58549383	58554431	14	4	130	0.34302	0.36579	SETD6
ENSG00000248540	15	74418256	74421619	3	1	130	0.343	0.3658	RP11-247C2.2
ENSG00000181617	4	71091788	71100969	16	5	130	0.34265	0.36593	FDCSP
ENSG00000266258	18	68002675	68019695	47	9	130	0.34262	0.36594	RP11-41O4.1
ENSG00000148339	9	130830480	130871524	101	2	130	0.3424	0.36603	SLC25A25
ENSG00000170820	2	49189296	49381676	740	36	130	0.34232	0.36606	FSHR
ENSG00000134255	1	111682249	111727724	66	14	130	0.3421	0.36614	CEPT1
ENSG00000174175	1	169558087	169599431	116	20	130	0.3421	0.36614	SELP
ENSG00000007541	16	616995	634136	45	2	130	0.3418	0.36625	PIGQ
ENSG00000148814	10	134145614	134195010	191	19	130	0.3417	0.36629	LRRC27
ENSG00000130045	9	91150016	91199189	79	8	130	0.34142	0.36639	NXNL2
ENSG00000075388	11	69587797	69590171	7	2	130	0.34133	0.36643	FGF4
ENSG00000150455	11	126152960	126168740	51	12	130	0.34121	0.36647	TIRAP
ENSG00000130684	20	25654851	25677477	39	5	130	0.34122	0.36647	ZNF337
ENSG00000123595	X	13707244	13728625	26	5	130	0.34112	0.36651	RAB9A
ENSG00000182957	13	24553944	24881212	1324	141	130	0.34077	0.36664	SPATA13
ENSG00000163882	3	184079506	184086384	12	3	130	0.34058	0.36671	POLR2H
ENSG00000188039	19	16830787	16928774	217	27	130	0.34051	0.36674	NWD1
ENSG00000112118	6	52128807	52149679	73	14	130	0.34044	0.36676	MCM3
ENSG00000220702	22	44761431	44762164	5	3	130	0.34044	0.36676	RP1-32I10.10
ENSG00000173261	5	145463949	145483932	43	2	130	0.34042	0.36677	PLAC8L1
ENSG00000103342	16	11961985	12009939	88	10	130	0.34033	0.3668	GSPT1
ENSG00000148334	9	130882972	130890741	2	1	130	0.34023	0.36684	PTGES2
ENSG00000145365	4	113195698	113207059	35	2	130	0.34002	0.36692	TIFA
ENSG00000250709	13	36742931	36871979	503	19	130	0.34002	0.36692	CCDC169-SOHLH2
ENSG00000268805	21	46511596	46515493	18	6	130	0.33992	0.36696	PRED57
ENSG00000240344	2	201735630	201754026	28	8	130	0.33946	0.36713	PPIL3
ENSG00000135205	7	76751751	76958850	604	30	130	0.33932	0.36718	CCDC146
ENSG00000143627	1	155259630	155271225	13	2	130	0.33916	0.36725	PKLR
ENSG00000272869	5	112196885	112228776	112	10	130	0.33902	0.3673	CTC-487M23.8
ENSG00000135631	2	73300510	73383849	206	19	130	0.33893	0.36733	RAB11FIP5
ENSG00000134853	4	55095264	55164414	134	10	130	0.33879	0.36738	PDGFRA
ENSG00000005339	16	3775055	3930727	93	27	130	0.33852	0.36749	CREBBP
ENSG00000138041	2	55774428	55846015	212	24	130	0.33835	0.36755	SMEK2
ENSG00000109610	4	24791534	24802464	23	5	130	0.33815	0.36763	SOD3
ENSG00000187123	2	150186499	150330662	289	28	130	0.33799	0.36769	LYPD6
ENSG00000173213	18	47225	73545	24	1	130	0.33781	0.36775	RP11-683L23.1
ENSG00000132386	17	1665253	1680868	61	8	130	0.33775	0.36778	SERPINF1
ENSG00000153208	2	112656056	112787138	434	18	130	0.33766	0.36781	MERTK
ENSG00000171133	9	114089763	114090800	2	1	130	0.33725	0.36797	OR2K2
ENSG00000130528	19	49654455	49658681	9	3	130	0.33723	0.36797	HRC
ENSG00000189376	8	124232196	124253638	6	4	130	0.3372	0.36798	C8orf76
ENSG00000158481	1	158259576	158263420	3	2	130	0.33715	0.368	CD1C
ENSG00000170954	19	53611132	53636330	102	16	130	0.33711	0.36802	ZNF415
ENSG00000198626	1	237205505	237997288	2525	192	130	0.33708	0.36803	RYR2
ENSG00000107951	10	30598730	30663377	156	12	130	0.33708	0.36803	MTPAP
ENSG00000145348	4	106962756	107242652	522	14	130	0.33696	0.36807	TBCK
ENSG00000168710	1	110527308	110566357	26	10	130	0.33693	0.36808	AHCYL1
ENSG00000131378	3	16355081	16555533	624	63	130	0.33693	0.36809	RFTN1
ENSG00000165240	X	77166194	77305892	54	6	130	0.3369	0.36809	ATP7A
ENSG00000104901	19	49865040	49878373	45	4	130	0.33671	0.36817	DKKL1
ENSG00000172530	16	87982850	88110924	527	17	130	0.33664	0.36819	BANP
ENSG00000126787	14	55614830	55658396	69	6	130	0.33654	0.36823	DLGAP5
ENSG00000186205	1	220960101	220987735	88	20	130	0.33644	0.36827	2026-03-01
ENSG00000106927	9	116822407	116840752	56	9	130	0.33644	0.36827	AMBP
ENSG00000197728	12	56435637	56438116	5	3	130	0.33641	0.36828	RPS26
ENSG00000206579	8	56014949	56454613	1183	72	130	0.33632	0.36831	XKR4
ENSG00000146360	6	110299514	110301921	3	1	130	0.33629	0.36832	GPR6
ENSG00000169359	3	155538813	155572218	83	9	130	0.33582	0.3685	SLC33A1
ENSG00000121933	1	112025970	112106584	241	36	130	0.33574	0.36853	ADORA3
ENSG00000112787	12	133066137	133161774	299	22	130	0.3357	0.36855	FBRSL1
ENSG00000128422	17	39775689	39781094	1	1	130	0.33556	0.3686	KRT17
ENSG00000153006	5	64013971	64064512	71	8	130	0.33551	0.36862	SREK1IP1
ENSG00000131795	1	145507598	145513536	2	1	130	0.33541	0.36866	RBM8A
ENSG00000106415	7	8008425	8133902	360	21	130	0.33536	0.36868	GLCCI1
ENSG00000105427	19	42891171	42894439	6	1	130	0.33524	0.36872	CNFN
ENSG00000107623	10	48425815	48438976	37	9	130	0.33511	0.36877	GDF10
ENSG00000172935	11	68771863	68780877	17	5	130	0.33508	0.36878	MRGPRF
ENSG00000111696	12	104164231	104234975	314	17	130	0.33508	0.36878	NT5DC3
ENSG00000196388	17	4891425	4900905	23	6	130	0.33499	0.36882	INCA1
ENSG00000185721	22	31795509	31924726	255	20	130	0.33498	0.36882	DRG1
ENSG00000132964	13	26828276	26979375	283	16	130	0.3347	0.36893	CDK8
ENSG00000136877	9	130556876	130576606	40	7	130	0.33459	0.36897	FPGS
ENSG00000036549	1	78028101	78149104	193	22	130	0.33449	0.369	ZZZ3
ENSG00000068654	2	86247339	86333278	187	17	130	0.33441	0.36903	POLR1A
ENSG00000140545	15	89441916	89456642	53	10	130	0.33429	0.36908	MFGE8
ENSG00000242252	1	156211753	156213112	1	1	130	0.33424	0.3691	BGLAP
ENSG00000008283	17	61509665	61523739	16	4	130	0.33403	0.36918	CYB561
ENSG00000033122	1	70034081	70617628	1522	65	130	0.33386	0.36924	LRRC7
ENSG00000171446	17	38933060	38938786	23	6	130	0.33383	0.36926	KRT27
ENSG00000213828	2	240083493	240084053	3	1	130	0.33368	0.36931	AC017028.1
ENSG00000197601	11	13690217	13753893	122	19	130	0.33352	0.36937	FAR1
ENSG00000105364	19	10362577	10370721	12	3	130	0.33346	0.36939	MRPL4
ENSG00000159082	21	34001069	34100359	124	17	130	0.33345	0.3694	SYNJ1
ENSG00000138670	4	82347547	82965397	1955	89	130	0.33332	0.36944	RASGEF1B
ENSG00000178425	6	116422012	116570660	339	24	130	0.33331	0.36945	NT5DC1
ENSG00000110203	11	71825915	71850936	89	10	130	0.33323	0.36948	FOLR3
ENSG00000132275	11	6616305	6624850	19	8	130	0.33321	0.36949	RRP8
ENSG00000178974	14	55738021	55828636	192	9	130	0.33304	0.36955	FBXO34
ENSG00000036257	2	225334867	225450110	269	15	130	0.33274	0.36966	CUL3
ENSG00000188092	1	147400506	147465753	7	1	130	0.33271	0.36968	GPR89B
ENSG00000215183	9	35752987	35756610	4	2	130	0.33249	0.36976	MSMP
ENSG00000187600	2	46656329	46711564	180	15	130	0.33245	0.36978	TMEM247
ENSG00000187098	3	69788586	70017488	447	22	130	0.33243	0.36978	MITF
ENSG00000011275	7	5659678	5821370	490	24	130	0.33193	0.36997	RNF216
ENSG00000169032	15	66679155	66784650	267	18	130	0.33184	0.37	MAP2K1
ENSG00000102981	16	67694849	67696681	1	1	130	0.33185	0.37	PARD6A
ENSG00000155666	16	27214807	27233089	28	6	130	0.33147	0.37014	KDM8
ENSG00000044115	5	137946656	138270723	468	24	130	0.33132	0.3702	CTNNA1
ENSG00000234224	7	123670973	123673523	2	1	130	0.33132	0.3702	TMEM229A
ENSG00000164331	5	72848160	72861511	39	6	130	0.3313	0.37021	ANKRA2
ENSG00000148090	9	93976097	94124195	260	15	130	0.33129	0.37021	AUH
ENSG00000136856	9	130159421	130170703	24	4	130	0.33114	0.37027	SLC2A8
ENSG00000122218	1	160259063	160313190	71	10	130	0.33109	0.37029	COPA
ENSG00000088538	3	50712672	51421629	1091	14	130	0.33107	0.37029	DOCK3
ENSG00000220575	7	154858777	154863267	16	4	130	0.33063	0.37046	HTR5A-AS1
ENSG00000124496	6	42192669	42419789	460	39	130	0.33045	0.37053	TRERF1
ENSG00000196632	X	54219256	54385075	33	5	130	0.33019	0.37063	WNK3
ENSG00000256618	17	22022437	22023991	7	3	130	0.33016	0.37064	MTRNR2L1
ENSG00000161904	6	33738979	33756913	66	8	130	0.3301	0.37066	LEMD2
ENSG00000124253	20	56136136	56141513	24	7	130	0.33007	0.37067	PCK1
ENSG00000174780	4	57333081	57369839	95	9	130	0.32982	0.37077	SRP72
ENSG00000105143	19	15060846	15133802	466	46	130	0.32933	0.37095	SLC1A6
ENSG00000097021	1	6324329	6454451	349	18	130	0.3286	0.37123	ACOT7
ENSG00000174607	4	115519611	115599380	129	16	130	0.32812	0.37141	UGT8
ENSG00000268162	12	57390745	57391335	1	1	130	0.32735	0.3717	HBCBP
ENSG00000159579	16	57220049	57274387	92	14	130	0.32718	0.37176	RSPRY1
ENSG00000118855	3	158449987	158547508	245	27	130	0.327	0.37183	MFSD1
ENSG00000134779	18	34359987	34409158	94	6	130	0.32669	0.37195	TPGS2
ENSG00000168765	1	110198703	110208118	20	6	130	0.32663	0.37197	GSTM4
ENSG00000188322	16	28303840	28335170	20	5	130	0.3266	0.37199	SBK1
ENSG00000111348	12	15094951	15114662	43	7	130	0.32649	0.37203	ARHGDIB
ENSG00000148459	10	26986588	27035727	149	18	130	0.32632	0.37209	PDSS1
ENSG00000181264	11	120195838	120204391	13	3	130	0.32596	0.37223	TMEM136
ENSG00000116668	1	185126212	185260897	136	12	130	0.3259	0.37225	SWT1
ENSG00000129437	19	51580752	51587502	26	5	130	0.32534	0.37246	KLK14
ENSG00000115756	2	10443015	10567743	503	59	130	0.32502	0.37258	HPCAL1
ENSG00000135569	6	132909731	132910877	3	2	130	0.3247	0.3727	TAAR5
ENSG00000125686	17	37560538	37607539	65	5	130	0.32465	0.37272	MED1
ENSG00000172457	11	56510303	56511287	3	1	130	0.32463	0.37273	OR9G4
ENSG00000112759	6	44187242	44201888	20	9	130	0.32457	0.37275	SLC29A1
ENSG00000148734	10	72007085	72043432	134	24	130	0.32451	0.37278	NPFFR1
ENSG00000203924	X	142795055	142804516	24	3	130	0.32431	0.37285	SPANXN2
ENSG00000155719	16	21689835	21772050	95	17	130	0.32393	0.373	OTOA
ENSG00000004838	3	50378541	50384283	3	1	130	0.32348	0.37317	ZMYND10
ENSG00000053900	4	25378835	25420120	144	11	130	0.32346	0.37317	ANAPC4
ENSG00000146263	6	97590037	97731093	280	18	130	0.3234	0.3732	MMS22L
ENSG00000170054	14	94929054	94946026	81	18	130	0.32328	0.37324	SERPINA9
ENSG00000130449	5	60628100	60841997	294	19	130	0.32322	0.37326	ZSWIM6
ENSG00000130023	6	170151718	170181680	91	11	130	0.32323	0.37326	ERMARD
ENSG00000183709	19	39759154	39760732	3	1	130	0.32295	0.37337	IFNL2
ENSG00000136874	9	102668915	102732618	116	11	130	0.32283	0.37341	STX17
ENSG00000121289	19	33369902	33462897	345	20	130	0.32213	0.37368	CEP89
ENSG00000040633	17	7138347	7143041	4	2	130	0.32191	0.37376	PHF23
ENSG00000135686	16	84682131	84701292	77	12	130	0.32186	0.37378	KLHL36
ENSG00000065427	16	75661622	75682541	69	12	130	0.32181	0.3738	KARS
ENSG00000272162	6	10748027	10930656	418	40	130	0.32177	0.37381	RP11-637O19.3
ENSG00000007202	17	26941458	26972472	18	6	130	0.3214	0.37395	KIAA0100
ENSG00000168237	3	52321105	52329272	15	4	130	0.32135	0.37397	GLYCTK
ENSG00000082074	5	39105338	39274630	402	26	130	0.32129	0.37399	FYB
ENSG00000172932	11	67056018	67069956	14	3	130	0.32128	0.374	ANKRD13D
ENSG00000077463	19	4174106	4182601	10	2	130	0.32112	0.37406	SIRT6
ENSG00000166704	19	58488421	58514717	87	8	130	0.32108	0.37407	ZNF606
ENSG00000171872	1	44584522	44600812	48	11	130	0.32092	0.37414	KLF17
ENSG00000137869	15	51500254	51630807	333	27	130	0.32085	0.37416	CYP19A1
ENSG00000182223	4	48492269	48496406	15	4	130	0.32044	0.37432	ZAR1
ENSG00000213689	3	48506445	48509044	3	2	130	0.3199	0.37452	TREX1
ENSG00000187918	11	5474638	5475707	7	3	130	0.31958	0.37464	OR51I2
ENSG00000019582	5	149781200	149792492	17	5	130	0.31956	0.37465	CD74
ENSG00000138639	4	86396267	86923823	1491	66	130	0.31953	0.37466	ARHGAP24
ENSG00000117399	1	43824626	43828874	5	3	130	0.31946	0.37469	CDC20
ENSG00000148396	9	139334549	139372141	71	10	130	0.31938	0.37472	SEC16A
ENSG00000145819	5	142149949	142608576	1017	73	130	0.31936	0.37473	ARHGAP26
ENSG00000248098	19	41884215	41930910	96	3	130	0.31926	0.37476	BCKDHA
ENSG00000183783	4	44175926	44450824	625	46	130	0.31907	0.37484	KCTD8
ENSG00000185880	15	45021186	45060027	101	7	130	0.31878	0.37495	TRIM69
ENSG00000169836	4	104507188	104640973	336	24	130	0.31843	0.37508	TACR3
ENSG00000170619	8	146066427	146079121	35	4	130	0.31839	0.37509	COMMD5
ENSG00000135378	11	32851489	32879669	74	11	130	0.31821	0.37516	PRRG4
ENSG00000138172	10	105206543	105212660	7	4	130	0.31812	0.3752	CALHM2
ENSG00000135898	2	231772033	231825781	154	26	130	0.31782	0.37531	GPR55
ENSG00000121486	1	185087220	185126204	61	5	130	0.31777	0.37533	TRMT1L
ENSG00000220891	22	22901750	22909007	34	2	130	0.31735	0.37549	LL22NC03-63E9.3
ENSG00000255223	11	56309746	56310757	5	2	130	0.31705	0.3756	OR5M11
ENSG00000273331	3	196042953	196065244	72	10	130	0.31685	0.37568	TM4SF19
ENSG00000085662	7	134127102	134144036	31	8	130	0.31682	0.37569	AKR1B1
ENSG00000233438	2	27760253	27790011	50	7	130	0.31659	0.37578	AC109829.1
ENSG00000134398	16	23701647	23724821	46	13	130	0.31651	0.37581	ERN2
ENSG00000060971	3	38144620	38178733	44	11	130	0.31637	0.37586	ACAA1
ENSG00000165271	9	33461439	33473928	29	8	130	0.31634	0.37587	NOL6
ENSG00000154856	18	10454625	10489945	117	16	130	0.31636	0.37587	APCDD1
ENSG00000168269	5	169532901	169536727	18	7	130	0.31605	0.37598	FOXI1
ENSG00000258231	12	58937907	59206842	615	50	130	0.31582	0.37607	RP11-362K2.2
ENSG00000154122	5	14704910	14871887	423	42	130	0.31577	0.37609	ANKH
ENSG00000184304	14	30045687	30661104	1437	107	130	0.31574	0.3761	PRKD1
ENSG00000188991	12	16341419	16430619	331	15	130	0.31569	0.37612	SLC15A5
ENSG00000167748	19	51322404	51327043	16	4	130	0.31567	0.37613	KLK1
ENSG00000159714	16	67428322	67450736	26	4	130	0.3156	0.37615	ZDHHC1
ENSG00000110328	11	11292423	11643552	1519	148	130	0.31543	0.37622	GALNT18
ENSG00000124203	20	57766075	57834168	158	29	130	0.3154	0.37623	ZNF831
ENSG00000254087	8	56792372	56923940	431	32	130	0.31516	0.37632	LYN
ENSG00000119013	2	201936156	201950473	35	6	130	0.31512	0.37634	NDUFB3
ENSG00000184524	11	787104	790123	6	3	130	0.31509	0.37635	CEND1
ENSG00000112902	5	9035138	9546187	1568	136	130	0.31504	0.37636	SEMA5A
ENSG00000126746	12	6775643	6798738	11	3	130	0.31483	0.37645	ZNF384
ENSG00000179046	4	189012427	189030757	122	18	130	0.31449	0.37657	TRIML2
ENSG00000176909	19	49215999	49222978	15	3	130	0.31421	0.37668	MAMSTR
ENSG00000182134	1	151742583	151763892	59	5	130	0.31377	0.37685	TDRKH
ENSG00000082781	3	124480795	124620265	434	29	130	0.313	0.37714	ITGB5
ENSG00000077279	X	110537007	110655603	12	2	130	0.31299	0.37714	DCX
ENSG00000178999	17	8108056	8113918	12	4	130	0.31284	0.3772	AURKB
ENSG00000215046	X	101470280	101567445	1	1	130	0.31284	0.3772	TCP11X1
ENSG00000185554	X	101470280	101581634	1	1	130	0.31284	0.3772	NXF2
ENSG00000069424	1	6051526	6161253	283	39	130	0.31281	0.37721	KCNAB2
ENSG00000143771	1	224544552	224567161	38	5	130	0.31272	0.37725	CNIH4
ENSG00000182606	3	42055294	42267381	564	32	130	0.3127	0.37725	TRAK1
ENSG00000171202	11	85359011	85367591	15	4	130	0.31266	0.37727	TMEM126A
ENSG00000127418	4	1003724	1020685	60	12	130	0.31254	0.37731	FGFRL1
ENSG00000156006	8	18248755	18258728	46	8	130	0.31234	0.37739	NAT2
ENSG00000244474	2	234627424	234681945	184	18	130	0.31198	0.37753	UGT1A4
ENSG00000183496	15	82334119	82338482	3	2	130	0.31195	0.37754	MEX3B
ENSG00000258973	14	24801516	24806588	14	4	130	0.31181	0.37759	RP11-934B9.3
ENSG00000213996	19	19375173	19384200	18	3	130	0.31177	0.37761	TM6SF2
ENSG00000258869	14	98215601	98230326	54	9	130	0.31169	0.37764	RP11-204N11.1
ENSG00000258311	12	56109820	56118487	13	5	130	0.31157	0.37768	RP11-644F5.10
ENSG00000183258	5	176938578	176944470	1	1	130	0.31153	0.3777	DDX41
ENSG00000163590	3	160473390	160796695	671	25	130	0.31147	0.37772	PPM1L
ENSG00000100314	22	30116073	30127828	31	7	130	0.31108	0.37787	CABP7
ENSG00000149599	20	30435440	30458550	51	15	130	0.31099	0.3779	DUSP15
ENSG00000273167	13	24553839	24895169	1387	144	130	0.31069	0.37802	RP11-307N16.6
ENSG00000131126	19	43905648	43922763	40	4	130	0.31064	0.37804	TEX101
ENSG00000160188	21	43892596	43916464	61	15	130	0.31038	0.37813	RSPH1
ENSG00000237521	19	9361606	9362820	5	2	130	0.31035	0.37815	OR7E24
ENSG00000187764	9	91975702	92113045	473	44	130	0.31023	0.37819	SEMA4D
ENSG00000024526	1	68939835	68962904	60	8	130	0.31015	0.37822	DEPDC1
ENSG00000146834	7	100026413	100031741	12	3	130	0.30909	0.37862	MEPCE
ENSG00000100225	22	32870663	32894818	78	8	130	0.30906	0.37864	FBXO7
ENSG00000170624	5	155297354	156194799	2420	92	130	0.30899	0.37866	SGCD
ENSG00000125780	20	2276647	2321724	109	12	130	0.30876	0.37875	TGM3
ENSG00000164104	4	174252846	174256276	4	1	130	0.30875	0.37876	HMGB2
ENSG00000239732	3	52255096	52273183	31	8	130	0.30866	0.37879	TLR9
ENSG00000212724	17	39215495	39216344	1	1	130	0.30837	0.3789	KRTAP2-3
ENSG00000188807	1	9648932	9674935	27	3	130	0.30822	0.37896	TMEM201
ENSG00000068394	X	48970334	48980151	3	2	130	0.3081	0.379	GPKOW
ENSG00000184571	22	25115001	25170687	197	23	130	0.30746	0.37925	PIWIL3
ENSG00000112761	6	112375275	112392171	27	6	130	0.3074	0.37927	WISP3
ENSG00000139719	12	122714111	122751068	78	11	130	0.30725	0.37933	VPS33A
ENSG00000146409	6	133090509	133119701	90	10	130	0.30713	0.37937	SLC18B1
ENSG00000185742	11	109292846	109299840	3	1	130	0.30709	0.37939	C11orf87
ENSG00000089692	12	6881678	6887621	5	2	130	0.30703	0.37941	LAG3
ENSG00000112159	6	90352218	90529442	386	26	130	0.30696	0.37944	MDN1
ENSG00000176723	16	31445569	31454346	9	4	130	0.30673	0.37952	ZNF843
ENSG00000178279	16	11361605	11363390	6	2	130	0.30654	0.3796	TNP2
ENSG00000177666	11	818902	825573	12	4	130	0.30637	0.37966	PNPLA2
ENSG00000087053	11	95566046	95658479	222	21	130	0.3063	0.37969	MTMR2
ENSG00000222001	2	233877324	233880595	4	2	130	0.30612	0.37976	AC106876.2
ENSG00000120322	5	140557371	140560081	7	3	130	0.30611	0.37976	PCDHB8
ENSG00000120055	10	104209594	104211300	2	1	130	0.30612	0.37976	C10orf95
ENSG00000205269	6	11537938	11583757	147	18	130	0.30604	0.37979	TMEM170B
ENSG00000228532	X	114952650	114953669	3	1	130	0.30603	0.37979	RP1-241P17.4
ENSG00000174255	3	113953483	113956425	13	5	130	0.30592	0.37983	ZNF80
ENSG00000143032	1	91177096	91182794	12	7	130	0.30572	0.37991	BARHL2
ENSG00000176956	8	144239331	144242128	6	2	130	0.30572	0.37991	LY6H
ENSG00000115365	2	211295973	211342376	100	8	130	0.30563	0.37994	LANCL1
ENSG00000160953	19	1285890	1378430	115	17	130	0.30549	0.38	MUM1
ENSG00000165526	11	126071993	126081587	24	6	130	0.30538	0.38004	RPUSD4
ENSG00000185272	21	15588451	15600693	65	10	130	0.30507	0.38016	RBM11
ENSG00000101255	20	361261	378203	30	11	130	0.30501	0.38018	TRIB3
ENSG00000115523	2	85912298	85925977	58	8	130	0.30496	0.3802	GNLY
ENSG00000180913	11	6149840	6150706	1	1	130	0.30496	0.3802	OR56B3P
ENSG00000131044	20	30458505	30532764	139	22	130	0.30491	0.38022	TTLL9
ENSG00000177946	16	90036206	90038942	10	5	130	0.30475	0.38028	CENPBD1
ENSG00000188015	1	153519805	153521848	17	1	130	0.30467	0.38031	S100A3
ENSG00000143569	1	154192655	154243986	71	9	130	0.30467	0.38031	UBAP2L
ENSG00000187627	2	87135076	87241104	3	2	130	0.30451	0.38037	RGPD1
ENSG00000143303	1	156698234	156706752	12	3	130	0.30424	0.38047	RRNAD1
ENSG00000164379	6	1312675	1314992	8	3	130	0.30425	0.38047	FOXQ1
ENSG00000072274	3	195754054	195809060	210	28	130	0.30403	0.38055	TFRC
ENSG00000048471	16	12070594	12668146	2391	109	130	0.30352	0.38075	SNX29
ENSG00000100504	14	51324609	51411454	264	25	130	0.30341	0.38079	PYGL
ENSG00000198677	5	94799599	94890711	163	12	130	0.3032	0.38087	TTC37
ENSG00000156042	10	75013517	75118617	241	2	130	0.30308	0.38091	TTC18
ENSG00000249016	5	54252063	54253674	12	2	130	0.30288	0.38099	RP11-45H22.3
ENSG00000180475	11	57995354	57996390	3	2	130	0.3028	0.38102	OR10Q1
ENSG00000141349	17	42148103	42153709	8	3	130	0.3028	0.38102	G6PC3
ENSG00000135047	9	90340434	90346308	17	6	130	0.30272	0.38105	CTSL
ENSG00000116353	1	29519385	29557454	91	14	130	0.3027	0.38106	MECR
ENSG00000160224	21	45705721	45718531	30	8	130	0.30213	0.38128	AIRE
ENSG00000260970	9	122257653	122286403	101	12	130	0.30195	0.38135	RP11-295D22.1
ENSG00000135390	12	54026510	54071192	112	9	130	0.30169	0.38144	ATP5G2
ENSG00000249115	19	36103646	36116251	19	7	130	0.30169	0.38145	HAUS5
ENSG00000181315	6	26636518	26659980	70	9	130	0.30162	0.38147	ZNF322
ENSG00000177879	5	115177178	115249778	139	21	130	0.30139	0.38156	AP3S1
ENSG00000184432	3	139074442	139108574	76	8	130	0.30128	0.3816	COPB2
ENSG00000015475	22	18216906	18257536	117	21	130	0.30121	0.38163	BID
ENSG00000099385	16	30844947	30906281	50	5	130	0.30104	0.38169	BCL7C
ENSG00000124657	6	27925019	27925960	1	1	130	0.30076	0.3818	OR2B6
ENSG00000125247	13	101256181	101327347	199	14	130	0.30015	0.38203	TMTC4
ENSG00000156642	15	73852355	73926475	109	11	130	0.30015	0.38203	NPTN
ENSG00000169718	17	80015382	80023763	5	2	130	0.30015	0.38203	DUS1L
ENSG00000168925	16	75252898	75258822	28	6	130	0.30012	0.38204	CTRB1
ENSG00000117154	1	18434240	18704977	917	112	130	0.29999	0.38209	IGSF21
ENSG00000172459	11	56431138	56432163	2	1	130	0.3	0.38209	OR5AR1
ENSG00000188282	2	218899683	218955304	117	12	130	0.29988	0.38214	RUFY4
ENSG00000149516	11	59824060	59838601	47	7	130	0.29965	0.38222	MS4A3
ENSG00000112425	6	145822719	146057160	611	13	130	0.29952	0.38227	EPM2A
ENSG00000152049	2	223916532	224063117	604	31	130	0.29942	0.38231	KCNE4
ENSG00000183291	1	87328132	87380107	135	10	130	0.29939	0.38232	2026-09-15
ENSG00000144369	2	187558698	187630685	111	15	130	0.29906	0.38245	FAM171B
ENSG00000169180	16	28109300	28223241	100	5	130	0.29882	0.38254	XPO6
ENSG00000160999	7	101928405	101962178	4	2	130	0.29878	0.38255	SH2B2
ENSG00000183763	3	49866034	49894007	38	6	130	0.29859	0.38263	TRAIP
ENSG00000007392	16	238968	279462	64	10	130	0.29848	0.38267	LUC7L
ENSG00000239697	17	7452208	7464925	33	8	130	0.2983	0.38274	TNFSF12
ENSG00000248871	17	7452416	7464918	33	8	130	0.2983	0.38274	TNFSF12-TNFSF13
ENSG00000153933	17	54911460	54946036	72	4	130	0.29829	0.38274	DGKE
ENSG00000149761	11	63993413	63998158	8	4	130	0.29771	0.38296	NUDT22
ENSG00000103145	16	3072621	3074287	1	1	130	0.29761	0.383	HCFC1R1
ENSG00000204604	19	53341261	53360902	79	10	130	0.29757	0.38301	ZNF468
ENSG00000137767	15	45923346	45983492	244	33	130	0.2973	0.38312	SQRDL
ENSG00000181961	11	55110627	55111707	3	1	130	0.2972	0.38316	OR4A16
ENSG00000256771	19	19976695	20005483	78	11	130	0.29716	0.38317	ZNF253
ENSG00000158525	7	129984630	130008571	94	13	130	0.29714	0.38318	CPA5
ENSG00000073146	22	50528308	50600119	366	14	130	0.29708	0.3832	MOV10L1
ENSG00000085563	7	87133175	87342611	399	33	130	0.29702	0.38323	ABCB1
ENSG00000134717	1	52521797	52556388	41	6	130	0.29666	0.38336	BTF3L4
ENSG00000213512	1	89597434	89641723	79	9	130	0.29664	0.38337	GBP7
ENSG00000175170	20	25744102	25848861	53	6	130	0.29643	0.38345	FAM182B
ENSG00000148773	10	129894923	129924649	97	17	130	0.29636	0.38348	MKI67
ENSG00000119682	14	75120140	75179818	56	4	130	0.2961	0.38358	AREL1
ENSG00000083807	19	58990879	59023780	61	8	130	0.29601	0.38361	SLC27A5
ENSG00000183888	1	16330731	16335302	15	5	130	0.29562	0.38376	C1orf64
ENSG00000140577	15	91073157	91188577	301	17	130	0.29523	0.38391	CRTC3
ENSG00000163534	1	157764193	157789895	70	8	130	0.29511	0.38396	FCRL1
ENSG00000119865	2	68511303	68547183	81	18	130	0.29484	0.38406	CNRIP1
ENSG00000130338	6	158733692	158932860	637	28	130	0.29483	0.38406	TULP4
ENSG00000176293	19	58570607	58597677	65	7	130	0.29476	0.38409	ZNF135
ENSG00000185482	12	57637236	57644976	10	4	130	0.29468	0.38412	STAC3
ENSG00000103978	15	42502730	42565861	85	12	130	0.29459	0.38415	TMEM87A
ENSG00000160445	9	131492065	131534693	28	3	130	0.29443	0.38421	ZER1
ENSG00000140943	16	84087368	84150511	274	25	130	0.29442	0.38422	MBTPS1
ENSG00000144619	3	2140497	3099645	3871	282	130	0.29433	0.38425	CNTN4
ENSG00000082397	18	5392383	5630699	659	60	130	0.29413	0.38433	EPB41L3
ENSG00000214655	10	75545340	75561551	6	2	130	0.29376	0.38447	ZSWIM8
ENSG00000083937	3	87276421	87304698	60	10	130	0.29374	0.38448	CHMP2B
ENSG00000146267	6	99719045	99797938	260	21	130	0.29367	0.38451	FAXC
ENSG00000135480	12	52626304	52645970	56	10	130	0.29335	0.38463	KRT7
ENSG00000175911	17	78977135	78978932	7	2	130	0.29329	0.38465	AC127496.1
ENSG00000102048	X	15253410	15288589	71	12	130	0.2931	0.38472	ASB9
ENSG00000100298	22	39493229	39500072	55	6	130	0.29306	0.38474	APOBEC3H
ENSG00000137168	6	36822603	36842800	66	12	130	0.29289	0.3848	PPIL1
ENSG00000075292	2	71503691	71662199	460	25	130	0.29277	0.38485	ZNF638
ENSG00000131732	5	80597409	80609116	29	7	130	0.29255	0.38493	ZCCHC9
ENSG00000114019	3	134074716	134094321	29	5	130	0.29249	0.38496	AMOTL2
ENSG00000267757	19	46144752	46146098	1	1	130	0.29211	0.3851	C19orf83
ENSG00000129354	19	10683347	10697991	63	7	130	0.29204	0.38513	AP1M2
ENSG00000128567	7	131185021	131242976	171	35	130	0.29193	0.38517	PODXL
ENSG00000120160	9	27284656	27297137	52	9	130	0.29192	0.38517	EQTN
ENSG00000141198	17	52976748	53039310	175	14	130	0.29193	0.38517	TOM1L1
ENSG00000103018	16	69458428	69500169	131	16	130	0.29188	0.38519	CYB5B
ENSG00000168096	16	4746513	4784379	107	11	130	0.29176	0.38524	ANKS3
ENSG00000145016	3	197398264	197476598	105	3	130	0.29168	0.38527	KIAA0226
ENSG00000140416	15	63334831	63364114	93	13	130	0.29166	0.38527	TPM1
ENSG00000142623	1	17531621	17572500	153	38	130	0.2916	0.38529	PADI1
ENSG00000112282	6	131895106	131949369	47	9	130	0.29158	0.3853	MED23
ENSG00000180190	8	439803	495781	258	22	130	0.2916	0.3853	TDRP
ENSG00000171241	16	46614466	46655538	8	3	130	0.29147	0.38535	SHCBP1
ENSG00000135124	12	121647660	121671909	85	11	130	0.29134	0.38539	P2RX4
ENSG00000166246	16	4784273	4799397	55	5	130	0.29111	0.38549	C16orf71
ENSG00000181408	17	80332153	80333462	1	1	130	0.29107	0.3855	UTS2R
ENSG00000169840	13	28366780	28368905	2	1	130	0.29092	0.38556	GSX1
ENSG00000172171	17	29224354	29233838	20	2	130	0.29092	0.38556	TEFM
ENSG00000130348	6	107077453	107116292	139	17	130	0.29084	0.38559	QRSL1
ENSG00000128272	22	39915700	39918691	3	2	130	0.2905	0.38572	ATF4
ENSG00000176340	11	63742079	63744015	2	1	130	0.29031	0.38579	COX8A
ENSG00000102174	X	22050559	22269427	383	44	130	0.29032	0.38579	PHEX
ENSG00000196154	1	153516089	153522612	25	1	130	0.29006	0.38588	S100A4
ENSG00000162148	11	61248592	61258403	28	4	130	0.28984	0.38597	PPP1R32
ENSG00000197361	15	63889552	63894627	11	5	130	0.28967	0.38603	FBXL22
ENSG00000128654	2	177134123	177202753	119	13	130	0.28941	0.38614	MTX2
ENSG00000196549	3	154741913	154901497	345	44	130	0.28866	0.38642	MME
ENSG00000059145	16	1413206	1464752	88	8	130	0.28843	0.38651	UNKL
ENSG00000138068	2	37394963	37423741	226	14	130	0.28826	0.38658	SULT6B1
ENSG00000181577	6	43968317	43973695	26	6	130	0.28764	0.38681	C6orf223
ENSG00000113269	5	179338651	179499118	386	33	130	0.28744	0.38689	RNF130
ENSG00000116350	1	29474255	29508499	61	13	130	0.28735	0.38692	SRSF4
ENSG00000181291	17	32907768	32966337	111	23	130	0.28733	0.38693	TMEM132E
ENSG00000259642	15	80215113	80217194	14	5	130	0.28725	0.38696	C15orf37
ENSG00000172986	3	72937224	73047289	302	21	130	0.28718	0.38699	GXYLT2
ENSG00000103148	16	134273	188859	107	13	130	0.2871	0.38702	NPRL3
ENSG00000128340	22	37621301	37640488	63	12	130	0.28702	0.38705	RAC2
ENSG00000103152	16	127006	135852	14	2	130	0.28699	0.38706	MPG
ENSG00000132382	17	4442192	4458926	26	6	130	0.28679	0.38714	MYBBP1A
ENSG00000268735	13	24322243	24323901	11	5	130	0.28663	0.3872	AL139080.1
ENSG00000182489	X	100168431	100184422	11	2	130	0.28659	0.38721	XKRX
ENSG00000150054	10	28339922	28623415	1029	38	130	0.28644	0.38727	MPP7
ENSG00000165495	11	125034583	125303285	773	77	130	0.2862	0.38736	PKNOX2
ENSG00000213020	19	53206066	53238326	122	14	130	0.28612	0.38739	ZNF611
ENSG00000106038	7	27282164	27290112	11	4	130	0.28576	0.38753	EVX1
ENSG00000203909	6	74062785	74064018	2	1	130	0.28569	0.38756	DPPA5
ENSG00000170142	3	23847394	23932807	166	21	130	0.28559	0.3876	UBE2E1
ENSG00000128714	2	176957619	176960666	4	2	130	0.28526	0.38772	HOXD13
ENSG00000172782	17	72873428	72889708	32	6	130	0.28526	0.38772	FADS6
ENSG00000196946	12	8290733	8341133	68	5	130	0.28518	0.38775	ZNF705A
ENSG00000100077	22	25960816	26125261	332	11	130	0.28518	0.38775	ADRBK2
ENSG00000131127	4	331603	378653	111	8	130	0.28503	0.38781	ZNF141
ENSG00000103994	15	42705021	42783321	137	14	130	0.28486	0.38788	ZNF106
ENSG00000159348	1	202930997	202936408	7	2	130	0.28459	0.38798	CYB5R1
ENSG00000187080	1	248128535	248129641	5	2	130	0.2844	0.38805	OR2AK2
ENSG00000272896	9	139685831	139695047	27	5	130	0.28434	0.38808	RP11-216L13.17
ENSG00000118526	6	134210276	134216691	22	4	130	0.28417	0.38814	TCF21
ENSG00000259363	15	100347228	100417353	399	19	130	0.28415	0.38815	CTD-2054N24.2
ENSG00000070915	16	56899119	56949762	228	27	130	0.28412	0.38816	SLC12A3
ENSG00000226757	4	122685740	122687962	9	3	130	0.28409	0.38817	AC079341.1
ENSG00000196591	6	114254192	114332472	182	24	130	0.28389	0.38825	HDAC2
ENSG00000152061	1	174128548	174964445	1586	20	130	0.28383	0.38827	RABGAP1L
ENSG00000113716	5	149379884	149432386	123	9	130	0.28375	0.3883	HMGXB3
ENSG00000064309	11	125825691	125933230	344	36	130	0.28371	0.38832	CDON
ENSG00000164241	5	126378250	126409184	69	6	130	0.28359	0.38836	C5orf63
ENSG00000238269	X	55101496	55105342	1	1	130	0.28349	0.3884	PAGE2B
ENSG00000167165	2	234600253	234681946	277	17	130	0.28342	0.38843	UGT1A6
ENSG00000149930	16	29984962	30003582	19	2	130	0.28306	0.38856	TAOK2
ENSG00000089558	17	40308909	40333296	24	5	130	0.2827	0.38871	KCNH4
ENSG00000196826	19	12572373	12662288	205	17	130	0.28268	0.38871	ZNF709
ENSG00000180488	1	78245309	78344106	151	25	130	0.2826	0.38874	FAM73A
ENSG00000143248	1	163080911	163291577	782	43	130	0.28255	0.38876	RGS5
ENSG00000076067	12	56915713	56984745	152	16	130	0.28166	0.3891	RBMS2
ENSG00000142875	1	84543745	84704181	218	20	130	0.28161	0.38912	PRKACB
ENSG00000010319	3	52467069	52479101	9	3	130	0.28158	0.38913	SEMA3G
ENSG00000163633	4	87797358	87857354	127	15	130	0.28152	0.38916	C4orf36
ENSG00000115380	2	56093102	56151274	184	25	130	0.28149	0.38917	EFEMP1
ENSG00000162734	1	160175127	160185166	10	6	130	0.28146	0.38918	PEA15
ENSG00000134419	16	18792617	18801705	7	2	130	0.28138	0.38921	RPS15A
ENSG00000134146	15	35509546	35838394	561	27	130	0.28126	0.38925	DPH6
ENSG00000170340	2	62423248	62451866	38	7	130	0.28109	0.38932	B3GNT2
ENSG00000141437	18	29339525	29340843	2	1	130	0.28092	0.38939	SLC25A52
ENSG00000187474	19	52298416	52329442	106	16	130	0.28075	0.38945	FPR3
ENSG00000117472	1	46640745	46651630	10	3	130	0.2807	0.38947	TSPAN1
ENSG00000164022	4	107236701	107270383	68	9	130	0.28059	0.38951	AIMP1
ENSG00000141519	17	78010435	78074412	241	23	130	0.28041	0.38958	CCDC40
ENSG00000115008	2	113531492	113542167	26	4	130	0.2804	0.38959	IL1A
ENSG00000136238	7	6414154	6443608	110	15	130	0.28039	0.38959	RAC1
ENSG00000147475	8	37594117	37616619	1	1	130	0.28036	0.3896	ERLIN2
ENSG00000116809	1	16268364	16302627	48	10	130	0.28014	0.38968	ZBTB17
ENSG00000145934	5	166711804	167691162	2041	174	130	0.27994	0.38976	TENM2
ENSG00000177508	16	54317216	54320675	3	2	130	0.27989	0.38978	IRX3
ENSG00000147604	8	74202506	74208024	14	6	130	0.27979	0.38982	RPL7
ENSG00000006695	17	13972813	14111994	342	33	130	0.27939	0.38997	COX10
ENSG00000151746	12	32259769	32536567	1098	55	130	0.27936	0.38998	BICD1
ENSG00000124602	6	40994772	41006928	20	4	130	0.27935	0.38999	UNC5CL
ENSG00000180089	19	55738007	55741647	7	2	130	0.27922	0.39004	TMEM86B
ENSG00000103264	16	87360593	87425748	197	28	130	0.27882	0.39019	FBXO31
ENSG00000121281	16	50280048	50352046	162	27	130	0.27872	0.39023	ADCY7
ENSG00000214756	11	62432781	62435968	3	1	130	0.27869	0.39024	METTL12
ENSG00000146872	17	60536019	60692842	129	8	130	0.27859	0.39028	TLK2
ENSG00000175646	16	11374693	11375207	1	1	130	0.27854	0.3903	PRM1
ENSG00000162927	2	61167357	61245394	129	23	130	0.27849	0.39032	PUS10
ENSG00000082996	3	149530495	149679926	288	20	130	0.27834	0.39037	RNF13
ENSG00000095397	9	117164360	117267730	333	24	130	0.27746	0.39072	DFNB31
ENSG00000118898	16	4932508	5010742	328	39	130	0.27741	0.39073	PPL
ENSG00000161654	17	42112003	42144987	42	9	130	0.27727	0.39079	LSM12
ENSG00000173156	11	66824289	66839484	24	6	130	0.2767	0.39101	RHOD
ENSG00000256655	8	128959126	128960591	2	1	130	0.27667	0.39102	TMEM75
ENSG00000141655	18	59992520	60058516	247	42	130	0.27659	0.39105	TNFRSF11A
ENSG00000178031	9	18473892	18910948	1712	143	130	0.2765	0.39108	ADAMTSL1
ENSG00000124900	11	55650773	55659286	17	6	130	0.27634	0.39114	TRIM51
ENSG00000169894	7	100547187	100611118	34	11	130	0.27628	0.39117	MUC3A
ENSG00000165238	9	95947198	96082854	373	27	130	0.27575	0.39137	WNK2
ENSG00000090686	1	22004791	22110099	346	29	130	0.27551	0.39146	USP48
ENSG00000177225	11	767220	777488	29	5	130	0.2755	0.39147	PDDC1
ENSG00000007376	16	834974	838397	3	1	130	0.27532	0.39153	RPUSD1
ENSG00000131373	3	15602211	15643338	68	17	130	0.27504	0.39164	HACL1
ENSG00000164898	7	139024203	139031065	20	3	130	0.27498	0.39167	C7orf55
ENSG00000113263	5	156569944	156682201	401	34	130	0.2746	0.39181	ITK
ENSG00000164287	5	54408799	54469005	124	12	130	0.27427	0.39194	CDC20B
ENSG00000100243	22	43013846	43045574	94	12	130	0.27406	0.39202	CYB5R3
ENSG00000197595	13	113301358	113338811	105	16	130	0.27384	0.3921	C13orf35
ENSG00000143554	1	153746830	153752633	3	1	130	0.27381	0.39212	SLC27A3
ENSG00000124702	6	42981951	42989036	8	2	130	0.27379	0.39212	KLHDC3
ENSG00000028137	1	12227060	12269285	112	13	130	0.27371	0.39216	TNFRSF1B
ENSG00000130775	1	28199055	28213196	41	7	130	0.2736	0.3922	THEMIS2
ENSG00000221949	12	62995531	62997214	7	3	130	0.27333	0.3923	C12orf61
ENSG00000163001	2	55746740	55773015	76	16	130	0.27324	0.39233	CCDC104
ENSG00000053702	12	2934514	2944710	24	4	130	0.27304	0.39241	NRIP2
ENSG00000269242	19	12754645	12759211	9	3	130	0.27227	0.39271	CTD-2192J16.22
ENSG00000198863	17	41132582	41145707	12	4	130	0.27221	0.39273	RUNDC1
ENSG00000165973	11	20691117	21597227	2844	223	130	0.27158	0.39297	NELL1
ENSG00000133195	17	70642088	71088851	1468	151	130	0.27147	0.39302	SLC39A11
ENSG00000070413	22	19023795	19109967	319	13	130	0.27141	0.39304	DGCR2
ENSG00000128228	22	21996550	21998587	5	2	130	0.27118	0.39313	SDF2L1
ENSG00000124529	6	26027124	26027480	2	1	130	0.27103	0.39318	HIST1H4B
ENSG00000131668	9	96713905	96717654	13	5	130	0.27099	0.3932	BARX1
ENSG00000242498	15	90443159	90456188	27	7	130	0.27097	0.39321	C15orf38
ENSG00000113460	5	34915481	34926101	11	4	130	0.27094	0.39322	BRIX1
ENSG00000167182	17	45973516	46006323	63	10	130	0.27084	0.39326	SP2
ENSG00000109519	4	7060633	7069924	31	5	130	0.27074	0.39329	GRPEL1
ENSG00000120324	5	140571942	140575215	6	3	130	0.27075	0.39329	PCDHB10
ENSG00000100815	14	92432335	92507240	146	15	130	0.27075	0.39329	TRIP11
ENSG00000268632	15	42073346	42076229	7	3	130	0.27071	0.39331	AC073657.1
ENSG00000110514	11	47290712	47351582	126	12	130	0.27013	0.39353	MADD
ENSG00000204852	12	111051832	111087235	60	9	130	0.27009	0.39355	TCTN1
ENSG00000130164	19	11200038	11244492	140	18	130	0.26994	0.3936	LDLR
ENSG00000115295	2	29320571	29412509	206	25	130	0.26991	0.39362	CLIP4
ENSG00000119318	9	110045418	110094475	152	16	130	0.26964	0.39372	RAD23B
ENSG00000204188	6	33551515	33556803	17	5	130	0.26947	0.39378	GGNBP1
ENSG00000231192	3	97851542	97852483	2	1	130	0.26946	0.39379	OR5H1
ENSG00000104133	15	44854894	44955876	25	8	130	0.26942	0.3938	SPG11
ENSG00000103852	15	99676528	99791428	307	23	130	0.26933	0.39384	TTC23
ENSG00000139132	12	32552463	32798984	899	49	130	0.2691	0.39392	FGD4
ENSG00000134757	18	29027758	29058665	94	11	130	0.26913	0.39392	DSG3
ENSG00000168263	9	2717502	2730037	30	8	130	0.26884	0.39403	KCNV2
ENSG00000166851	16	23688977	23701688	26	6	130	0.26867	0.39409	PLK1
ENSG00000170929	19	9203855	9204889	2	1	130	0.26861	0.39412	OR1M1
ENSG00000183813	3	32993066	32997841	7	2	130	0.26836	0.39421	CCR4
ENSG00000162779	1	179334855	179523870	1004	22	130	0.26823	0.39426	AXDND1
ENSG00000185201	11	307631	315272	10	3	130	0.26818	0.39428	IFITM2
ENSG00000050344	7	26191860	26226745	83	13	130	0.26814	0.39429	NFE2L3
ENSG00000143552	1	153965161	154127592	187	13	130	0.26813	0.3943	NUP210L
ENSG00000144366	2	189156396	189460653	474	32	130	0.26808	0.39432	GULP1
ENSG00000019995	10	126630692	126676758	73	6	130	0.26807	0.39432	ZRANB1
ENSG00000155330	16	46830519	46865323	16	2	130	0.26787	0.3944	C16orf87
ENSG00000165568	10	4828821	4890254	406	35	130	0.26771	0.39446	AKR1E2
ENSG00000095464	10	95372345	95425767	174	24	130	0.26767	0.39448	PDE6C
ENSG00000186094	1	48998527	50489585	1975	53	130	0.2676	0.3945	AGBL4
ENSG00000175985	14	69951409	69995215	108	18	130	0.26745	0.39456	PLEKHD1
ENSG00000127481	1	19401000	19536770	248	21	130	0.26736	0.39459	UBR4
ENSG00000179615	12	55968199	55969128	1	1	130	0.26735	0.3946	OR2AP1
ENSG00000103449	16	51169886	51185278	17	6	130	0.26674	0.39484	SALL1
ENSG00000232056	2	10987703	10995081	38	7	130	0.26668	0.39486	AC092687.4
ENSG00000196748	6	35744371	35747329	6	2	130	0.26664	0.39487	CLPSL2
ENSG00000198815	1	42642210	42801548	255	11	130	0.26618	0.39505	FOXJ3
ENSG00000172538	10	50339199	50342053	14	3	130	0.26618	0.39505	FAM170B
ENSG00000133059	1	205111632	205180727	145	12	130	0.26609	0.39508	DSTYK
ENSG00000169139	8	48920960	48977268	27	6	130	0.26604	0.39511	UBE2V2
ENSG00000101680	18	6941743	7117813	485	74	130	0.26602	0.39511	LAMA1
ENSG00000214397	15	100255908	100258029	5	2	130	0.2658	0.3952	DKFZP779J2370
ENSG00000172244	5	43486803	43515247	57	9	130	0.26576	0.39521	C5orf34
ENSG00000148985	11	3818954	3847601	74	7	130	0.26571	0.39523	PGAP2
ENSG00000125814	20	23355159	23402125	166	14	130	0.26563	0.39526	NAPB
ENSG00000131697	1	5922871	6052533	378	18	130	0.2656	0.39527	NPHP4
ENSG00000129295	8	133584320	133687838	131	14	130	0.26528	0.3954	LRRC6
ENSG00000231672	2	218148742	218621316	1249	62	130	0.265	0.3955	DIRC3
ENSG00000169131	5	178138593	178157703	52	5	130	0.265	0.3955	ZNF354A
ENSG00000118434	6	88757507	88776550	19	4	130	0.2649	0.39554	SPACA1
ENSG00000136279	7	44084239	44109055	71	7	130	0.2646	0.39566	DBNL
ENSG00000184428	8	144386554	144442149	171	13	130	0.26452	0.39569	TOP1MT
ENSG00000122970	12	110562140	110656602	168	14	130	0.26451	0.39569	IFT81
ENSG00000107566	10	101909851	101948091	71	8	130	0.26448	0.39571	ERLIN1
ENSG00000174109	16	1469745	1479345	19	4	130	0.26446	0.39571	C16orf91
ENSG00000144834	3	111717511	111732734	81	17	130	0.26443	0.39573	TAGLN3
ENSG00000236669	7	157318477	157320019	5	2	130	0.26428	0.39578	AC006372.1
ENSG00000226524	6	88032323	88109459	229	17	130	0.26408	0.39586	RP1-102H19.8
ENSG00000184985	4	7194265	7744554	2942	253	130	0.26379	0.39597	SORCS2
ENSG00000258713	20	2795633	2796479	2	1	130	0.2638	0.39597	C20orf141
ENSG00000228208	1	218683438	218699320	54	4	130	0.26369	0.39601	C1orf143
ENSG00000130203	19	45409011	45412650	2	1	130	0.26359	0.39605	APOE
ENSG00000135355	6	90604188	90605839	2	1	130	0.26356	0.39606	GJA10
ENSG00000158092	3	136581050	136668665	186	8	130	0.26354	0.39607	NCK1
ENSG00000241852	8	22457114	22461663	6	2	130	0.2633	0.39616	C8orf58
ENSG00000140993	16	3348832	3355729	6	2	130	0.26319	0.3962	TIGD7
ENSG00000257446	19	12154620	12167127	21	2	130	0.26317	0.39621	ZNF878
ENSG00000197417	17	3511556	3539616	90	17	130	0.26304	0.39626	SHPK
ENSG00000100427	22	50497820	50524331	153	12	130	0.26305	0.39626	MLC1
ENSG00000112379	6	138483058	138665800	380	31	130	0.26299	0.39628	KIAA1244
ENSG00000272916	10	75556272	75571409	13	4	130	0.26281	0.39635	RP11-574K11.31
ENSG00000100532	14	54976530	55005567	32	6	130	0.26256	0.39644	CGRRF1
ENSG00000156170	8	95907995	96128683	635	29	130	0.26248	0.39648	NDUFAF6
ENSG00000102984	16	71893583	71929239	63	10	130	0.26226	0.39656	ZNF821
ENSG00000117143	1	162531323	162569627	71	12	130	0.26177	0.39675	UAP1
ENSG00000166689	11	16799842	17035990	756	46	130	0.26177	0.39675	PLEKHA7
ENSG00000267631	19	49538831	49552006	12	3	130	0.26159	0.39682	CGB1
ENSG00000265629	2	14775215	14790933	19	3	130	0.26157	0.39683	AC011897.1
ENSG00000198121	9	113635543	113800981	495	35	130	0.26133	0.39692	LPAR1
ENSG00000116396	1	110753965	110825722	205	23	130	0.26129	0.39693	KCNC4
ENSG00000117425	1	45285516	45308735	44	5	130	0.26088	0.39709	PTCH2
ENSG00000103966	15	42190950	42264776	199	27	130	0.26081	0.39712	EHD4
ENSG00000186119	11	55587086	55588073	3	2	130	0.26074	0.39715	OR5D18
ENSG00000182180	10	75006510	75012451	11	1	130	0.26061	0.3972	MRPS16
ENSG00000178229	19	57831877	57842144	45	11	130	0.26058	0.39721	ZNF543
ENSG00000118197	1	200593024	200639097	132	17	130	0.26053	0.39723	DDX59
ENSG00000130177	13	115000362	115038198	77	8	130	0.26038	0.39728	CDC16
ENSG00000073614	12	389295	498620	254	11	130	0.26026	0.39733	KDM5A
ENSG00000168079	8	27727399	27850244	520	46	130	0.26014	0.39738	SCARA5
ENSG00000105352	19	42125344	42133442	38	8	130	0.25996	0.39745	CEACAM4
ENSG00000160392	19	40825443	40854434	60	10	130	0.25993	0.39746	C19orf47
ENSG00000107438	10	96997329	97050781	175	24	130	0.25976	0.39752	PDLIM1
ENSG00000217825	7	154988273	154990165	16	5	130	0.25968	0.39755	AC099552.4
ENSG00000115827	2	172290727	172341562	151	10	130	0.25967	0.39756	DCAF17
ENSG00000117133	1	84944942	84963473	72	13	130	0.25955	0.3976	RPF1
ENSG00000165124	9	113127531	113342160	799	58	130	0.25946	0.39764	SVEP1
ENSG00000174937	11	56236964	56238014	4	2	130	0.25938	0.39767	OR5M3
ENSG00000127324	12	71518865	71835678	908	50	130	0.25936	0.39768	TSPAN8
ENSG00000188996	6	655939	656963	4	2	130	0.25934	0.39769	HUS1B
ENSG00000059769	9	114393632	114432508	141	17	130	0.25923	0.39773	DNAJC25
ENSG00000244115	9	114393666	114432509	141	17	130	0.25923	0.39773	DNAJC25-GNG10
ENSG00000178150	19	48675575	48790865	454	38	130	0.25923	0.39773	ZNF114
ENSG00000261832	16	28477974	28503333	17	2	130	0.2592	0.39774	CLN3
ENSG00000110218	11	93862094	93915138	128	15	130	0.2591	0.39778	PANX1
ENSG00000162298	11	64889252	64902004	16	6	130	0.25854	0.39799	SYVN1
ENSG00000178927	17	80400465	80408705	29	5	130	0.25845	0.39803	C17orf62
ENSG00000063244	19	56165512	56186081	42	6	130	0.25774	0.3983	U2AF2
ENSG00000267883	21	47183565	47190005	8	3	130	0.25748	0.3984	PRED60
ENSG00000175077	3	186915274	186919253	7	4	130	0.25744	0.39842	RTP1
ENSG00000135638	2	73143389	73162020	16	4	130	0.25716	0.39853	EMX1
ENSG00000170819	3	133118839	133194066	224	35	130	0.25708	0.39856	BFSP2
ENSG00000133627	7	152456834	152552463	160	16	130	0.25674	0.39869	ACTR3B
ENSG00000139767	12	119419300	119600856	656	46	130	0.25661	0.39874	SRRM4
ENSG00000145107	3	196046213	196065374	67	10	130	0.25657	0.39875	TM4SF19
ENSG00000204669	9	74666292	74687733	59	11	130	0.25639	0.39882	C9orf57
ENSG00000109111	17	26989109	27029697	25	5	130	0.2563	0.39886	SUPT6H
ENSG00000162924	2	61108656	61158745	69	16	130	0.25616	0.39891	REL
ENSG00000121417	19	58141761	58154147	74	4	130	0.25596	0.39899	ZNF211
ENSG00000198554	14	55405668	55493823	161	11	130	0.25569	0.39909	WDHD1
ENSG00000256591	11	61196692	61253294	78	5	130	0.2549	0.3994	RP11-286N22.8
ENSG00000181027	19	47249303	47280245	83	12	130	0.25488	0.39941	FKRP
ENSG00000224689	19	9800600	9811452	38	4	130	0.25482	0.39943	ZNF812
ENSG00000232258	16	8619502	8622304	12	4	130	0.25478	0.39944	TMEM114
ENSG00000188549	15	40623653	40633168	23	7	130	0.25463	0.3995	C15orf52
ENSG00000117289	1	145438469	145442635	4	1	130	0.25456	0.39953	TXNIP
ENSG00000088305	20	31350191	31397162	123	9	130	0.25388	0.39979	DNMT3B
ENSG00000069248	1	229577045	229644103	131	6	130	0.25355	0.39992	NUP133
ENSG00000141497	17	4643319	4649411	11	5	130	0.25351	0.39994	ZMYND15
ENSG00000186803	9	21206180	21207142	2	1	130	0.25324	0.40004	IFNA10
ENSG00000100739	14	96722161	96735304	55	12	130	0.25313	0.40008	BDKRB1
ENSG00000151062	12	1901123	2028002	413	43	130	0.25297	0.40015	CACNA2D4
ENSG00000183647	19	58111253	58124090	24	7	130	0.25283	0.4002	ZNF530
ENSG00000198838	15	33603163	34158303	2207	180	130	0.2527	0.40025	RYR3
ENSG00000189139	14	44973545	44976482	9	3	130	0.25263	0.40028	FSCB
ENSG00000138433	2	175212750	175260443	86	11	130	0.25253	0.40032	CIR1
ENSG00000184945	2	241631262	241637900	2	1	130	0.25247	0.40034	AQP12A
ENSG00000147854	9	6413151	6507054	240	18	130	0.2524	0.40037	UHRF2
ENSG00000103811	15	79213400	79241916	83	9	130	0.25238	0.40037	CTSH
ENSG00000172243	12	10269376	10282857	54	5	130	0.25229	0.40041	CLEC7A
ENSG00000118762	4	88928820	88998929	150	24	130	0.25216	0.40046	PKD2
ENSG00000150672	11	83166055	85338966	5787	168	130	0.25192	0.40055	DLG2
ENSG00000100490	14	50796310	50883179	231	27	130	0.25192	0.40055	CDKL1
ENSG00000065457	16	75630879	75657198	93	14	130	0.25191	0.40056	ADAT1
ENSG00000184730	16	28505970	28510291	7	2	130	0.25182	0.40059	APOBR
ENSG00000175155	17	57409050	57479090	125	16	130	0.2518	0.4006	YPEL2
ENSG00000107282	9	72042446	72287222	552	32	130	0.25176	0.40061	APBA1
ENSG00000146166	6	63985856	64029882	35	10	130	0.25168	0.40064	LGSN
ENSG00000198477	22	22838767	22863505	81	6	130	0.2516	0.40067	ZNF280B
ENSG00000124067	16	67977377	68003504	20	4	130	0.25125	0.40081	SLC12A4
ENSG00000109445	4	142142041	142155851	22	5	130	0.25123	0.40082	ZNF330
ENSG00000169188	X	55026790	55035490	2	1	130	0.25118	0.40084	APEX2
ENSG00000148153	9	115446206	115480516	63	8	130	0.25115	0.40085	INIP
ENSG00000136448	17	43128978	43186384	165	16	130	0.25113	0.40086	NMT1
ENSG00000177994	2	54557171	54610879	128	19	130	0.25104	0.40089	C2orf73
ENSG00000162367	1	47681962	47697892	31	6	130	0.25075	0.401	TAL1
ENSG00000143198	1	165600098	165631033	133	19	130	0.25075	0.401	MGST3
ENSG00000224361	2	23729913	23747214	63	15	130	0.25032	0.40117	AC011239.1
ENSG00000179364	14	105766900	105864484	10	3	130	0.24992	0.40132	PACS2
ENSG00000122884	10	74766975	74856732	120	2	130	0.2498	0.40137	P4HA1
ENSG00000214518	17	39210750	39211482	1	1	130	0.24973	0.4014	KRTAP2-2
ENSG00000232237	1	201083081	201096312	35	8	130	0.24961	0.40144	ASCL5
ENSG00000102967	16	72042487	72058954	51	10	130	0.24956	0.40146	DHODH
ENSG00000165030	9	94171327	94186144	27	5	130	0.24954	0.40147	NFIL3
ENSG00000005102	17	41717756	41739322	62	10	130	0.24941	0.40152	MEOX1
ENSG00000125746	19	46110252	46148887	46	6	130	0.24934	0.40155	EML2
ENSG00000164465	6	117774980	117891021	387	29	130	0.24899	0.40168	DCBLD1
ENSG00000131981	14	55590828	55612126	37	4	130	0.24876	0.40177	LGALS3
ENSG00000130669	19	39616410	39673456	135	15	130	0.24847	0.40189	PAK4
ENSG00000131773	8	136469700	136668965	392	21	130	0.24837	0.40192	KHDRBS3
ENSG00000104804	19	49384222	49401990	65	7	130	0.24809	0.40203	TULP2
ENSG00000143033	1	93544792	93604638	85	10	130	0.24797	0.40208	MTF2
ENSG00000143621	1	153634512	153643524	10	2	130	0.24786	0.40212	ILF2
ENSG00000139496	13	25875662	25923938	31	8	130	0.24779	0.40215	NUPL1
ENSG00000117601	1	173872947	173886516	27	5	130	0.24769	0.40219	SERPINC1
ENSG00000006712	19	39876492	39881835	9	2	130	0.2474	0.4023	PAF1
ENSG00000103089	16	74746853	74808729	212	33	130	0.24729	0.40234	FA2H
ENSG00000163466	2	219081817	219119079	56	6	130	0.24724	0.40236	ARPC2
ENSG00000172889	9	139553308	139567130	4	1	130	0.24723	0.40236	EGFL7
ENSG00000109854	11	20385231	20405329	55	10	130	0.24713	0.40241	HTATIP2
ENSG00000132481	17	73870242	73874656	10	2	130	0.24709	0.40242	TRIM47
ENSG00000118496	6	146114638	146135889	39	7	130	0.24704	0.40244	FBXO30
ENSG00000203837	10	118187379	118237469	120	12	130	0.24659	0.40261	PNLIPRP3
ENSG00000186652	11	57154267	57158130	3	2	130	0.24652	0.40264	PRG2
ENSG00000188340	1	158746472	158747425	2	1	130	0.2465	0.40265	OR6N2
ENSG00000261603	3	46761073	46777919	61	4	130	0.24643	0.40267	PRSS46
ENSG00000164972	9	34379017	34397830	34	8	130	0.24623	0.40275	C9orf24
ENSG00000137757	11	104864962	104893895	50	10	130	0.24619	0.40277	CASP5
ENSG00000077616	11	89864683	89926062	244	14	130	0.24613	0.40279	NAALAD2
ENSG00000127564	16	3018025	3030540	18	6	130	0.24612	0.40279	PKMYT1
ENSG00000008294	17	49039535	49198226	174	15	130	0.2459	0.40288	SPAG9
ENSG00000140795	16	46740891	46824319	37	3	130	0.24583	0.40291	MYLK3
ENSG00000091831	6	151977826	152450754	1378	77	130	0.24578	0.40293	ESR1
ENSG00000150201	10	43867090	43871783	10	4	130	0.24575	0.40294	FXYD4
ENSG00000162711	1	247579458	247612410	132	29	130	0.24553	0.40302	NLRP3
ENSG00000113749	5	175085033	175113245	44	9	130	0.24531	0.40311	HRH2
ENSG00000107864	10	93806449	94050844	295	16	130	0.24532	0.40311	CPEB3
ENSG00000187796	9	139256355	139268133	32	7	130	0.24519	0.40315	CARD9
ENSG00000170915	6	52226219	52272575	169	34	130	0.24516	0.40317	PAQR8
ENSG00000173976	19	3769087	3772233	8	2	130	0.24506	0.40321	RAX2
ENSG00000167258	17	37617764	37721160	150	7	130	0.24442	0.40345	CDK12
ENSG00000126749	12	7072408	7105520	35	6	130	0.24441	0.40346	EMG1
ENSG00000184321	11	5423827	5424777	12	2	130	0.24421	0.40353	OR51J1
ENSG00000063438	5	304291	438406	400	31	130	0.24407	0.40359	AHRR
ENSG00000170782	11	6897856	6898850	3	2	130	0.24393	0.40364	OR10A4
ENSG00000196150	8	146076632	146127553	60	6	130	0.24387	0.40367	ZNF250
ENSG00000257355	19	12128703	12163782	52	4	130	0.24367	0.40374	CTD-2006C1.10
ENSG00000134186	1	109234945	109244425	6	3	130	0.24341	0.40384	PRPF38B
ENSG00000163219	2	68906733	69053965	564	41	130	0.24323	0.40391	ARHGAP25
ENSG00000095970	6	41126244	41130924	2	1	130	0.24321	0.40392	TREM2
ENSG00000151176	12	113796371	113827203	35	3	130	0.24318	0.40393	PLBD2
ENSG00000105523	19	49104067	49118111	19	3	130	0.24279	0.40409	FAM83E
ENSG00000196505	1	118406107	118472253	48	12	130	0.24228	0.40428	GDAP2
ENSG00000164744	7	48026745	48068716	79	6	130	0.24224	0.4043	SUN3
ENSG00000145476	4	187112674	187134610	79	11	130	0.24196	0.40441	CYP4V2
ENSG00000054690	14	68000018	68056329	168	31	130	0.24184	0.40445	PLEKHH1
ENSG00000214999	17	7982800	7984883	5	2	130	0.24178	0.40447	AC129492.6
ENSG00000162729	1	160061130	160068733	12	3	130	0.24166	0.40452	IGSF8
ENSG00000163286	2	233271553	233275424	8	3	130	0.24163	0.40453	ALPPL2
ENSG00000154144	11	124492732	124505287	7	3	130	0.2412	0.4047	TBRG1
ENSG00000140830	16	72078188	72128330	137	16	130	0.24114	0.40472	TXNL4B
ENSG00000114391	3	101399935	101405626	9	4	130	0.24082	0.40485	RPL24
ENSG00000165995	10	18429606	18830798	1493	109	130	0.24076	0.40487	CACNB2
ENSG00000256797	12	10034088	10048432	33	8	130	0.24069	0.4049	KLRF2
ENSG00000111783	12	106976685	107156581	353	23	130	0.24058	0.40494	RFX4
ENSG00000260170	15	45879549	45968512	229	25	130	0.24059	0.40494	RP11-96O20.4
ENSG00000140463	15	72978527	73030817	88	13	130	0.24052	0.40496	BBS4
ENSG00000139726	12	123237321	123255611	33	4	130	0.24035	0.40503	DENR
ENSG00000134940	11	125541417	125551018	21	6	130	0.24026	0.40506	ACRV1
ENSG00000269358	1	224215760	224216371	1	1	130	0.24017	0.4051	AC138393.1
ENSG00000105221	19	40736224	40791443	90	11	130	0.23989	0.40521	AKT2
ENSG00000154743	3	12525931	12581122	166	15	130	0.23965	0.4053	TSEN2
ENSG00000221866	7	131808091	132333447	1471	121	130	0.23964	0.4053	PLXNA4
ENSG00000183831	1	173578700	173639001	53	9	130	0.23951	0.40536	ANKRD45
ENSG00000172201	6	19837617	19840915	13	5	130	0.23915	0.40549	ID4
ENSG00000196507	X	102862379	102884618	13	4	130	0.23897	0.40557	TCEAL3
ENSG00000176204	2	76974845	77820445	2491	105	130	0.23857	0.40572	LRRTM4
ENSG00000111678	12	7052141	7055166	9	4	130	0.23858	0.40572	C12orf57
ENSG00000204001	9	139648838	139652678	17	3	130	0.23848	0.40576	LCN8
ENSG00000078804	20	33292094	33301243	6	1	130	0.23846	0.40576	TP53INP2
ENSG00000080511	19	10123925	10132955	45	7	130	0.23845	0.40577	RDH8
ENSG00000090520	3	186285192	186315061	81	5	130	0.23832	0.40582	DNAJB11
ENSG00000111052	12	81186299	81331704	400	26	130	0.23807	0.40591	LIN7A
ENSG00000235531	8	72740402	73030628	1082	66	130	0.23795	0.40596	RP11-383H13.1
ENSG00000105171	19	30094924	30108144	52	11	130	0.23782	0.40601	POP4
ENSG00000178804	3	129262057	129270310	20	3	130	0.23778	0.40603	H1FOO
ENSG00000186310	X	92925929	92928567	2	1	130	0.23774	0.40604	NAP1L3
ENSG00000155099	8	92006024	92053292	87	12	130	0.23742	0.40616	TMEM55A
ENSG00000188603	16	28477983	28506896	21	3	130	0.23735	0.40619	CLN3
ENSG00000134905	13	111293759	111365950	273	15	130	0.23726	0.40623	CARS2
ENSG00000164393	6	47624172	47665533	185	6	130	0.23722	0.40624	GPR111
ENSG00000171016	15	55831088	55881145	200	17	130	0.23724	0.40624	PYGO1
ENSG00000188655	14	21024252	21029090	15	5	130	0.23694	0.40635	RNASE9
ENSG00000174059	1	208057594	208084747	84	14	130	0.23678	0.40641	CD34
ENSG00000174100	17	36452989	36479101	3	1	130	0.23679	0.40641	MRPL45
ENSG00000080815	14	73603126	73690399	171	20	130	0.23675	0.40642	PSEN1
ENSG00000151276	3	65339200	66024509	2225	156	130	0.23663	0.40647	MAGI1
ENSG00000101096	20	50003494	50179370	449	66	130	0.23661	0.40648	NFATC2
ENSG00000172752	3	130064359	130203688	414	23	130	0.23643	0.40655	COL6A5
ENSG00000185163	12	132621139	132628880	24	5	130	0.23635	0.40658	DDX51
ENSG00000175548	12	38710380	38717784	21	4	130	0.23626	0.40661	ALG10B
ENSG00000118156	19	48023942	48059113	42	8	130	0.23606	0.40669	ZNF541
ENSG00000143256	1	161070346	161087901	32	6	130	0.23594	0.40674	PFDN2
ENSG00000189042	19	37178514	37218603	84	8	130	0.23586	0.40677	ZNF567
ENSG00000269035	19	17547420	17571613	49	7	130	0.23574	0.40682	CTD-2521M24.10
ENSG00000144815	3	101498046	101547073	79	10	130	0.23558	0.40688	NXPE3
ENSG00000143162	1	167498914	167523004	90	14	130	0.23539	0.40695	CREG1
ENSG00000183833	3	119421869	119485949	104	12	130	0.23499	0.40711	MAATS1
ENSG00000137693	11	101981192	102104154	258	13	130	0.23488	0.40715	YAP1
ENSG00000175787	9	97021593	97063736	170	20	130	0.2347	0.40722	ZNF169
ENSG00000240654	13	24881304	24896673	65	11	130	0.23464	0.40724	C1QTNF9
ENSG00000137691	11	101918174	101955291	82	8	130	0.23439	0.40734	C11orf70
ENSG00000177674	1	11796141	11814859	40	5	130	0.23435	0.40736	AGTRAP
ENSG00000182263	2	164449906	164592522	237	33	130	0.23434	0.40736	FIGN
ENSG00000254505	14	24678789	24683075	6	3	130	0.23435	0.40736	CHMP4A
ENSG00000059573	10	97365696	97416463	183	22	130	0.23425	0.40739	ALDH18A1
ENSG00000101773	18	20378224	20606451	451	17	130	0.23423	0.4074	RBBP8
ENSG00000110057	11	67758575	67772452	24	6	130	0.2342	0.40742	UNC93B1
ENSG00000205413	7	92728829	92747336	54	9	130	0.23406	0.40747	SAMD9
ENSG00000138032	2	44395108	44471523	153	14	130	0.234	0.40749	PPM1B
ENSG00000143549	1	154127784	154167124	51	8	130	0.23364	0.40763	TPM3
ENSG00000236699	4	106473777	106629250	347	28	130	0.23363	0.40764	ARHGEF38
ENSG00000236637	9	21186617	21187598	3	2	130	0.23319	0.40781	IFNA4
ENSG00000205930	21	34144411	34266043	288	20	130	0.23302	0.40787	C21orf49
ENSG00000165801	14	21538429	21558399	42	7	130	0.23272	0.40799	ARHGEF40
ENSG00000173473	3	47626762	47823596	188	10	130	0.23256	0.40805	SMARCC1
ENSG00000163113	1	149909705	149982625	47	5	130	0.2325	0.40807	OTUD7B
ENSG00000140265	15	43650370	43663223	23	4	130	0.23199	0.40827	ZSCAN29
ENSG00000171763	15	45694529	45713617	23	3	130	0.23194	0.40829	SPATA5L1
ENSG00000157884	2	26804070	26864236	136	17	130	0.23167	0.4084	CIB4
ENSG00000214688	10	73471458	73497581	58	10	130	0.23165	0.40841	C10orf105
ENSG00000165434	11	74041363	74109518	163	15	130	0.23162	0.40842	PGM2L1
ENSG00000151882	5	43376747	43412493	69	9	130	0.23139	0.40851	CCL28
ENSG00000229453	3	48348336	48369831	38	2	130	0.23131	0.40854	SPINK8
ENSG00000160447	9	131464802	131483197	4	2	130	0.23127	0.40855	PKN3
ENSG00000115970	2	43393800	43823185	1035	33	130	0.2312	0.40858	THADA
ENSG00000198104	1	248550910	248551836	5	1	130	0.23113	0.40861	OR2T6
ENSG00000178295	2	17935125	17966632	74	12	130	0.23086	0.40871	GEN1
ENSG00000124260	X	151301782	151307033	2	1	130	0.23067	0.40878	MAGEA10
ENSG00000142002	19	4675236	4724685	46	7	130	0.23065	0.40879	DPP9
ENSG00000103707	15	65294845	65321977	66	9	130	0.23014	0.40899	MTFMT
ENSG00000108654	17	62495734	62504317	3	1	130	0.23004	0.40903	DDX5
ENSG00000130957	9	97321002	97356075	180	16	130	0.2299	0.40908	FBP2
ENSG00000203795	10	124670217	124672627	5	2	130	0.22969	0.40917	FAM24A
ENSG00000102181	X	149934810	150067289	159	10	130	0.22967	0.40917	CD99L2
ENSG00000184486	6	99282580	99286660	5	2	130	0.22956	0.40922	POU3F2
ENSG00000149564	11	124622026	124632186	12	3	130	0.22956	0.40922	ESAM
ENSG00000161992	16	610422	615528	8	2	130	0.22951	0.40924	C16orf11
ENSG00000198075	2	108994367	109004513	17	4	130	0.22938	0.40929	SULT1C4
ENSG00000188385	10	133918175	133998313	365	42	130	0.22869	0.40955	JAKMIP3
ENSG00000162458	1	16083102	16113089	64	11	130	0.22868	0.40956	FBLIM1
ENSG00000269808	19	55738587	55741647	6	2	130	0.22835	0.40969	AC010327.2
ENSG00000018408	3	149235022	149454501	551	51	130	0.22829	0.40971	WWTR1
ENSG00000197437	1	247835320	247836365	7	2	130	0.22796	0.40984	OR13G1
ENSG00000153294	6	47653600	47689757	137	7	130	0.22776	0.40992	GPR115
ENSG00000106100	7	30464143	30518400	106	13	130	0.22764	0.40996	NOD1
ENSG00000183092	14	101003486	101053750	107	13	130	0.22708	0.41018	BEGAIN
ENSG00000135835	1	180882290	180920750	103	24	130	0.22695	0.41023	KIAA1614
ENSG00000142627	1	16450832	16482582	48	9	130	0.22692	0.41024	EPHA2
ENSG00000165288	X	79926353	80065187	154	10	130	0.22666	0.41034	BRWD3
ENSG00000171433	X	48620154	48632064	6	2	130	0.22633	0.41047	GLOD5
ENSG00000188994	6	87862551	87973914	265	11	130	0.22626	0.4105	ZNF292
ENSG00000253293	7	27210210	27219880	9	3	130	0.2261	0.41056	HOXA10
ENSG00000168488	16	28834356	28848558	24	2	130	0.22611	0.41056	ATXN2L
ENSG00000176406	8	104512976	105268322	2274	30	130	0.22593	0.41063	RIMS2
ENSG00000213699	2	26987152	27004099	23	3	130	0.22588	0.41065	SLC35F6
ENSG00000105122	19	15562435	15575382	11	6	130	0.2255	0.4108	RASAL3
ENSG00000075131	15	66628544	66679084	125	20	130	0.22545	0.41081	TIPIN
ENSG00000182621	20	8112824	8949003	2567	164	130	0.22533	0.41086	PLCB1
ENSG00000179921	2	219124219	219128582	8	2	130	0.22502	0.41098	GPBAR1
ENSG00000176198	14	20710898	20711979	3	2	130	0.22469	0.41111	OR11H4
ENSG00000182272	11	369796	382116	35	5	130	0.22418	0.41131	B4GALNT4
ENSG00000113303	5	180326077	180377906	134	8	130	0.22408	0.41135	BTNL8
ENSG00000145247	4	48887036	48908954	23	5	130	0.22391	0.41142	OCIAD2
ENSG00000242715	13	36801182	36871977	338	8	130	0.22382	0.41145	CCDC169
ENSG00000125900	20	1514897	1539489	81	15	130	0.22382	0.41145	SIRPD
ENSG00000060237	12	861759	1020618	293	18	130	0.2236	0.41153	WNK1
ENSG00000212721	17	39273433	39274606	6	1	130	0.22361	0.41153	KRTAP4-11
ENSG00000073921	11	85668727	85780924	318	18	130	0.22357	0.41154	PICALM
ENSG00000181789	3	128968449	128996614	38	3	130	0.22348	0.41158	COPG1
ENSG00000107581	10	120794356	120840316	62	7	130	0.22344	0.4116	EIF3A
ENSG00000131686	1	9005926	9035151	116	23	130	0.22324	0.41168	CA6
ENSG00000147471	8	37620111	37637283	6	3	130	0.22302	0.41176	PROSC
ENSG00000168875	3	137483579	137484396	1	1	130	0.22292	0.4118	SOX14
ENSG00000125731	19	6752171	6767599	40	5	130	0.22268	0.41189	SH2D3A
ENSG00000081377	9	99252523	99382112	96	14	130	0.22241	0.412	CDC14B
ENSG00000141096	16	68009566	68014732	7	3	130	0.22198	0.41216	DPEP3
ENSG00000158161	1	28296855	28415207	198	20	130	0.22192	0.41219	EYA3
ENSG00000175426	5	95726119	95769847	64	8	130	0.22151	0.41235	PCSK1
ENSG00000198691	1	94458393	94586688	443	67	130	0.22131	0.41243	ABCA4
ENSG00000198959	20	36756863	36794980	81	11	130	0.22111	0.4125	TGM2
ENSG00000105928	7	24737972	24809244	266	20	130	0.22109	0.41251	DFNA5
ENSG00000064545	19	19229978	19249322	42	8	130	0.22106	0.41252	TMEM161A
ENSG00000180872	6	50011288	50016364	12	4	130	0.22105	0.41253	DEFB112
ENSG00000116014	19	917287	921015	3	1	130	0.22102	0.41254	KISS1R
ENSG00000215790	1	1656277	1677431	20	3	130	0.22067	0.41267	SLC35E2
ENSG00000213937	16	3062457	3064506	3	1	130	0.22063	0.41269	CLDN9
ENSG00000100979	20	44527399	44540794	28	10	130	0.22032	0.41281	PLTP
ENSG00000163714	3	142683339	142779567	190	17	130	0.22018	0.41287	U2SURP
ENSG00000241595	17	39405939	39406904	3	1	130	0.2201	0.4129	KRTAP9-4
ENSG00000112306	6	133135580	133138703	18	5	130	0.22004	0.41292	RPS12
ENSG00000023608	14	62229075	62263146	111	8	130	0.21994	0.41296	SNAPC1
ENSG00000088451	13	95226308	95248511	47	5	130	0.21992	0.41297	TGDS
ENSG00000110200	11	71817424	71823826	7	2	130	0.21964	0.41308	ANAPC15
ENSG00000108797	17	40834631	40851832	22	5	130	0.21958	0.4131	CNTNAP1
ENSG00000084731	2	26149471	26205618	151	22	130	0.21942	0.41316	KIF3C
ENSG00000114948	2	207308263	207485851	364	37	130	0.21931	0.41321	ADAM23
ENSG00000145681	5	82933624	83017432	213	35	130	0.21851	0.41352	HAPLN1
ENSG00000125657	19	6531010	6535931	5	2	130	0.21833	0.41358	TNFSF9
ENSG00000198133	14	67913801	68000456	316	46	130	0.21815	0.41366	TMEM229B
ENSG00000170180	4	145030457	145061904	113	11	130	0.21798	0.41372	GYPA
ENSG00000118193	1	200520628	200589862	213	21	130	0.21796	0.41373	KIF14
ENSG00000187735	8	54879112	54935089	94	7	130	0.21772	0.41382	TCEA1
ENSG00000075035	12	108523248	108644314	315	25	130	0.21759	0.41388	WSCD2
ENSG00000113805	3	74311719	74570291	632	62	130	0.21752	0.4139	CNTN3
ENSG00000037474	5	6599352	6633404	145	16	130	0.21753	0.4139	NSUN2
ENSG00000160688	1	154955814	154965587	12	2	130	0.217	0.41411	FLAD1
ENSG00000153832	2	230787018	230877825	129	20	130	0.21682	0.41417	FBXO36
ENSG00000059122	16	2961938	3001209	210	24	130	0.2168	0.41418	FLYWCH1
ENSG00000135999	2	149402009	149545130	277	10	130	0.21672	0.41421	EPC2
ENSG00000196862	2	108443388	108507297	9	3	130	0.21671	0.41422	RGPD4
ENSG00000221843	2	27799389	27805588	8	3	130	0.21648	0.41431	C2orf16
ENSG00000157077	1	52608046	52812358	245	17	130	0.21638	0.41435	ZFYVE9
ENSG00000114861	3	71003844	71633140	1225	111	130	0.21634	0.41436	FOXP1
ENSG00000151131	12	105380088	105443515	211	17	130	0.21628	0.41438	C12orf45
ENSG00000214456	19	4522543	4535236	16	1	130	0.21623	0.4144	PLIN5
ENSG00000187391	7	77646393	79082890	5048	242	130	0.21604	0.41448	MAGI2
ENSG00000132855	1	63063158	63071830	4	2	130	0.21589	0.41454	ANGPTL3
ENSG00000127804	17	2308856	2415185	181	32	130	0.21566	0.41463	METTL16
ENSG00000135070	9	88879461	88897676	26	7	130	0.21561	0.41465	ISCA1
ENSG00000133116	13	33590207	33640282	187	15	130	0.21545	0.41471	KL
ENSG00000119715	14	76776957	76968178	753	68	130	0.21539	0.41473	ESRRB
ENSG00000204300	11	123753633	123756349	11	4	130	0.21529	0.41477	TMEM225
ENSG00000204519	19	58193337	58228669	72	12	130	0.21514	0.41483	ZNF551
ENSG00000138050	2	39963200	40006407	111	10	130	0.21499	0.41489	THUMPD2
ENSG00000157131	1	57320479	57383894	182	24	130	0.21489	0.41493	C8A
ENSG00000213619	11	47586888	47606114	15	6	130	0.21482	0.41495	NDUFS3
ENSG00000141873	19	2732202	2740150	8	2	130	0.21472	0.41499	SLC39A3
ENSG00000269490	6	33663196	33663474	2	1	130	0.21458	0.41505	SBP1
ENSG00000143315	1	159997462	160001783	7	4	130	0.21439	0.41512	PIGM
ENSG00000145920	5	175223313	175311023	218	32	130	0.21438	0.41513	CPLX2
ENSG00000159723	16	67516474	67517716	3	1	130	0.21432	0.41515	AGRP
ENSG00000177873	3	40518604	40531727	14	3	130	0.21393	0.4153	ZNF619
ENSG00000079150	2	179328391	179343327	18	5	130	0.21322	0.41558	FKBP7
ENSG00000226180	16	87727144	87729753	10	2	130	0.21318	0.41559	AC010536.1
ENSG00000142959	1	45249257	45253377	2	1	130	0.21303	0.41565	BEST4
ENSG00000105173	19	30302805	30315215	22	8	130	0.21285	0.41572	CCNE1
ENSG00000140848	16	57126449	57181878	207	39	130	0.21279	0.41575	CPNE2
ENSG00000164172	5	52391509	52405893	52	8	130	0.21252	0.41585	MOCS2
ENSG00000074935	6	112391980	112408732	20	3	130	0.21235	0.41592	TUBE1
ENSG00000100412	22	41865129	41924993	58	11	130	0.2123	0.41594	ACO2
ENSG00000061938	3	195590235	195638816	113	18	130	0.21216	0.41599	TNK2
ENSG00000099834	11	616565	626078	37	8	130	0.21157	0.41622	CDHR5
ENSG00000255359	11	22868477	22881972	51	5	130	0.21146	0.41627	CCDC179
ENSG00000163817	3	45796942	45838027	89	25	130	0.21103	0.41643	SLC6A20
ENSG00000137075	9	36336393	36487545	220	29	130	0.21101	0.41644	RNF38
ENSG00000186010	19	19626545	19644285	31	3	130	0.21083	0.41651	NDUFA13
ENSG00000173262	12	7965108	8043744	243	32	130	0.21079	0.41652	SLC2A14
ENSG00000196704	17	66243715	66253297	26	7	130	0.2108	0.41652	AMZ2
ENSG00000132429	6	105606155	105627870	58	6	130	0.21064	0.41658	POPDC3
ENSG00000183324	15	73735499	73852355	181	15	130	0.21025	0.41674	C15orf60
ENSG00000214866	2	3751453	3836122	317	43	130	0.21021	0.41675	DCDC2C
ENSG00000135625	2	73518058	73520833	2	1	130	0.2102	0.41676	EGR4
ENSG00000180957	22	28247657	28316122	116	13	130	0.21017	0.41677	PITPNB
ENSG00000132640	20	11871371	11907257	80	7	130	0.21013	0.41678	BTBD3
ENSG00000112305	6	71377479	71571718	380	20	130	0.21002	0.41682	SMAP1
ENSG00000129048	3	132316081	132337811	35	9	130	0.21002	0.41683	ACKR4
ENSG00000087299	14	50704281	50779266	158	14	130	0.20999	0.41684	L2HGDH
ENSG00000243244	2	48756522	48826025	241	25	130	0.20997	0.41685	STON1
ENSG00000056998	X	2746829	2800859	145	16	130	0.2097	0.41695	GYG2
ENSG00000138036	2	44001178	44037149	132	12	130	0.20963	0.41698	DYNC2LI1
ENSG00000006831	12	1797740	1897844	248	21	130	0.2094	0.41707	ADIPOR2
ENSG00000148824	10	135207598	135234811	91	11	130	0.20932	0.4171	MTG1
ENSG00000113924	3	120347020	120401418	205	32	130	0.20917	0.41716	HGD
ENSG00000214193	1	36771988	36790484	14	3	130	0.20883	0.41729	SH3D21
ENSG00000126767	X	47494920	47510003	9	3	130	0.2087	0.41734	ELK1
ENSG00000174307	1	201434620	201438365	11	5	130	0.20844	0.41744	PHLDA3
ENSG00000169676	4	9783258	9785632	4	2	130	0.20828	0.4175	DRD5
ENSG00000174946	3	150915619	150920988	10	3	130	0.20827	0.41751	GPR171
ENSG00000005100	17	5344232	5372380	80	17	130	0.20825	0.41752	DHX33
ENSG00000028203	12	95611522	95696566	262	20	130	0.20818	0.41754	VEZT
ENSG00000095777	10	26223196	26501456	1120	21	130	0.20775	0.41771	MYO3A
ENSG00000164342	4	186990306	187009223	60	14	130	0.2077	0.41773	TLR3
ENSG00000269422	16	88894366	88894545	2	1	130	0.20753	0.4178	AC092384.1
ENSG00000119421	9	124894745	124922098	99	12	130	0.20746	0.41783	NDUFA8
ENSG00000177106	11	694438	727727	99	21	130	0.20706	0.41798	EPS8L2
ENSG00000054116	1	36602173	36615098	13	1	130	0.20696	0.41802	TRAPPC3
ENSG00000131969	14	51338878	51371688	72	12	130	0.20697	0.41802	ABHD12B
ENSG00000140519	15	89998680	90039844	49	6	130	0.20685	0.41806	RHCG
ENSG00000146143	6	57179603	57513375	199	26	130	0.2065	0.4182	PRIM2
ENSG00000105894	7	136912088	137028611	299	39	130	0.20651	0.4182	PTN
ENSG00000115652	2	106709759	106810795	236	30	130	0.20637	0.41825	UXS1
ENSG00000263136	16	29827832	29831438	3	1	130	0.20631	0.41827	PAGR1
ENSG00000170803	11	6806248	6807245	4	1	130	0.20619	0.41832	OR2AG1
ENSG00000159720	16	67471917	67515140	39	7	130	0.20577	0.41849	ATP6V0D1
ENSG00000167702	8	145691426	145699585	2	1	130	0.20561	0.41855	KIFC2
ENSG00000165061	8	40388109	40755352	1132	82	130	0.20543	0.41862	ZMAT4
ENSG00000138892	22	50453552	50495364	142	27	130	0.20527	0.41868	TTLL8
ENSG00000243660	10	43932282	43991517	176	18	130	0.20523	0.41869	ZNF487
ENSG00000074356	17	3714460	3749545	63	9	130	0.20493	0.41881	C17orf85
ENSG00000144848	3	112251356	112280893	82	7	130	0.2049	0.41883	ATG3
ENSG00000161664	17	42247815	42256451	16	3	130	0.20466	0.41892	ASB16
ENSG00000161647	17	41878167	41910538	40	4	130	0.20463	0.41893	MPP3
ENSG00000101464	20	33148346	33264910	138	11	130	0.2043	0.41906	PIGU
ENSG00000120262	6	151815165	151942328	491	39	130	0.20399	0.41918	CCDC170
ENSG00000108854	17	62538413	62658186	44	1	130	0.20391	0.41921	SMURF2
ENSG00000256073	21	33765439	33766254	2	1	130	0.20358	0.41934	C21orf119
ENSG00000196670	5	180274611	180288286	39	5	130	0.2035	0.41937	ZFP62
ENSG00000171130	7	149570057	149577784	31	4	130	0.20346	0.41939	ATP6V0E2
ENSG00000132321	2	237232794	237416185	284	13	130	0.20333	0.41944	IQCA1
ENSG00000124939	11	61976140	61981408	6	2	130	0.20329	0.41945	SCGB2A1
ENSG00000088854	20	3229951	3388272	577	18	130	0.20328	0.41946	C20orf194
ENSG00000144119	2	119913819	119916465	9	2	130	0.20307	0.41954	C1QL2
ENSG00000148541	10	61005890	61122939	246	26	130	0.20273	0.41967	FAM13C
ENSG00000019505	11	45261852	45307870	128	15	130	0.2027	0.41968	SYT13
ENSG00000162757	1	209955661	209957904	2	1	130	0.20237	0.41982	C1orf74
ENSG00000184434	9	26993134	27005691	32	9	130	0.20221	0.41988	LRRC19
ENSG00000010017	6	13621730	13711796	121	18	130	0.20203	0.41995	RANBP9
ENSG00000198363	8	62413116	62627155	499	40	130	0.20199	0.41996	ASPH
ENSG00000235711	15	79575146	79590580	25	5	130	0.20195	0.41998	ANKRD34C
ENSG00000162490	1	11751786	11785914	89	17	130	0.20188	0.42001	DRAXIN
ENSG00000145642	5	63986135	64013917	32	6	130	0.20185	0.42002	FAM159B
ENSG00000145526	5	19473060	20575982	2728	94	130	0.20173	0.42007	CDH18
ENSG00000266202	17	26125832	26220391	179	18	130	0.20165	0.4201	RP1-66C13.4
ENSG00000187715	3	127634075	127706514	152	17	130	0.2016	0.42012	KBTBD12
ENSG00000133574	7	150264365	150271041	16	4	130	0.20151	0.42015	GIMAP4
ENSG00000070269	14	56955072	57117324	539	42	130	0.20142	0.42019	TMEM260
ENSG00000166046	12	106695707	106740793	101	12	130	0.20135	0.42021	TCP11L2
ENSG00000120051	10	106113522	106214848	159	23	130	0.20129	0.42024	CCDC147
ENSG00000112406	6	139456249	139501939	108	10	130	0.20112	0.4203	HECA
ENSG00000116863	1	36554476	36559533	4	2	130	0.20102	0.42034	ADPRHL2
ENSG00000117139	1	202696526	202778598	198	19	130	0.20046	0.42056	KDM5B
ENSG00000010282	3	42734155	42744319	21	5	130	0.20026	0.42064	HHATL
ENSG00000130513	19	18485541	18499986	43	7	130	0.2001	0.4207	GDF15
ENSG00000139173	12	44229770	44783545	1204	32	130	0.19996	0.42075	TMEM117
ENSG00000049089	1	40766159	40783488	61	10	130	0.19971	0.42086	COL9A2
ENSG00000187630	14	24439148	24475617	32	6	130	0.19961	0.42089	DHRS4L2
ENSG00000142178	21	44834395	44847008	47	6	130	0.19919	0.42106	SIK1
ENSG00000203782	1	153232176	153234598	6	4	130	0.19889	0.42117	LOR
ENSG00000103351	16	3550924	3589048	68	11	130	0.19887	0.42118	CLUAP1
ENSG00000256229	19	20278037	20311299	56	1	130	0.19875	0.42123	ZNF486
ENSG00000187258	7	34697851	34917944	708	45	130	0.19869	0.42125	NPSR1
ENSG00000100284	22	35695268	35743985	115	12	130	0.19865	0.42127	TOM1
ENSG00000075785	3	128444965	128533639	189	13	130	0.19852	0.42132	RAB7A
ENSG00000152291	2	85545147	85555548	38	5	130	0.19846	0.42134	TGOLN2
ENSG00000072849	17	5374571	5390131	43	11	130	0.19843	0.42135	DERL2
ENSG00000167014	15	45248900	45271427	57	4	130	0.1984	0.42137	C15orf43
ENSG00000178015	5	94955782	94957846	3	2	130	0.19822	0.42144	GPR150
ENSG00000137601	4	170314426	170533780	440	14	130	0.19804	0.42151	NEK1
ENSG00000188419	X	85116185	85302566	261	9	130	0.19804	0.42151	CHM
ENSG00000139329	12	91496406	91505608	37	5	130	0.19799	0.42153	LUM
ENSG00000146147	6	53794780	54131078	725	39	130	0.19794	0.42154	MLIP
ENSG00000167642	19	38734675	38783254	141	19	130	0.1977	0.42164	SPINT2
ENSG00000174718	12	32112304	32146039	141	19	130	0.19761	0.42167	KIAA1551
ENSG00000074181	19	15270444	15311792	107	8	130	0.19752	0.42171	NOTCH3
ENSG00000036672	11	119225925	119252436	52	10	130	0.19736	0.42177	USP2
ENSG00000124449	19	44220162	44224173	9	3	130	0.19733	0.42178	IRGC
ENSG00000153560	3	33429828	33482863	112	12	130	0.19724	0.42182	UBP1
ENSG00000124249	20	43374421	43379675	11	4	130	0.19721	0.42183	KCNK15
ENSG00000197566	17	16524051	16557170	78	6	130	0.19708	0.42188	ZNF624
ENSG00000142920	1	33546705	33586131	36	7	130	0.19703	0.4219	ADC
ENSG00000213934	11	5269313	5271122	5	2	130	0.19679	0.422	HBG1
ENSG00000213023	19	51124564	51171651	99	16	130	0.19657	0.42208	SYT3
ENSG00000135436	12	49976668	49999422	26	5	130	0.19646	0.42212	FAM186B
ENSG00000125944	1	23630264	23670829	35	6	130	0.19618	0.42223	HNRNPR
ENSG00000136810	9	113006091	113018920	47	17	130	0.19613	0.42225	TXN
ENSG00000173611	9	127704887	127905785	277	14	130	0.19597	0.42232	SCAI
ENSG00000184155	1	159504793	159505842	2	1	130	0.19595	0.42233	OR10J5
ENSG00000175311	16	21244986	21263750	17	5	130	0.19585	0.42236	ANKS4B
ENSG00000100934	14	39501123	39578850	184	22	130	0.19581	0.42238	SEC23A
ENSG00000162592	1	3668962	3688209	56	10	130	0.19575	0.4224	CCDC27
ENSG00000163254	2	208992861	208994554	5	3	130	0.1957	0.42242	CRYGC
ENSG00000167371	16	29823177	29827201	2	1	130	0.19512	0.42265	PRRT2
ENSG00000105650	19	18318771	18366229	116	13	130	0.19498	0.42271	PDE4C
ENSG00000101210	20	62119366	62130505	34	8	130	0.19494	0.42272	EEF1A2
ENSG00000198231	17	61850963	61896677	80	6	130	0.19476	0.42279	DDX42
ENSG00000164048	3	48282590	48340743	88	7	130	0.19468	0.42282	ZNF589
ENSG00000117400	1	43803478	43818443	14	4	130	0.19465	0.42283	MPL
ENSG00000197756	2	217362912	217443903	232	33	130	0.19457	0.42286	RPL37A
ENSG00000197381	21	46493768	46646478	395	24	130	0.19459	0.42286	ADARB1
ENSG00000145703	5	75699074	76003957	935	71	130	0.19428	0.42298	IQGAP2
ENSG00000196141	2	201170604	201346986	400	41	130	0.19423	0.423	SPATS2L
ENSG00000123200	13	46528600	46626894	178	13	130	0.19419	0.42301	ZC3H13
ENSG00000128534	7	117824086	117832878	46	4	130	0.19415	0.42303	NAA38
ENSG00000143520	1	152321211	152332482	14	2	130	0.1941	0.42305	FLG2
ENSG00000120645	12	175931	287626	34	5	130	0.19407	0.42306	IQSEC3
ENSG00000126010	X	16141679	16171144	16	2	130	0.19396	0.4231	GRPR
ENSG00000158859	1	161154098	161168846	28	10	130	0.19387	0.42314	ADAMTS4
ENSG00000133636	12	86268073	86276770	25	5	130	0.19386	0.42314	NTS
ENSG00000113302	5	158741791	158757895	34	6	130	0.19379	0.42317	IL12B
ENSG00000178573	16	79619740	79634611	54	16	130	0.19365	0.42322	MAF
ENSG00000157703	7	138279030	138386097	339	47	130	0.19361	0.42324	SVOPL
ENSG00000084234	11	129939732	130014699	198	11	130	0.19362	0.42324	APLP2
ENSG00000068781	2	48757064	49003654	931	65	130	0.19356	0.42326	STON1-GTF2A1L
ENSG00000175727	12	122516628	122631894	182	6	130	0.19348	0.42329	MLXIP
ENSG00000164430	6	74123238	74161999	74	20	130	0.1934	0.42332	MB21D1
ENSG00000141371	17	58469790	58508782	39	2	130	0.19336	0.42334	C17orf64
ENSG00000119314	9	114980715	115095947	280	9	130	0.1933	0.42336	PTBP3
ENSG00000181896	19	19779605	19794318	33	8	130	0.19329	0.42337	ZNF101
ENSG00000163960	3	196074533	196159345	129	16	130	0.19319	0.42341	UBXN7
ENSG00000164576	5	153825517	153840614	26	13	130	0.19312	0.42343	SAP30L
ENSG00000177707	3	110788918	110994410	393	39	130	0.19309	0.42344	PVRL3
ENSG00000078795	5	137223657	137278436	88	15	130	0.19301	0.42348	PKD2L2
ENSG00000133639	12	92536286	92539673	11	5	130	0.19299	0.42348	BTG1
ENSG00000253251	5	64920592	64926718	17	4	130	0.19293	0.42351	CTC-534A2.2
ENSG00000112245	6	64231666	64293492	83	11	130	0.19288	0.42352	PTP4A1
ENSG00000273171	17	26691310	26695033	11	3	130	0.19278	0.42356	CTB-96E2.2
ENSG00000176208	17	29158988	29222887	121	5	130	0.1925	0.42368	ATAD5
ENSG00000184459	22	32809834	32860471	206	41	130	0.19249	0.42368	BPIFC
ENSG00000111684	12	7085348	7125814	41	5	130	0.19239	0.42372	LPCAT3
ENSG00000160570	19	42702750	42724292	15	1	130	0.19238	0.42372	DEDD2
ENSG00000169826	10	43633934	43680756	111	13	130	0.19227	0.42376	CSGALNACT2
ENSG00000170264	2	62051989	62081278	70	11	130	0.19223	0.42378	FAM161A
ENSG00000117682	1	26758773	26797785	54	12	130	0.19214	0.42382	DHDDS
ENSG00000232748	16	31072813	31073451	1	1	130	0.19193	0.4239	ZNF668
ENSG00000197355	9	139971953	139978991	5	2	130	0.19189	0.42392	UAP1L1
ENSG00000166912	15	31231144	31283810	131	12	130	0.19176	0.42396	MTMR10
ENSG00000143190	1	167190066	167396582	320	18	130	0.19159	0.42403	POU2F1
ENSG00000111615	12	75890684	75905416	37	6	130	0.19126	0.42416	KRR1
ENSG00000157193	1	53711217	53793742	173	25	130	0.19123	0.42417	LRP8
ENSG00000119509	9	102861538	103063282	403	13	130	0.19114	0.42421	INVS
ENSG00000149925	16	30064411	30081778	10	3	130	0.19108	0.42423	ALDOA
ENSG00000066136	1	41157320	41237275	190	17	130	0.19107	0.42424	NFYC
ENSG00000205423	16	50058321	50070999	28	4	130	0.19086	0.42432	CNEP1R1
ENSG00000137161	6	42896938	42907025	21	5	130	0.19061	0.42442	CNPY3
ENSG00000105982	7	156432975	156469824	77	9	130	0.19061	0.42442	RNF32
ENSG00000206384	3	130279178	130396999	179	23	130	0.19057	0.42443	COL6A6
ENSG00000205864	11	1718425	1718985	1	1	130	0.18988	0.4247	KRTAP5-6
ENSG00000168874	2	85978467	86015189	73	12	130	0.1897	0.42477	ATOH8
ENSG00000168010	11	72525353	72554719	33	14	130	0.18962	0.42481	ATG16L2
ENSG00000127903	19	57174020	57183151	45	6	130	0.18923	0.42496	ZNF835
ENSG00000165861	14	73436159	73493920	230	20	130	0.18898	0.42505	ZFYVE1
ENSG00000183549	16	20420856	20452658	172	11	130	0.18892	0.42508	ACSM5
ENSG00000229544	10	126135592	126138753	11	2	130	0.18823	0.42535	NKX1-2
ENSG00000152127	2	134877554	135212192	926	83	130	0.18805	0.42542	MGAT5
ENSG00000115165	2	158271131	158345473	93	13	130	0.18795	0.42546	CYTIP
ENSG00000158445	20	47980414	48099184	398	40	130	0.18793	0.42546	KCNB1
ENSG00000081014	15	51200869	51298097	229	17	130	0.18788	0.42548	AP4E1
ENSG00000198546	10	135121979	135166033	55	8	130	0.18784	0.4255	ZNF511
ENSG00000120526	8	110253148	110346614	217	15	130	0.18776	0.42553	NUDCD1
ENSG00000143384	1	150547032	150552066	8	4	130	0.18768	0.42556	MCL1
ENSG00000169594	15	83924655	83953466	43	8	130	0.18769	0.42556	BNC1
ENSG00000064787	20	52553316	52687304	595	43	130	0.18758	0.4256	BCAS1
ENSG00000121454	1	180199421	180249380	202	37	130	0.18724	0.42574	LHX4
ENSG00000148841	10	106071894	106098162	53	9	130	0.18686	0.42588	ITPRIP
ENSG00000267942	12	66291518	66317967	31	7	130	0.18666	0.42597	AC090673.2
ENSG00000176463	15	92396925	92715665	1084	82	130	0.1865	0.42603	SLCO3A1
ENSG00000188342	13	45694650	45858237	264	10	130	0.18642	0.42606	GTF2F2
ENSG00000065618	10	105791044	105845760	83	13	130	0.1861	0.42618	COL17A1
ENSG00000164081	3	51696709	51738339	33	11	130	0.18579	0.4263	TEX264
ENSG00000183864	22	41829496	41843027	17	2	130	0.18544	0.42644	TOB2
ENSG00000168385	2	242254515	242293442	93	15	130	0.1854	0.42646	2026-09-02
ENSG00000106236	7	98246609	98259180	17	3	130	0.18534	0.42648	NPTX2
ENSG00000025423	12	57145945	57181574	35	8	130	0.1853	0.42649	HSD17B6
ENSG00000212928	14	57671888	57673291	4	1	130	0.18516	0.42655	AL391152.1
ENSG00000101445	20	37434348	37551667	281	36	130	0.18508	0.42658	PPP1R16B
ENSG00000247596	3	52262626	52273276	23	6	130	0.18507	0.42659	TWF2
ENSG00000140598	15	82422571	82555104	420	31	130	0.18491	0.42665	EFTUD1
ENSG00000163814	3	45123770	45187914	207	56	130	0.18489	0.42666	CDCP1
ENSG00000183476	15	78370150	78397251	73	17	130	0.18484	0.42668	SH2D7
ENSG00000162981	2	14772810	14790933	20	3	130	0.18476	0.42671	FAM84A
ENSG00000259030	1	74663919	75009666	545	38	130	0.18453	0.4268	FPGT-TNNI3K
ENSG00000116783	1	74663947	75010112	545	38	130	0.18453	0.4268	TNNI3K
ENSG00000188001	3	188665003	189043093	628	53	130	0.18446	0.42683	TPRG1
ENSG00000186965	21	31859362	31859755	1	1	130	0.18427	0.4269	KRTAP19-2
ENSG00000215041	17	7218947	7232712	20	6	130	0.18374	0.42711	NEURL4
ENSG00000170745	2	18059114	18542882	1810	122	130	0.18358	0.42717	KCNS3
ENSG00000122481	1	95699711	95712781	37	10	130	0.18356	0.42718	RWDD3
ENSG00000225940	5	55807394	55902059	397	56	130	0.18312	0.42735	AC022431.2
ENSG00000099800	19	2425622	2427892	9	3	130	0.1831	0.42736	TIMM13
ENSG00000198185	20	45129701	45142198	19	4	130	0.18308	0.42737	ZNF334
ENSG00000100918	14	24641062	24649463	16	4	130	0.18283	0.42746	REC8
ENSG00000116213	1	3547331	3569325	22	5	130	0.1828	0.42748	WRAP73
ENSG00000205089	5	132083137	132089856	6	2	130	0.18252	0.42759	CCNI2
ENSG00000244242	11	1753640	1771821	39	3	130	0.18248	0.4276	IFITM10
ENSG00000182179	3	49842640	49851379	9	3	130	0.18229	0.42768	UBA7
ENSG00000178188	16	28857921	28885526	40	2	130	0.18208	0.42776	SH2B1
ENSG00000198908	X	101975616	102008468	21	4	130	0.18206	0.42777	BHLHB9
ENSG00000175826	17	7146910	7155810	6	2	130	0.18192	0.42782	CTDNEP1
ENSG00000157881	1	2439972	2458039	38	5	130	0.18187	0.42784	PANK4
ENSG00000159322	15	73043710	73078187	66	10	130	0.18156	0.42796	ADPGK
ENSG00000186976	22	43924624	44208217	816	31	130	0.18136	0.42804	EFCAB6
ENSG00000103222	16	16043434	16236931	635	47	130	0.18104	0.42817	ABCC1
ENSG00000267281	12	53900472	54019763	194	15	130	0.1808	0.42826	RP11-793H13.10
ENSG00000118997	2	196602427	196933536	569	21	130	0.18048	0.42839	DNAH7
ENSG00000130741	X	24072833	24096088	22	2	130	0.18043	0.42841	EIF2S3
ENSG00000053371	1	19630459	19638640	23	8	130	0.18032	0.42845	AKR7A2
ENSG00000112773	6	82201156	82462491	695	43	130	0.18031	0.42846	FAM46A
ENSG00000182504	3	101442769	101489406	59	9	130	0.18022	0.42849	CEP97
ENSG00000114654	3	128720472	128759585	43	8	130	0.18022	0.42849	EFCC1
ENSG00000166295	10	73975787	73995618	36	5	130	0.18022	0.42849	ANAPC16
ENSG00000148384	9	139323071	139334274	42	7	130	0.18014	0.42852	INPP5E
ENSG00000069329	16	46690054	46723430	13	2	130	0.18011	0.42853	VPS35
ENSG00000117016	1	41086351	41131329	113	16	130	0.17998	0.42858	RIMS3
ENSG00000136104	13	51483814	51544592	101	16	130	0.17995	0.42859	RNASEH2B
ENSG00000034713	16	75600249	75611779	27	6	130	0.17998	0.42859	GABARAPL2
ENSG00000181499	11	123813492	123814580	4	1	130	0.17976	0.42867	OR6T1
ENSG00000174145	4	37245842	37451087	656	58	130	0.17974	0.42868	KIAA1239
ENSG00000134339	11	18260770	18270190	23	9	130	0.17974	0.42868	SAA2
ENSG00000108270	17	35306175	35414171	114	8	130	0.17975	0.42868	AATF
ENSG00000185798	3	196281056	196295545	29	4	130	0.17967	0.4287	WDR53
ENSG00000254536	10	135204338	135233999	93	11	130	0.17894	0.42899	RP11-108K14.8
ENSG00000125107	16	58553855	58663790	317	14	130	0.17889	0.42901	CNOT1
ENSG00000198792	22	38615298	38669040	104	12	130	0.17878	0.42906	TMEM184B
ENSG00000180053	8	23559964	23564111	14	3	130	0.17873	0.42908	NKX2-6
ENSG00000170367	20	23856572	23860387	18	4	130	0.17839	0.42921	CST5
ENSG00000262302	17	7150148	7165408	21	3	130	0.17836	0.42922	RP1-4G17.5
ENSG00000077254	1	78161672	78225537	91	18	130	0.17818	0.42929	USP33
ENSG00000089597	11	62392298	62414104	14	4	130	0.17811	0.42932	GANAB
ENSG00000101098	20	43380449	43438979	97	13	130	0.17812	0.42932	RIMS4
ENSG00000181585	3	46742823	46752376	23	6	130	0.178	0.42936	TMIE
ENSG00000126231	13	113812968	113826694	27	2	130	0.17769	0.42948	PROZ
ENSG00000167196	15	76196200	76227609	54	7	130	0.17758	0.42953	FBXO22
ENSG00000204923	2	68686551	68694390	8	2	130	0.17712	0.42971	FBXO48
ENSG00000176927	17	28256218	28435470	189	10	130	0.177	0.42976	EFCAB5
ENSG00000143127	1	145524891	145543868	16	4	130	0.17693	0.42978	ITGA10
ENSG00000178257	16	11367144	11367452	2	1	130	0.17673	0.42986	PRM3
ENSG00000116183	1	176432307	176814735	783	34	130	0.17647	0.42996	PAPPA2
ENSG00000187902	19	55940107	55954230	6	1	130	0.1764	0.42999	SHISA7
ENSG00000219481	1	16888814	16940057	1	1	130	0.17637	0.43	NBPF1
ENSG00000173905	3	167726465	167813763	176	20	130	0.17633	0.43002	GOLIM4
ENSG00000109667	4	9772777	10056560	1110	25	130	0.17621	0.43007	SLC2A9
ENSG00000099960	22	21383007	21387129	10	3	130	0.17616	0.43009	SLC7A4
ENSG00000130226	7	153584182	154685995	3209	267	130	0.17612	0.4301	DPP6
ENSG00000025156	6	122720691	122754264	67	9	130	0.17598	0.43016	HSF2
ENSG00000010165	1	171750788	171783163	98	7	130	0.17579	0.43023	METTL13
ENSG00000029363	6	136578001	136610989	9	1	130	0.1758	0.43023	BCLAF1
ENSG00000166233	15	72766667	72879692	110	13	130	0.17577	0.43024	ARIH1
ENSG00000139746	13	79885962	79980612	231	8	130	0.17572	0.43026	RBM26
ENSG00000178381	7	1191707	1200395	45	9	130	0.17564	0.43029	ZFAND2A
ENSG00000078269	6	158402888	158520208	381	38	130	0.17555	0.43032	SYNJ2
ENSG00000174165	11	66288108	66313709	48	5	130	0.17555	0.43033	ZDHHC24
ENSG00000141316	17	31297394	31324895	110	24	130	0.17548	0.43035	SPACA3
ENSG00000185198	19	685521	695460	18	2	130	0.17533	0.43041	PRSS57
ENSG00000189007	6	143743969	143771810	81	4	130	0.17514	0.43048	ADAT2
ENSG00000163362	1	200860176	200884863	62	13	130	0.17508	0.43051	C1orf106
ENSG00000115484	2	62095224	62115939	61	9	130	0.17477	0.43063	CCT4
ENSG00000132522	17	7214643	7218883	8	3	130	0.17471	0.43065	GPS2
ENSG00000139292	12	71833550	71980090	545	26	130	0.1745	0.43074	LGR5
ENSG00000070610	9	35736863	35749983	9	4	130	0.17435	0.4308	GBA2
ENSG00000078237	12	4430371	4462338	60	9	130	0.17422	0.43085	C12orf5
ENSG00000164741	8	12940870	13373167	2237	76	130	0.17415	0.43087	DLC1
ENSG00000197576	7	27168126	27170418	9	2	130	0.1741	0.43089	HOXA4
ENSG00000149043	11	1848709	1858751	24	5	130	0.17411	0.43089	SYT8
ENSG00000258674	19	19627036	19646885	32	3	130	0.17379	0.43101	CTC-260F20.3
ENSG00000121904	1	33979609	34631443	1696	150	130	0.17353	0.43112	CSMD2
ENSG00000180398	2	47129009	47168994	170	19	130	0.17326	0.43122	MCFD2
ENSG00000177426	18	3411606	3458409	97	18	130	0.17303	0.43131	TGIF1
ENSG00000250506	17	73996987	74002080	9	3	130	0.17291	0.43136	CDK3
ENSG00000152256	2	173420101	173489823	206	15	130	0.17283	0.43139	PDK1
ENSG00000137251	6	54172657	54254950	222	24	130	0.17282	0.43139	TINAG
ENSG00000250423	X	118212598	118284542	39	4	130	0.17271	0.43144	KIAA1210
ENSG00000154222	1	52811395	52831865	27	8	130	0.17265	0.43146	CC2D1B
ENSG00000151690	2	191273081	191373931	226	20	130	0.17257	0.43149	MFSD6
ENSG00000175505	11	67131639	67141648	20	4	130	0.17258	0.43149	CLCF1
ENSG00000253117	8	133036467	133071627	125	13	130	0.17238	0.43157	OC90
ENSG00000170653	12	53901640	54020199	193	15	130	0.17238	0.43157	ATF7
ENSG00000180953	15	80191182	80216044	124	10	130	0.17237	0.43157	ST20
ENSG00000182022	10	125767184	125853206	155	20	130	0.17234	0.43158	CHST15
ENSG00000269089	11	61735453	61736755	3	1	130	0.17226	0.43162	AP003733.1
ENSG00000140941	16	87417601	87438385	66	14	130	0.17212	0.43167	MAP1LC3B
ENSG00000079432	19	42772689	42799949	18	2	130	0.17204	0.4317	CIC
ENSG00000157020	3	10334815	10362862	79	12	130	0.17199	0.43172	SEC13
ENSG00000137880	15	41056218	41059906	2	1	130	0.17194	0.43174	GCHFR
ENSG00000163166	2	128193783	128284462	218	21	130	0.17185	0.43178	IWS1
ENSG00000258890	17	62502706	62538579	6	1	130	0.1718	0.4318	CEP95
ENSG00000163788	3	43328004	43466256	175	27	130	0.17163	0.43187	SNRK
ENSG00000172717	14	67656110	67695267	95	11	130	0.17149	0.43192	FAM71D
ENSG00000146776	7	105245514	105517050	744	105	130	0.17141	0.43195	ATXN7L1
ENSG00000136522	3	179306073	179322442	25	3	130	0.17136	0.43197	MRPL47
ENSG00000169783	15	77905369	78113242	619	37	130	0.17127	0.43201	LINGO1
ENSG00000183023	2	40324410	40838193	1753	107	130	0.17093	0.43214	SLC8A1
ENSG00000189167	13	32877837	32889481	54	5	130	0.17091	0.43215	ZAR1L
ENSG00000197555	14	71787166	72207946	513	28	130	0.1709	0.43215	SIPA1L1
ENSG00000176623	8	87480486	87526586	116	10	130	0.17068	0.43224	RMDN1
ENSG00000257028	15	80215507	80217194	13	5	130	0.17059	0.43227	C15ORF37
ENSG00000164850	7	1121844	1133451	46	11	130	0.17057	0.43228	GPER1
ENSG00000176407	2	85198216	85286595	131	13	130	0.17049	0.43231	KCMF1
ENSG00000123485	2	234742062	234763212	74	9	130	0.17047	0.43232	HJURP
ENSG00000177272	1	111214310	111217655	1	1	130	0.17001	0.4325	KCNA3
ENSG00000213822	19	51979838	51994206	74	8	130	0.16974	0.43261	CEACAM18
ENSG00000146670	11	64833772	64851636	39	12	130	0.16962	0.43266	CDCA5
ENSG00000145284	4	83550692	83720010	752	55	130	0.16955	0.43268	SCD5
ENSG00000166450	15	55903744	56035288	354	26	130	0.16956	0.43268	PRTG
ENSG00000166529	7	99647390	99662661	15	2	130	0.16906	0.43287	ZSCAN21
ENSG00000175395	10	38238500	38265561	68	10	130	0.16877	0.43299	ZNF25
ENSG00000159899	9	35792151	35809729	29	4	130	0.16869	0.43302	NPR2
ENSG00000166128	15	63481668	63559981	163	20	130	0.16846	0.43311	RAB8B
ENSG00000183454	16	9852376	10276611	1765	51	130	0.16833	0.43316	GRIN2A
ENSG00000178358	11	6942205	6943264	7	2	130	0.16829	0.43318	OR2D3
ENSG00000267385	19	4528439	4540079	15	1	130	0.16822	0.43321	CTB-50L17.14
ENSG00000070729	16	57917503	58005020	283	42	130	0.16806	0.43327	CNGB1
ENSG00000183354	9	5881596	6007901	252	15	130	0.1679	0.43333	KIAA2026
ENSG00000243943	2	27805897	27858041	107	11	130	0.16782	0.43336	ZNF512
ENSG00000154359	8	12579403	12613582	86	9	130	0.16781	0.43337	LONRF1
ENSG00000258804	14	87372122	87389099	52	7	130	0.16766	0.43343	RP11-322L20.1
ENSG00000106341	7	31726329	31748069	67	14	130	0.16716	0.43362	PPP1R17
ENSG00000110852	12	10005583	10022735	62	11	130	0.16661	0.43384	CLEC2B
ENSG00000121039	8	74206847	74237516	72	12	130	0.16654	0.43387	RDH10
ENSG00000104517	8	103265240	103425069	412	29	130	0.16597	0.43409	UBR5
ENSG00000100557	14	57936019	57960585	32	6	130	0.16591	0.43411	C14orf105
ENSG00000259495	15	80637195	80695917	319	20	130	0.16591	0.43412	RP11-210M15.2
ENSG00000212938	21	31964759	31965394	1	1	130	0.16569	0.4342	KRTAP6-3
ENSG00000114956	2	74153953	74186088	79	8	130	0.16525	0.43437	DGUOK
ENSG00000106682	7	73588575	73611431	18	6	130	0.16524	0.43438	EIF4H
ENSG00000135617	2	73455134	73460366	11	3	130	0.16484	0.43453	PRADC1
ENSG00000116641	1	62920399	63153969	285	9	130	0.16453	0.43466	DOCK7
ENSG00000153157	6	10748027	10979553	545	46	130	0.16434	0.43473	SYCP2L
ENSG00000164619	7	33944523	34195484	468	49	130	0.16424	0.43477	BMPER
ENSG00000140284	15	50474393	50528592	201	20	130	0.16385	0.43492	SLC27A2
ENSG00000127083	9	95176527	95186743	17	6	130	0.16326	0.43516	OMD
ENSG00000188162	11	17568920	17668697	224	23	130	0.16301	0.43525	OTOG
ENSG00000087116	5	178537852	178772431	751	96	130	0.16296	0.43527	ADAMTS2
ENSG00000129535	14	24549316	24584223	30	8	130	0.16294	0.43528	NRL
ENSG00000099821	19	617223	633597	2	1	130	0.16286	0.43531	POLRMT
ENSG00000196227	20	58508819	58523735	6	2	130	0.16261	0.43541	FAM217B
ENSG00000122224	1	160765864	160798051	77	7	130	0.16251	0.43545	LY9
ENSG00000111877	6	119134605	119256327	331	17	130	0.16236	0.43551	MCM9
ENSG00000147647	8	105342552	105479281	397	41	130	0.16225	0.43555	DPYS
ENSG00000135454	12	58017193	58027138	22	5	130	0.16194	0.43568	B4GALNT1
ENSG00000106328	7	127231463	127242198	25	7	130	0.16154	0.43583	FSCN3
ENSG00000163793	2	27498289	27504367	8	3	130	0.16148	0.43586	DNAJC5G
ENSG00000033867	3	27414214	27525911	374	21	130	0.16147	0.43586	SLC4A7
ENSG00000128708	2	172778958	172848599	141	19	130	0.16143	0.43588	HAT1
ENSG00000113327	5	161494546	161582542	159	26	130	0.16083	0.43612	GABRG2
ENSG00000214046	19	16741562	16771253	63	9	130	0.16076	0.43614	SMIM7
ENSG00000235268	11	94758422	94760760	5	3	130	0.15999	0.43644	KDM4E
ENSG00000164307	5	96096521	96143803	232	21	130	0.15976	0.43653	ERAP1
ENSG00000082515	5	154320630	154348971	63	10	130	0.15958	0.43661	MRPL22
ENSG00000184575	12	64798130	64844907	68	12	130	0.1595	0.43664	XPOT
ENSG00000100554	14	67761088	67826982	191	10	130	0.15911	0.43679	ATP6V1D
ENSG00000173681	X	19930978	19988416	27	2	130	0.15877	0.43693	CXorf23
ENSG00000185774	4	20730239	21950422	4160	182	130	0.15872	0.43694	KCNIP4
ENSG00000080822	3	98216756	98241910	51	11	130	0.1587	0.43695	CLDND1
ENSG00000150045	12	9980077	9997606	32	4	130	0.15867	0.43696	KLRF1
ENSG00000112182	6	90636248	91006627	621	63	130	0.15858	0.437	BACH2
ENSG00000188487	11	15133970	15268754	405	43	130	0.15856	0.43701	INSC
ENSG00000155090	8	103661007	103668130	14	6	130	0.15822	0.43714	KLF10
ENSG00000136244	7	22765503	22771621	19	5	130	0.15817	0.43716	IL6
ENSG00000166317	10	75404639	75423561	24	2	130	0.15807	0.4372	SYNPO2L
ENSG00000125952	14	65472892	65569413	205	22	130	0.15799	0.43723	MAX
ENSG00000115760	2	32582096	32843966	315	28	130	0.15794	0.43725	BIRC6
ENSG00000163395	1	201159953	201198080	136	23	130	0.15762	0.43738	IGFN1
ENSG00000127720	12	82752276	82873015	230	8	130	0.15723	0.43753	METTL25
ENSG00000251537	17	15474805	15554967	85	14	130	0.15706	0.4376	RP11-385D13.1
ENSG00000062582	7	43906157	43909492	4	1	130	0.15701	0.43762	MRPS24
ENSG00000197798	11	126081309	126132881	102	16	130	0.15701	0.43762	FAM118B
ENSG00000213551	10	74943120	75008620	113	2	130	0.15689	0.43767	DNAJC9
ENSG00000185432	12	51317255	51326300	14	5	130	0.15663	0.43777	METTL7A
ENSG00000167851	17	72462555	72480933	75	13	130	0.15662	0.43777	CD300A
ENSG00000108309	17	42385781	42396039	17	7	130	0.15656	0.4378	RUNDC3A
ENSG00000162702	1	200374068	200379184	2	1	130	0.15651	0.43781	ZNF281
ENSG00000188580	6	124125286	125146803	2502	180	130	0.15643	0.43785	NKAIN2
ENSG00000178764	8	123793633	123986750	459	80	130	0.1563	0.4379	ZHX2
ENSG00000142444	19	11039409	11044211	10	3	130	0.15595	0.43803	C19orf52
ENSG00000168734	20	43160426	43252888	162	17	130	0.15594	0.43804	PKIG
ENSG00000273155	2	99771461	99811761	91	9	130	0.15554	0.4382	MRPL30
ENSG00000082213	5	31532373	31555165	62	13	130	0.15546	0.43823	C5orf22
ENSG00000234602	5	54515442	54523143	18	4	130	0.15512	0.43836	MCIDAS
ENSG00000078114	10	21068902	21463116	921	57	130	0.15513	0.43836	NEBL
ENSG00000101337	20	30697309	30755061	92	7	130	0.15513	0.43836	TM9SF4
ENSG00000010803	1	41492872	41707826	509	20	130	0.15508	0.43838	SCMH1
ENSG00000113657	5	146770374	146889619	130	25	130	0.15501	0.43841	DPYSL3
ENSG00000158711	1	205577071	205601090	52	10	130	0.15497	0.43842	ELK4
ENSG00000085978	2	234118697	234204320	211	19	130	0.15469	0.43853	ATG16L1
ENSG00000105669	19	19010323	19030206	36	7	130	0.15462	0.43856	COPE
ENSG00000227011	17	51062880	51065012	3	2	130	0.15448	0.43861	C17orf112
ENSG00000186952	5	109624934	110074657	766	18	130	0.15444	0.43863	TMEM232
ENSG00000139644	12	50101508	50158717	136	9	130	0.15398	0.43881	TMBIM6
ENSG00000175309	5	177635498	177659792	100	18	130	0.15384	0.43887	PHYKPL
ENSG00000108242	10	96443251	96495947	136	16	130	0.15365	0.43894	CYP2C18
ENSG00000022976	14	102783714	102809044	56	12	130	0.15356	0.43898	ZNF839
ENSG00000145358	4	101107027	101111939	33	9	130	0.1535	0.439	DDIT4L
ENSG00000176435	14	38723308	38725574	1	1	130	0.15325	0.4391	CLEC14A
ENSG00000140543	15	89054790	89089906	76	8	130	0.15326	0.4391	DET1
ENSG00000173852	7	34968488	35077883	316	13	130	0.15298	0.43921	DPY19L1
ENSG00000205279	5	126984736	126994322	26	9	130	0.15293	0.43923	CTXN3
ENSG00000177025	19	58469805	58485902	43	6	130	0.15286	0.43925	C19orf18
ENSG00000179889	16	15068448	15233196	165	24	130	0.15282	0.43927	PDXDC1
ENSG00000269605	20	43234346	43248126	26	7	130	0.15279	0.43928	Z97053.1
ENSG00000096696	6	7541808	7586950	126	21	130	0.15277	0.43929	DSP
ENSG00000168672	8	127564687	127570638	3	2	130	0.15273	0.43931	FAM84B
ENSG00000109184	4	52709166	52783003	59	3	130	0.15265	0.43934	DCUN1D4
ENSG00000198369	2	65537985	65659771	344	23	130	0.15253	0.43938	SPRED2
ENSG00000100784	14	91336799	91526980	384	24	130	0.15255	0.43938	RPS6KA5
ENSG00000138271	3	151011891	151034740	45	8	130	0.15217	0.43953	GPR87
ENSG00000198001	12	44152747	44183346	76	10	130	0.15213	0.43954	IRAK4
ENSG00000176678	16	86609974	86615303	14	5	130	0.15209	0.43956	FOXL1
ENSG00000058799	1	54317392	54356407	121	11	130	0.15187	0.43965	YIPF1
ENSG00000185610	12	45408455	45444882	81	7	130	0.15178	0.43968	DBX2
ENSG00000233828	5	86512423	86534822	16	5	130	0.15154	0.43978	AC008394.1
ENSG00000187866	9	71394964	71398609	8	3	130	0.1515	0.43979	FAM122A
ENSG00000134709	1	60280458	60342050	104	13	130	0.15119	0.43991	HOOK1
ENSG00000106628	7	44154286	44163957	19	6	130	0.15084	0.44005	POLD2
ENSG00000160685	1	154975127	154990998	22	8	130	0.15081	0.44006	ZBTB7B
ENSG00000162992	2	182537815	182545603	6	2	130	0.15079	0.44007	NEUROD1
ENSG00000135821	1	182350839	182361341	30	6	130	0.15054	0.44017	GLUL
ENSG00000102879	16	30194148	30200397	4	2	130	0.15044	0.44021	CORO1A
ENSG00000163359	2	238232646	238323018	214	34	130	0.15035	0.44024	COL6A3
ENSG00000184144	1	205012325	205047627	128	17	130	0.15029	0.44027	CNTN2
ENSG00000196476	20	251504	271390	117	14	130	0.15009	0.44035	C20orf96
ENSG00000147614	8	86999552	87166457	430	26	130	0.14996	0.4404	ATP6V0D2
ENSG00000060339	10	70480769	70552134	124	13	130	0.14996	0.4404	CCAR1
ENSG00000182319	8	8175258	8244008	247	30	130	0.14976	0.44048	SGK223
ENSG00000132424	6	99845927	99873207	48	7	130	0.1496	0.44054	PNISR
ENSG00000153558	3	33318517	33445154	211	19	130	0.1495	0.44058	FBXL2
ENSG00000160799	3	46963216	47023500	64	7	130	0.14951	0.44058	CCDC12
ENSG00000006747	7	12610203	12693228	314	37	130	0.14948	0.44059	SCIN
ENSG00000205403	4	110661852	110723335	133	11	130	0.14932	0.44065	CFI
ENSG00000204566	10	23492745	23528745	48	10	130	0.14925	0.44068	C10orf115
ENSG00000117410	1	44440159	44443967	8	4	130	0.14905	0.44076	ATP6V0B
ENSG00000197933	19	11832080	11849824	43	5	130	0.14905	0.44076	ZNF823
ENSG00000102931	16	57279010	57287516	12	3	130	0.14902	0.44077	ARL2BP
ENSG00000129680	X	135295381	135338641	32	2	130	0.14896	0.44079	MAP7D3
ENSG00000177989	22	50968139	50971009	4	1	130	0.14879	0.44086	ODF3B
ENSG00000117245	1	20990507	21044510	199	41	130	0.14854	0.44096	KIF17
ENSG00000131055	20	30225691	30232809	16	3	130	0.1485	0.44097	COX4I2
ENSG00000181908	11	64216546	64219126	3	2	130	0.14846	0.44099	AP003774.4
ENSG00000141076	16	69165194	69265033	162	20	130	0.14846	0.44099	CIRH1A
ENSG00000160161	19	19649057	19657468	17	2	130	0.14839	0.44102	CILP2
ENSG00000124784	6	7389729	7418270	64	8	130	0.14829	0.44106	RIOK1
ENSG00000105388	19	42212504	42233718	49	9	130	0.14826	0.44107	CEACAM5
ENSG00000184857	16	8874241	8891505	94	14	130	0.14795	0.44119	TMEM186
ENSG00000196498	12	124808961	125052135	708	100	130	0.14784	0.44123	NCOR2
ENSG00000224470	16	71879894	71919171	71	11	130	0.14773	0.44128	ATXN1L
ENSG00000115042	2	96068469	96082364	5	3	130	0.14762	0.44132	FAHD2A
ENSG00000117010	1	40997233	41013841	56	8	130	0.14747	0.44138	ZNF684
ENSG00000170502	4	88343734	88380606	87	12	130	0.14739	0.44141	NUDT9
ENSG00000174963	3	147103833	147124647	32	9	130	0.14732	0.44144	ZIC4
ENSG00000164010	1	43282795	43310660	48	12	130	0.14728	0.44146	ERMAP
ENSG00000129317	12	44122410	44152620	93	10	130	0.14727	0.44146	PUS7L
ENSG00000109738	4	157997209	158093242	258	16	130	0.14725	0.44147	GLRB
ENSG00000146411	6	134309835	134373774	137	22	130	0.14716	0.4415	SLC2A12
ENSG00000185453	19	48673949	48700877	60	10	130	0.14701	0.44156	C19orf68
ENSG00000164674	6	159071046	159185908	373	43	130	0.14686	0.44162	SYTL3
ENSG00000150051	10	27961804	28034989	153	17	130	0.14685	0.44163	MKX
ENSG00000167393	X	294698	347690	186	11	130	0.1467	0.44169	PPP2R3B
ENSG00000167363	17	80693451	80709073	50	7	130	0.14655	0.44174	FN3K
ENSG00000177076	9	19408925	19452018	105	11	130	0.14653	0.44175	ACER2
ENSG00000167077	22	42095503	42195460	171	9	130	0.14633	0.44183	MEI1
ENSG00000147274	X	135930163	135962923	28	6	130	0.14629	0.44184	RBMX
ENSG00000164855	7	1581871	1600457	48	4	130	0.14623	0.44187	TMEM184A
ENSG00000135443	12	52753790	52761265	25	9	130	0.14624	0.44187	KRT85
ENSG00000125878	20	584441	591042	13	5	130	0.14608	0.44193	TCF15
ENSG00000136161	13	49063095	49107369	33	9	130	0.14594	0.44198	RCBTB2
ENSG00000198681	X	152481522	152486115	22	4	130	0.14586	0.44201	MAGEA1
ENSG00000173918	17	77018896	77045870	74	7	130	0.14585	0.44202	C1QTNF1
ENSG00000126756	X	47511197	47518560	5	2	130	0.1458	0.44204	UXT
ENSG00000130433	19	54495542	54515923	18	2	130	0.14571	0.44207	CACNG6
ENSG00000081760	12	125549925	125627873	193	27	130	0.14547	0.44217	AACS
ENSG00000187066	11	64852451	64856847	6	3	130	0.14524	0.44226	TMEM262
ENSG00000240224	2	234621638	234681945	221	19	130	0.14486	0.44241	UGT1A5
ENSG00000126267	19	36139125	36149763	24	6	130	0.14484	0.44242	COX6B1
ENSG00000053254	14	89591215	90085493	1306	137	130	0.14475	0.44245	FOXN3
ENSG00000006210	16	57406370	57418960	39	9	130	0.14458	0.44252	CX3CL1
ENSG00000116544	1	35331037	35395186	83	21	130	0.14451	0.44255	DLGAP3
ENSG00000171456	20	30946155	31027122	84	5	130	0.14446	0.44257	ASXL1
ENSG00000196091	12	101962131	102079796	379	33	130	0.14437	0.4426	MYBPC1
ENSG00000163171	2	37869032	37965611	341	37	130	0.14421	0.44267	CDC42EP3
ENSG00000086848	11	111652919	111742305	84	9	130	0.1438	0.44283	ALG9
ENSG00000170190	17	73083822	73102257	83	12	130	0.14379	0.44283	SLC16A5
ENSG00000197880	1	23907985	23967058	104	24	130	0.14366	0.44288	MDS2
ENSG00000155868	5	156564423	156586030	68	7	130	0.14332	0.44302	MED7
ENSG00000154978	7	55503749	55640681	614	12	130	0.14293	0.44317	VOPP1
ENSG00000196366	9	139377947	139380518	4	2	130	0.14284	0.44321	C9orf163
ENSG00000119541	18	61056423	61089716	77	8	130	0.14283	0.44321	VPS4B
ENSG00000166275	10	104613980	104624718	21	5	130	0.14272	0.44326	C10orf32
ENSG00000105662	19	18794487	18893004	227	28	130	0.14272	0.44326	CRTC1
ENSG00000160654	11	118215059	118225876	20	5	130	0.14265	0.44328	CD3G
ENSG00000268351	11	69587254	69587718	1	1	130	0.14261	0.4433	AP001888.1
ENSG00000187758	4	100197524	100212185	32	7	130	0.14248	0.44335	ADH1A
ENSG00000158796	1	161090764	161102478	11	4	130	0.14216	0.44348	DEDD
ENSG00000255663	11	114271404	114314654	126	15	130	0.14183	0.44361	RP11-212D19.4
ENSG00000119574	19	59024897	59050278	22	6	130	0.14136	0.44379	ZBTB45
ENSG00000184881	11	5344541	5345582	10	2	130	0.14133	0.4438	OR51B2
ENSG00000120907	8	26605667	26724790	507	48	130	0.14113	0.44388	ADRA1A
ENSG00000171858	20	60962172	60963576	4	2	130	0.1411	0.44389	RPS21
ENSG00000070404	19	676392	683385	2	1	130	0.14083	0.444	FSTL3
ENSG00000074219	19	49843852	49865714	32	3	130	0.1407	0.44405	TEAD2
ENSG00000164002	1	40974413	40982228	26	7	130	0.14061	0.44409	EXO5
ENSG00000204449	11	89764274	89806558	1	1	130	0.14058	0.4441	TRIM49C
ENSG00000134262	1	114437370	114447823	18	6	130	0.14048	0.44414	AP4B1
ENSG00000121104	17	47787694	47866542	81	20	130	0.14042	0.44416	FAM117A
ENSG00000016490	1	86934051	86965972	118	24	130	0.14023	0.44424	CLCA1
ENSG00000126778	14	61110133	61124977	12	3	130	0.14018	0.44426	SIX1
ENSG00000079435	19	42905659	42931578	8	3	130	0.14017	0.44426	LIPE
ENSG00000163357	1	155006300	155023406	24	6	130	0.14009	0.44429	DCST1
ENSG00000124557	6	26501449	26510650	21	4	130	0.13993	0.44436	BTN1A1
ENSG00000140534	15	90118713	90174287	119	10	130	0.1398	0.44441	TICRR
ENSG00000171103	2	29072687	29093167	32	6	130	0.13951	0.44452	TRMT61B
ENSG00000235750	1	175126123	175162135	103	12	130	0.13948	0.44453	KIAA0040
ENSG00000269624	1	63073437	63075249	2	1	130	0.13945	0.44455	AL138847.1
ENSG00000095139	11	118443105	118473748	56	5	130	0.13912	0.44468	ARCN1
ENSG00000182600	2	233721980	233743418	52	9	130	0.13904	0.44471	C2orf82
ENSG00000172016	2	79384132	79386879	4	2	130	0.13898	0.44473	REG3A
ENSG00000151466	4	129786076	130014764	409	26	130	0.13897	0.44474	SCLT1
ENSG00000088812	20	3451687	3631769	467	22	130	0.13884	0.44479	ATRN
ENSG00000255692	12	120137573	120138816	1	1	130	0.13881	0.4448	RP1-127H14.3
ENSG00000186971	21	31802572	31803216	4	1	130	0.13845	0.44494	KRTAP13-4
ENSG00000203443	3	172034218	172039513	9	4	130	0.13832	0.44499	AC092964.1
ENSG00000116852	1	200938520	200992828	137	15	130	0.1383	0.445	KIF21B
ENSG00000197057	4	36283244	36347378	201	33	130	0.13826	0.44502	DTHD1
ENSG00000172469	6	96025419	96057333	109	11	130	0.13826	0.44502	MANEA
ENSG00000176658	17	30819540	31204195	680	59	130	0.13825	0.44502	MYO1D
ENSG00000099256	10	25137536	25241533	345	33	130	0.13801	0.44511	PRTFDC1
ENSG00000188785	19	57901218	57912786	24	8	130	0.13779	0.4452	ZNF548
ENSG00000107317	9	139871956	139879887	15	3	130	0.13752	0.44531	PTGDS
ENSG00000198945	6	130334844	130462594	324	25	130	0.1374	0.44536	L3MBTL3
ENSG00000244025	21	31863782	31864275	1	1	130	0.13729	0.4454	KRTAP19-3
ENSG00000100033	22	18900294	18924066	99	16	130	0.13726	0.44541	PRODH
ENSG00000169609	15	83657193	83680393	31	10	130	0.1372	0.44544	C15orf40
ENSG00000076770	X	131503345	131623996	55	12	130	0.13713	0.44546	MBNL3
ENSG00000138279	10	75134859	75173834	51	2	130	0.13707	0.44549	ANXA7
ENSG00000171940	20	52183604	52226446	75	20	130	0.13707	0.44549	ZNF217
ENSG00000233436	11	57510986	57519253	5	3	130	0.13699	0.44552	BTBD18
ENSG00000162645	1	89571815	89616139	108	9	130	0.13694	0.44554	GBP2
ENSG00000100227	22	42979727	43010968	50	10	130	0.13682	0.44559	POLDIP3
ENSG00000189180	10	38299578	38354016	135	12	130	0.1368	0.4456	ZNF33A
ENSG00000168303	7	40165622	40174258	9	3	130	0.1363	0.44579	MPLKIP
ENSG00000138315	10	74653339	74692791	24	2	130	0.13631	0.44579	OIT3
ENSG00000008517	16	3115298	3131908	43	5	130	0.13622	0.44582	IL32
ENSG00000181274	10	99092255	99094458	2	1	130	0.13583	0.44598	FRAT2
ENSG00000166321	10	74870217	74891586	37	1	130	0.13581	0.44599	NUDT13
ENSG00000054793	20	50213053	50385173	739	31	130	0.13569	0.44603	ATP9A
ENSG00000036448	8	1993155	2113475	108	9	130	0.13567	0.44604	MYOM2
ENSG00000197177	10	134884433	134945179	145	21	130	0.13567	0.44604	GPR123
ENSG00000132965	13	31309645	31338556	119	17	130	0.13528	0.4462	ALOX5AP
ENSG00000135925	2	219745085	219764303	13	2	130	0.13514	0.44625	WNT10A
ENSG00000175121	20	43738093	43743813	15	4	130	0.13488	0.44635	WFDC5
ENSG00000161850	12	52787715	52800139	45	9	130	0.13481	0.44638	KRT82
ENSG00000013016	2	31456880	31492313	109	13	130	0.13476	0.4464	EHD3
ENSG00000205775	X	49197607	49204923	1	1	130	0.13476	0.4464	GAGE2E
ENSG00000170515	12	56498103	56507691	7	3	130	0.13446	0.44652	PA2G4
ENSG00000147081	X	49955406	49965664	2	1	130	0.13441	0.44654	AKAP4
ENSG00000250067	19	19627036	19648390	34	3	130	0.13424	0.44661	YJEFN3
ENSG00000117616	1	25568728	25664704	5	2	130	0.13413	0.44665	C1orf63
ENSG00000168818	4	4417469	4544073	312	16	130	0.13407	0.44667	STX18
ENSG00000068796	5	61601989	61833076	460	18	130	0.13382	0.44677	KIF2A
ENSG00000267937	21	38888740	38888973	1	1	130	0.13375	0.4468	AP001421.1
ENSG00000197786	11	58125597	58126542	3	1	130	0.13366	0.44683	OR5B17
ENSG00000196911	6	117002350	117063029	86	10	130	0.13338	0.44695	KPNA5
ENSG00000148803	10	135168658	135171529	1	1	130	0.13324	0.447	FUOM
ENSG00000066027	1	212458879	212535200	159	20	130	0.13321	0.44701	PPP2R5A
ENSG00000196371	11	94277017	94283063	6	4	130	0.13323	0.44701	FUT4
ENSG00000110848	12	9905082	9913497	27	7	130	0.13312	0.44705	CD69
ENSG00000198146	15	35270542	35280488	15	4	130	0.13313	0.44705	ZNF770
ENSG00000213022	19	51503806	51512890	22	4	130	0.13309	0.44706	KLK9
ENSG00000177535	1	247614255	247615308	6	2	130	0.13304	0.44708	OR2B11
ENSG00000170231	5	159614374	159665742	235	24	130	0.13289	0.44714	FABP6
ENSG00000233276	3	49394609	49396033	2	1	130	0.13287	0.44715	GPX1
ENSG00000138459	3	112280556	112304424	62	7	130	0.13274	0.4472	SLC35A5
ENSG00000150048	12	10222153	10264226	147	7	130	0.1327	0.44721	CLEC1A
ENSG00000174521	19	40721965	40724306	4	2	130	0.13269	0.44722	TTC9B
ENSG00000198300	19	57321445	57352096	39	7	130	0.13269	0.44722	PEG3
ENSG00000214063	11	842808	867116	42	10	130	0.13245	0.44731	TSPAN4
ENSG00000065613	10	105726959	105788991	169	12	130	0.13236	0.44735	SLK
ENSG00000122477	1	100614409	100643771	56	11	130	0.13163	0.44764	LRRC39
ENSG00000173113	11	64083932	64085556	3	1	130	0.13153	0.44768	TRMT112
ENSG00000166788	11	18091482	18127638	111	7	130	0.13139	0.44773	SAAL1
ENSG00000167978	16	2802330	2822539	14	2	130	0.13137	0.44774	SRRM2
ENSG00000171055	2	36778570	36873230	304	22	130	0.13134	0.44775	FEZ2
ENSG00000129636	16	47188298	47498060	198	11	130	0.13112	0.44784	ITFG1
ENSG00000011465	12	91539025	91576900	34	5	130	0.13097	0.4479	DCN
ENSG00000157890	15	66187417	66546085	333	33	130	0.13091	0.44792	MEGF11
ENSG00000144827	3	111697857	111712210	60	8	130	0.13084	0.44795	ABHD10
ENSG00000125508	20	62172163	62178857	11	2	130	0.13084	0.44795	SRMS
ENSG00000185088	15	63418071	63450220	99	12	130	0.13065	0.44802	RPS27L
ENSG00000135093	12	109460894	109525831	88	14	130	0.13061	0.44804	USP30
ENSG00000182896	17	7258442	7260538	3	1	130	0.13	0.44829	TMEM95
ENSG00000151729	4	186064395	186071536	12	4	130	0.12989	0.44833	SLC25A4
ENSG00000204406	2	148778580	149275805	901	38	130	0.12963	0.44843	MBD5
ENSG00000136381	15	78729773	78793798	125	11	130	0.1296	0.44844	IREB2
ENSG00000196565	11	5274420	5667019	1970	98	130	0.12909	0.44864	HBG2
ENSG00000064419	7	128594948	128695198	214	22	130	0.12897	0.44869	TNPO3
ENSG00000251247	19	37341263	37403931	122	10	130	0.12897	0.44869	ZNF345
ENSG00000142149	21	33245628	33416946	555	56	130	0.12851	0.44887	HUNK
ENSG00000064313	8	120743015	120845103	234	17	130	0.12849	0.44888	TAF2
ENSG00000107443	10	97803151	97820627	28	9	130	0.12843	0.4489	CCNJ
ENSG00000165156	8	124260696	124287781	8	5	130	0.12839	0.44892	ZHX1
ENSG00000234469	X	9935392	9936134	2	1	130	0.12836	0.44893	AC002365.1
ENSG00000155158	9	15163620	15307358	487	58	130	0.12819	0.449	TTC39B
ENSG00000131634	16	1578689	1605581	93	10	130	0.12779	0.44916	TMEM204
ENSG00000137764	15	67835047	68099461	567	25	130	0.12769	0.4492	MAP2K5
ENSG00000196350	19	22469210	22499978	36	6	130	0.1275	0.44927	ZNF729
ENSG00000005801	11	3360491	3400448	134	9	130	0.12742	0.4493	ZNF195
ENSG00000164118	4	175204828	175254531	84	15	130	0.12739	0.44932	CEP44
ENSG00000181518	11	123777109	123778183	11	3	130	0.12716	0.44941	OR8D4
ENSG00000170442	12	52643084	52702947	217	25	130	0.12714	0.44941	KRT86
ENSG00000215717	1	109632425	109639556	24	6	130	0.12698	0.44948	TMEM167B
ENSG00000197372	19	23708433	23870022	366	19	130	0.12697	0.44948	ZNF675
ENSG00000264472	18	66567018	66569492	7	3	130	0.12673	0.44958	RP11-861L17.3
ENSG00000188993	4	52859868	52883786	19	5	130	0.12661	0.44962	LRRC66
ENSG00000157741	7	138915102	138992982	100	10	130	0.12658	0.44964	UBN2
ENSG00000152214	18	40323192	40695657	802	47	130	0.12655	0.44965	RIT2
ENSG00000144445	2	210886147	211036107	106	20	130	0.12653	0.44966	KANSL1L
ENSG00000124772	6	36708552	36807778	353	54	130	0.12639	0.44971	CPNE5
ENSG00000085733	11	70244510	70282690	79	9	130	0.12626	0.44976	CTTN
ENSG00000143869	2	20866424	20873418	13	2	130	0.12623	0.44977	GDF7
ENSG00000100219	22	29190543	29196585	7	3	130	0.12609	0.44983	XBP1
ENSG00000123836	1	207222801	207254369	43	7	130	0.12604	0.44985	PFKFB2
ENSG00000083520	13	73329540	73356234	56	12	130	0.12568	0.44999	DIS3
ENSG00000226397	12	25146358	25150453	10	5	130	0.12563	0.45001	C12orf77
ENSG00000065600	1	212537273	212588243	117	20	130	0.12551	0.45006	TMEM206
ENSG00000196353	3	131252399	132004254	2686	88	130	0.12549	0.45007	CPNE4
ENSG00000144283	2	159313476	159539391	617	22	130	0.12538	0.45011	PKP4
ENSG00000100368	22	37309670	37336491	113	11	130	0.12526	0.45016	CSF2RB
ENSG00000148602	10	85991349	86001217	32	6	130	0.12519	0.45019	LRIT1
ENSG00000130592	11	1874200	1913497	159	23	130	0.12515	0.4502	LSP1
ENSG00000004139	17	26691378	26728065	75	8	130	0.12486	0.45032	SARM1
ENSG00000065135	1	110091233	110136975	62	11	130	0.12462	0.45041	GNAI3
ENSG00000160185	21	43824008	43867791	204	23	130	0.12449	0.45046	UBASH3A
ENSG00000134287	12	49329506	49351334	66	7	130	0.12443	0.45049	ARF3
ENSG00000145888	5	151202074	151304403	199	12	130	0.12422	0.45057	GLRA1
ENSG00000176659	20	58630980	58648008	34	5	130	0.12405	0.45064	C20orf197
ENSG00000006194	16	3313743	3351401	33	4	130	0.12378	0.45075	ZNF263
ENSG00000169375	15	75661720	75748183	77	7	130	0.12352	0.45085	SIN3A
ENSG00000266997	18	47322163	47363993	97	14	130	0.12347	0.45087	RP11-886H22.1
ENSG00000116525	1	33611003	33647660	75	6	130	0.12342	0.45089	TRIM62
ENSG00000171533	11	75297963	75380165	145	15	130	0.12335	0.45092	MAP6
ENSG00000128610	7	121941448	121950745	6	3	130	0.12315	0.45099	FEZF1
ENSG00000111581	12	69080514	69136785	111	14	130	0.12292	0.45108	NUP107
ENSG00000164729	17	33519539	33521412	2	1	130	0.12288	0.4511	SLC35G3
ENSG00000203880	20	62887094	62926855	74	8	130	0.12286	0.45111	PCMTD2
ENSG00000079112	8	95139399	95229531	231	29	130	0.12278	0.45114	CDH17
ENSG00000149187	11	47487496	47587121	106	18	130	0.12269	0.45118	CELF1
ENSG00000084092	4	57829536	57844989	46	11	130	0.12257	0.45122	NOA1
ENSG00000145782	5	115163893	115177555	20	5	130	0.12244	0.45128	ATG12
ENSG00000112303	6	133065009	133084598	81	18	130	0.12235	0.45131	VNN2
ENSG00000110841	12	27676364	27848497	549	43	130	0.1222	0.45137	PPFIBP1
ENSG00000178462	10	5435061	5446793	38	5	130	0.12209	0.45142	TUBAL3
ENSG00000145495	5	10353815	10440500	80	6	130	0.12174	0.45155	2026-03-06
ENSG00000107779	10	88516407	88692595	426	25	130	0.12152	0.45164	BMPR1A
ENSG00000103245	16	779753	791329	17	3	130	0.12145	0.45167	NARFL
ENSG00000260007	15	68486139	68522056	51	4	130	0.12137	0.4517	RP11-315D16.2
ENSG00000138286	10	74927924	75004262	135	2	130	0.12119	0.45177	FAM149B1
ENSG00000158321	7	69063905	70258054	2344	84	130	0.121	0.45184	AUTS2
ENSG00000180787	17	4981543	4999669	44	8	130	0.12085	0.4519	ZFP3
ENSG00000131495	5	140018325	140027370	19	4	130	0.12084	0.45191	NDUFA2
ENSG00000173585	3	45927996	45944667	34	8	130	0.12077	0.45194	CCR9
ENSG00000185261	5	93488671	93954309	652	69	130	0.12063	0.45199	KIAA0825
ENSG00000258472	17	26782770	26941215	225	29	130	0.12048	0.45205	RP11-192H23.4
ENSG00000226761	12	11213964	11214893	1	1	130	0.12036	0.4521	TAS2R46
ENSG00000112033	6	35310335	35395968	187	22	130	0.12032	0.45211	PPARD
ENSG00000124181	20	39765600	39811629	62	16	130	0.12027	0.45213	PLCG1
ENSG00000175899	12	9220260	9268825	117	8	130	0.12005	0.45222	A2M
ENSG00000081307	3	132373290	132396941	24	7	130	0.12002	0.45223	UBA5
ENSG00000088298	20	33703167	33865928	331	20	130	0.11971	0.45235	EDEM2
ENSG00000152086	2	130949318	130956034	5	1	130	0.11961	0.4524	TUBA3E
ENSG00000185519	1	16384264	16400127	46	5	130	0.1195	0.45244	FAM131C
ENSG00000149295	11	113280318	113346413	173	23	130	0.11938	0.45249	DRD2
ENSG00000166828	16	23194036	23228204	122	13	130	0.11928	0.45252	SCNN1G
ENSG00000136770	10	22045466	22292698	340	17	130	0.1192	0.45256	DNAJC1
ENSG00000115163	2	26987157	27023935	68	6	130	0.11918	0.45257	CENPA
ENSG00000214413	10	112658488	112679032	38	9	130	0.11916	0.45258	BBIP1
ENSG00000151725	4	185615772	185655287	249	5	130	0.11888	0.45268	CENPU
ENSG00000166363	11	6866883	6867936	2	1	130	0.11881	0.45271	OR10A5
ENSG00000120215	9	5890802	5910606	40	9	130	0.11871	0.45275	MLANA
ENSG00000204022	10	90346510	90366733	28	8	130	0.11862	0.45279	LIPJ
ENSG00000073150	22	50609160	50618723	25	10	130	0.11856	0.45281	PANX2
ENSG00000100604	14	93389425	93401638	42	9	130	0.1185	0.45283	CHGA
ENSG00000183921	16	22177618	22203075	28	6	130	0.11813	0.45298	SDR42E2
ENSG00000176769	10	132890654	133109984	1090	118	130	0.11799	0.45304	TCERG1L
ENSG00000129195	17	6347735	6354789	24	7	130	0.11797	0.45304	FAM64A
ENSG00000116903	1	231468480	231473598	8	2	130	0.1178	0.45311	EXOC8
ENSG00000149201	11	86085778	86134151	168	27	130	0.11773	0.45314	CCDC81
ENSG00000164761	8	119935796	119964439	109	16	130	0.11748	0.45324	TNFRSF11B
ENSG00000254685	1	74663896	74699770	81	6	130	0.11743	0.45326	FPGT
ENSG00000165175	X	38660685	38665790	5	2	130	0.11742	0.45326	MID1IP1
ENSG00000081041	4	74962752	74965010	1	1	130	0.11733	0.4533	CXCL2
ENSG00000169413	14	21249210	21250626	3	2	130	0.11729	0.45331	RNASE6
ENSG00000086159	12	50360977	50370922	15	4	130	0.11713	0.45338	AQP6
ENSG00000129250	17	4901243	4931696	68	11	130	0.11683	0.4535	KIF1C
ENSG00000198690	15	31196055	31235311	86	12	130	0.11678	0.45352	FAN1
ENSG00000130733	19	11033444	11039357	4	2	130	0.11677	0.45352	YIPF2
ENSG00000057935	2	42721709	42984087	558	19	130	0.11654	0.45361	MTA3
ENSG00000109919	11	47638867	47664175	19	5	130	0.11654	0.45361	MTCH2
ENSG00000182704	11	76493295	76509198	40	6	130	0.1163	0.45371	TSKU
ENSG00000166147	15	48700503	48938046	298	9	130	0.11624	0.45373	FBN1
ENSG00000180596	6	26115101	26124154	29	6	130	0.11618	0.45376	HIST1H2BC
ENSG00000130479	19	17830051	17845325	36	4	130	0.11617	0.45376	MAP1S
ENSG00000108883	17	42927311	42977030	144	17	130	0.1161	0.45379	EFTUD2
ENSG00000034693	6	143771944	143811147	65	7	130	0.11596	0.45384	PEX3
ENSG00000125691	17	37004118	37010096	11	5	130	0.11584	0.45389	RPL23
ENSG00000173157	12	43747669	43945724	560	27	130	0.11579	0.45391	ADAMTS20
ENSG00000176142	3	119148347	119187677	99	12	130	0.11556	0.454	TMEM39A
ENSG00000156218	15	84322838	84708594	954	40	130	0.11543	0.45405	ADAMTSL3
ENSG00000102226	X	47092089	47107727	4	2	130	0.1154	0.45406	USP11
ENSG00000185615	16	333152	337215	15	5	130	0.11538	0.45407	PDIA2
ENSG00000198355	22	50354161	50357728	3	1	130	0.11492	0.45425	PIM3
ENSG00000181031	17	62293	236045	7	1	130	0.11491	0.45426	RPH3AL
ENSG00000134815	19	47852538	47885961	92	9	130	0.11489	0.45427	DHX34
ENSG00000196832	14	20665495	20666605	7	2	130	0.11475	0.45432	OR11G2
ENSG00000113734	5	172571445	172591390	50	10	130	0.11424	0.45452	BNIP1
ENSG00000160796	3	47021173	47051193	38	5	130	0.11422	0.45453	NBEAL2
ENSG00000155761	1	118496484	118727846	387	18	130	0.11418	0.45455	SPAG17
ENSG00000167395	16	31085743	31095517	13	3	130	0.11415	0.45456	ZNF646
ENSG00000090432	1	20825943	20834654	25	8	130	0.11402	0.45461	MUL1
ENSG00000135953	2	103332299	103353347	37	6	130	0.11366	0.45476	MFSD9
ENSG00000166407	11	8245851	8290263	211	40	130	0.11346	0.45483	LMO1
ENSG00000147421	8	28747911	28922281	193	19	130	0.11307	0.45499	HMBOX1
ENSG00000172167	8	121457640	121554373	206	8	130	0.11293	0.45504	MTBP
ENSG00000174206	12	64580096	64616076	43	9	130	0.1126	0.45517	C12orf66
ENSG00000269795	1	243388058	243395911	11	4	130	0.11231	0.45529	AC092782.1
ENSG00000239332	2	47043836	47086146	145	28	130	0.11207	0.45538	LINC01119
ENSG00000204138	1	28696114	28826881	284	9	130	0.11206	0.45539	PHACTR4
ENSG00000179299	4	40751914	40812002	137	17	130	0.11206	0.45539	NSUN7
ENSG00000163935	3	52937588	53080766	270	15	130	0.11194	0.45544	SFMBT1
ENSG00000145439	4	169784921	169931426	231	12	130	0.11193	0.45544	CBR4
ENSG00000136059	3	38029550	38048679	53	6	130	0.11173	0.45552	VILL
ENSG00000188086	3	46783582	46854048	76	7	130	0.11167	0.45554	PRSS45
ENSG00000167380	19	44669226	44682534	9	3	130	0.11156	0.45559	ZNF226
ENSG00000147465	8	38001167	38008783	2	1	130	0.11125	0.45571	STAR
ENSG00000135678	12	69235977	69365350	363	48	130	0.11119	0.45573	CPM
ENSG00000068323	X	48886242	48901012	2	1	130	0.11112	0.45576	TFE3
ENSG00000131152	16	87336482	87367879	132	21	130	0.11098	0.45582	RP11-178L8.4
ENSG00000148356	9	130213765	130265780	111	9	130	0.11089	0.45585	LRSAM1
ENSG00000106410	7	144094333	144107320	35	4	130	0.11082	0.45588	NOBOX
ENSG00000130830	X	154006959	154049282	32	5	130	0.11061	0.45596	MPP1
ENSG00000147655	8	108911544	109095913	424	37	130	0.1106	0.45597	RSPO2
ENSG00000047410	1	186280784	186344825	136	14	130	0.11056	0.45598	TPR
ENSG00000095794	10	35415719	35501886	169	8	130	0.11039	0.45605	CREM
ENSG00000080824	14	102547075	102606036	116	13	130	0.11026	0.4561	HSP90AA1
ENSG00000250733	8	140943416	140946190	8	3	130	0.11016	0.45614	C8orf17
ENSG00000002746	7	43152198	43605600	1356	102	130	0.11003	0.45619	HECW1
ENSG00000267913	21	45587818	45593580	8	2	130	0.10952	0.4564	AP001055.1
ENSG00000204279	X	55284848	55291279	9	2	130	0.1095	0.4564	PAGE3
ENSG00000074211	4	6322305	6565327	816	74	130	0.10932	0.45647	PPP2R2C
ENSG00000105723	19	42734338	42746777	8	2	130	0.10932	0.45648	GSK3A
ENSG00000184492	2	114256661	114258728	1	1	130	0.10875	0.4567	FOXD4L1
ENSG00000143512	1	222695602	222721445	93	6	130	0.1086	0.45676	HHIPL2
ENSG00000122254	16	22825498	22927659	257	35	130	0.10856	0.45678	HS3ST2
ENSG00000129007	15	68483043	68498417	15	3	130	0.10846	0.45682	CALML4
ENSG00000267893	17	70036164	70036872	4	2	130	0.1083	0.45688	AC007461.1
ENSG00000074201	11	77225981	77348850	250	21	130	0.10828	0.45689	CLNS1A
ENSG00000169067	5	56775846	56778636	4	2	130	0.10806	0.45698	ACTBL2
ENSG00000100417	22	41972898	41985894	10	3	130	0.10802	0.45699	PMM1
ENSG00000113575	5	133530025	133561833	89	6	130	0.10795	0.45702	PPP2CA
ENSG00000144843	3	119298115	119308792	22	8	130	0.10768	0.45713	ADPRH
ENSG00000148408	9	140772241	141019076	297	17	130	0.10765	0.45714	CACNA1B
ENSG00000180525	10	695888	711109	18	3	130	0.10754	0.45718	PRR26
ENSG00000174080	11	66330934	66336312	14	3	130	0.10737	0.45725	CTSF
ENSG00000173212	1	116654376	116677861	65	11	130	0.1072	0.45732	MAB21L3
ENSG00000196950	2	196440701	196602426	281	22	130	0.10719	0.45732	SLC39A10
ENSG00000133962	14	92047040	92247051	597	55	130	0.10705	0.45738	CATSPERB
ENSG00000152785	4	81952119	81978685	49	7	130	0.10702	0.45739	BMP3
ENSG00000178234	7	151722759	151819425	85	2	130	0.10702	0.45739	GALNT11
ENSG00000148584	10	52559169	52645435	121	21	130	0.10679	0.45748	A1CF
ENSG00000043039	11	129245835	129322171	260	40	130	0.10664	0.45754	BARX2
ENSG00000179562	7	127220672	127233665	38	9	130	0.10638	0.45764	GCC1
ENSG00000181904	5	134181370	134195427	10	6	130	0.10627	0.45769	C5orf24
ENSG00000205208	4	159587831	159593407	2	1	130	0.10604	0.45778	C4orf46
ENSG00000079215	5	36606457	36688436	212	44	130	0.10593	0.45782	SLC1A3
ENSG00000146067	5	176946789	176981542	24	1	130	0.10591	0.45783	FAM193B
ENSG00000130827	X	153686621	153701989	17	3	130	0.10576	0.45789	PLXNA3
ENSG00000104131	15	44829255	44855227	30	3	130	0.10561	0.45795	EIF3J
ENSG00000162909	1	223889295	223963720	207	13	130	0.10517	0.45812	CAPN2
ENSG00000136010	12	105413568	105478355	242	26	130	0.10478	0.45827	ALDH1L2
ENSG00000096384	6	44214824	44221620	17	6	130	0.10476	0.45828	HSP90AB1
ENSG00000139921	14	51706880	51722759	34	7	130	0.10406	0.45856	TMX1
ENSG00000165966	12	41582250	41968392	1246	47	130	0.10399	0.45859	PDZRN4
ENSG00000243501	6	73919469	73972919	158	21	130	0.1035	0.45878	RP11-257K9.8
ENSG00000157823	15	90373831	90437574	110	8	130	0.10341	0.45882	AP3S2
ENSG00000134748	1	52870236	52886511	15	5	130	0.10337	0.45884	PRPF38A
ENSG00000105550	19	49258816	49261587	3	2	130	0.10294	0.459	FGF21
ENSG00000197345	11	68658744	68671303	27	5	130	0.10293	0.45901	MRPL21
ENSG00000115290	2	165349322	165478358	199	27	130	0.10278	0.45907	GRB14
ENSG00000127337	12	69753483	69784576	118	12	130	0.10278	0.45907	YEATS4
ENSG00000167625	19	42724423	42732353	2	1	130	0.1026	0.45914	ZNF526
ENSG00000132205	18	2847028	2915991	135	28	130	0.10251	0.45918	EMILIN2
ENSG00000187151	11	101761405	101787253	66	12	130	0.10245	0.4592	ANGPTL5
ENSG00000009709	1	18957500	19075360	319	49	130	0.10241	0.45921	PAX7
ENSG00000187908	10	124320181	124403252	253	19	130	0.10242	0.45921	DMBT1
ENSG00000132631	20	18794370	18795033	3	1	130	0.10214	0.45932	SCP2D1
ENSG00000116701	1	183524698	183560011	85	17	130	0.1019	0.45942	NCF2
ENSG00000196099	11	123676043	123677095	4	2	130	0.1019	0.45942	OR6M1
ENSG00000137275	6	3064225	3115421	84	12	130	0.10187	0.45943	RIPK1
ENSG00000103260	16	765115	769655	10	2	130	0.10185	0.45944	METRN
ENSG00000064270	16	84402133	84497793	673	66	130	0.10167	0.45951	ATP2C2
ENSG00000269302	4	187111913	187112626	5	2	130	0.10156	0.45955	AC110771.1
ENSG00000184719	10	90033621	90344287	688	40	130	0.10155	0.45956	RNLS
ENSG00000206562	3	15422782	15482073	114	13	130	0.10124	0.45968	METTL6
ENSG00000099365	16	31000577	31021949	22	4	130	0.10099	0.45978	STX1B
ENSG00000140948	16	87439852	87525651	318	14	130	0.10069	0.4599	ZCCHC14
ENSG00000083838	19	58985384	58992597	12	3	130	0.10057	0.45994	ZNF446
ENSG00000204195	X	69454505	69460477	9	3	130	0.10053	0.45996	AWAT1
ENSG00000004700	12	21621845	21654603	110	16	130	0.10004	0.46016	RECQL
ENSG00000204120	2	233562009	233725285	365	16	130	0.099999	0.46017	GIGYF2
ENSG00000187664	19	19366450	19373605	16	2	130	0.10001	0.46017	HAPLN4
ENSG00000157601	21	42792231	42831141	182	14	130	0.099937	0.4602	MX1
ENSG00000143847	1	202995626	203047868	169	24	130	0.09984	0.46024	PPFIA4
ENSG00000162980	2	152645498	152685006	67	9	130	0.099548	0.46035	ARL5A
ENSG00000160606	17	27051366	27054953	5	2	130	0.099395	0.46041	TLCD1
ENSG00000103375	16	25227052	25240261	49	5	130	0.098569	0.46074	AQP8
ENSG00000106526	7	149941005	150020814	118	10	130	0.098532	0.46075	ACTR3C
ENSG00000173705	3	33191537	33260707	235	25	130	0.098419	0.4608	SUSD5
ENSG00000171634	17	65821640	65980494	218	7	130	0.098343	0.46083	BPTF
ENSG00000158850	1	161141100	161147287	8	3	130	0.098014	0.46096	B4GALT3
ENSG00000064490	19	19303008	19312678	14	3	130	0.097977	0.46098	RFXANK
ENSG00000227729	14	104406763	104408645	5	1	130	0.097952	0.46099	RD3L
ENSG00000102921	16	48572637	48654059	140	6	130	0.097879	0.46101	N4BP1
ENSG00000114446	3	107879659	107941417	325	6	130	0.097816	0.46104	IFT57
ENSG00000150477	18	34409069	34812135	704	17	130	0.09769	0.46109	KIAA1328
ENSG00000062370	19	44830708	44871377	126	13	130	0.097419	0.4612	ZNF112
ENSG00000139155	12	20848289	20906320	194	18	130	0.097379	0.46121	SLCO1C1
ENSG00000179817	11	18194384	18195827	8	2	130	0.097267	0.46126	MRGPRX4
ENSG00000141380	18	23596578	23671181	132	14	130	0.09693	0.46139	SS18
ENSG00000109182	4	48988264	49064098	88	5	130	0.096828	0.46143	CWH43
ENSG00000159167	8	23699428	23712320	26	5	130	0.096785	0.46145	STC1
ENSG00000049618	6	157099063	157531913	939	71	130	0.096632	0.46151	ARID1B
ENSG00000005471	7	87031013	87109751	172	14	130	0.096619	0.46151	ABCB4
ENSG00000178965	1	75033795	75139422	149	15	130	0.096566	0.46154	C1orf173
ENSG00000188315	3	49306035	49315342	12	3	130	0.096563	0.46154	C3orf62
ENSG00000129219	17	4710391	4726729	27	8	130	0.096566	0.46154	PLD2
ENSG00000112499	6	160592093	160698670	316	22	130	0.096363	0.46162	SLC22A2
ENSG00000198331	11	125753509	125770543	43	6	130	0.096261	0.46166	HYLS1
ENSG00000112115	6	52051185	52055436	8	3	130	0.096223	0.46167	IL17A
ENSG00000018610	X	118672112	118699397	57	4	130	0.096224	0.46167	CXorf56
ENSG00000072415	14	67707826	67802536	275	11	130	0.09616	0.4617	MPP5
ENSG00000115525	2	86066267	86116137	145	13	130	0.096058	0.46174	ST3GAL5
ENSG00000134460	10	6052652	6104288	228	40	130	0.095665	0.46189	IL2RA
ENSG00000264194	17	10048831	10050277	7	3	130	0.095414	0.46199	AC000003.2
ENSG00000025772	20	43570771	43589127	22	5	130	0.095374	0.46201	TOMM34
ENSG00000087586	20	54944445	54967393	33	10	130	0.094912	0.46219	AURKA
ENSG00000197753	6	35773070	35801651	54	6	130	0.094806	0.46223	LHFPL5
ENSG00000111850	6	88032301	88052043	64	7	130	0.094772	0.46225	SMIM8
ENSG00000123453	9	136528682	136605077	265	26	130	0.094772	0.46225	SARDH
ENSG00000047597	X	37545012	37591383	22	2	130	0.094692	0.46228	XK
ENSG00000164304	6	7326889	7389976	190	18	130	0.094528	0.46234	CAGE1
ENSG00000197647	19	12125547	12146556	29	4	130	0.094457	0.46237	ZNF433
ENSG00000061936	12	132195626	132284282	175	19	130	0.093985	0.46256	SFSWAP
ENSG00000112818	6	46761127	46807515	118	12	130	0.093723	0.46266	MEP1A
ENSG00000155096	8	103838585	103906092	179	16	130	0.093571	0.46272	AZIN1
ENSG00000110375	11	118795873	118829269	88	17	130	0.093532	0.46274	UPK2
ENSG00000237649	6	33359313	33377701	11	1	130	0.093429	0.46278	KIFC1
ENSG00000135441	12	56109820	56113871	4	2	130	0.093445	0.46278	BLOC1S1
ENSG00000055332	2	37326353	37384208	174	15	130	0.093181	0.46288	EIF2AK2
ENSG00000099326	19	59073298	59084942	16	3	130	0.093165	0.46289	MZF1
ENSG00000205531	11	2965667	3013607	157	16	130	0.093097	0.46291	NAP1L4
ENSG00000152952	3	145787227	145881440	264	10	130	0.093077	0.46292	PLOD2
ENSG00000159873	22	29168662	29185283	48	9	130	0.092707	0.46307	CCDC117
ENSG00000140798	16	48116884	48189929	42	6	130	0.092526	0.46314	ABCC12
ENSG00000250571	8	144349603	144359101	31	4	130	0.092486	0.46316	GLI4
ENSG00000135482	12	56511943	56516278	3	1	130	0.092283	0.46324	ZC3H10
ENSG00000074590	12	106457118	106533811	224	38	130	0.092182	0.46328	NUAK1
ENSG00000178033	6	116832809	116845955	38	6	130	0.091834	0.46341	FAM26E
ENSG00000103512	16	14927538	14990017	4	2	130	0.091812	0.46342	NOMO1
ENSG00000110713	11	3692313	3819022	337	20	130	0.091533	0.46353	NUP98
ENSG00000108256	17	27582854	27621136	75	11	130	0.091389	0.46359	NUFIP2
ENSG00000115266	19	1446300	1473243	1	1	130	0.091368	0.4636	APC2
ENSG00000184361	17	43331760	43339479	23	4	130	0.091132	0.46369	SPATA32
ENSG00000170396	2	185463093	185804219	693	27	130	0.091065	0.46372	ZNF804A
ENSG00000128159	22	50656118	50683421	97	14	130	0.090714	0.46386	TUBGCP6
ENSG00000163481	2	219528587	219537134	19	2	130	0.090566	0.46392	RNF25
ENSG00000136485	17	61627822	61671639	28	5	130	0.090509	0.46394	DCAF7
ENSG00000176194	18	12254318	12277594	72	14	130	0.090397	0.46399	CIDEA
ENSG00000131781	1	146646930	146714700	321	17	130	0.090225	0.46405	FMO5
ENSG00000132854	1	62702651	62785085	322	22	130	0.090147	0.46409	KANK4
ENSG00000120318	5	141032968	141061788	81	18	130	0.090084	0.46411	ARAP3
ENSG00000175470	10	133747955	133773331	53	6	130	0.090061	0.46412	PPP2R2D
ENSG00000186350	9	137208944	137332431	329	20	130	0.090018	0.46414	RXRA
ENSG00000177791	10	75391412	75401515	13	2	130	0.089867	0.4642	MYOZ1
ENSG00000121743	13	20712394	20735188	82	15	130	0.089574	0.46431	GJA3
ENSG00000140835	16	71559136	71572649	16	7	130	0.089537	0.46433	CHST4
ENSG00000150779	11	111955524	111957522	1	1	130	0.089355	0.4644	TIMM8B
ENSG00000130052	X	67867508	67945684	11	3	130	0.089271	0.46443	STARD8
ENSG00000166886	12	57482677	57489259	11	6	130	0.089188	0.46447	NAB2
ENSG00000243627	21	35791013	35796264	10	4	130	0.089051	0.46452	AP000322.53
ENSG00000224186	5	134368970	134691744	767	87	130	0.088684	0.46467	C5orf66
ENSG00000159023	1	29213603	29446553	408	25	130	0.088633	0.46469	EPB41
ENSG00000172315	20	45313004	45318418	11	5	130	0.088541	0.46472	TP53RK
ENSG00000105341	19	41937223	41946622	18	2	130	0.088365	0.46479	ATP5SL
ENSG00000100422	22	47080308	47134158	203	35	130	0.088359	0.4648	CERK
ENSG00000272772	5	133502861	133561762	140	9	130	0.088297	0.46482	CTD-2410N18.5
ENSG00000095739	10	28966271	28971868	9	3	130	0.088125	0.46489	BAMBI
ENSG00000258512	14	102196774	102198859	7	1	130	0.087972	0.46495	RP11-796G6.2
ENSG00000269402	17	30506379	30506885	2	1	130	0.087719	0.46505	AC116407.2
ENSG00000134028	8	24241798	24263526	29	6	130	0.087643	0.46508	ADAMDEC1
ENSG00000205791	12	12508342	12510001	6	3	130	0.087502	0.46514	LOH12CR2
ENSG00000164164	4	146031990	146101313	45	12	130	0.087286	0.46522	OTUD4
ENSG00000132254	11	6496910	6502666	4	2	130	0.087178	0.46527	ARFIP2
ENSG00000131013	6	149825869	149867174	44	5	130	0.087085	0.4653	PPIL4
ENSG00000152492	3	191046866	191116459	307	19	130	0.087068	0.46531	CCDC50
ENSG00000180304	15	64979772	64995480	22	5	130	0.087052	0.46531	OAZ2
ENSG00000182333	10	90424198	90438571	43	11	130	0.086702	0.46545	LIPF
ENSG00000122548	7	26572740	26578407	27	6	130	0.086629	0.46548	KIAA0087
ENSG00000113905	3	186378005	186396029	48	9	130	0.086274	0.46562	HRG
ENSG00000180370	3	196466728	196559518	348	28	130	0.086225	0.46564	PAK2
ENSG00000086289	7	37723446	37991543	970	58	130	0.086184	0.46566	EPDR1
ENSG00000058091	7	90095738	90839905	2164	70	130	0.086092	0.4657	CDK14
ENSG00000164611	5	159848829	159855748	13	5	130	0.0859	0.46577	PTTG1
ENSG00000164483	6	130465460	130686570	973	28	130	0.08581	0.46581	SAMD3
ENSG00000076604	17	27071002	27077974	7	2	130	0.085709	0.46585	TRAF4
ENSG00000214732	6	42123279	42131156	41	5	130	0.08566	0.46587	RP1-139D8.6
ENSG00000183570	21	47063608	47362368	629	22	130	0.085642	0.46588	PCBP3
ENSG00000198743	21	35445870	35478559	49	11	130	0.085463	0.46595	SLC5A3
ENSG00000272962	21	35445870	35478561	49	11	130	0.085463	0.46595	SLC5A3
ENSG00000168393	2	242615157	242626406	44	5	130	0.085378	0.46598	DTYMK
ENSG00000135469	12	56660642	56664750	4	2	130	0.085379	0.46598	COQ10A
ENSG00000253148	1	192286122	192336415	106	13	130	0.085352	0.46599	RGS21
ENSG00000104231	8	82613569	82645138	114	11	130	0.085216	0.46604	ZFAND1
ENSG00000112053	6	35911291	35992645	198	22	130	0.085081	0.4661	SLC26A8
ENSG00000067334	1	94333373	94345474	50	8	130	0.084901	0.46617	DNTTIP2
ENSG00000167434	17	58227297	58248260	20	4	130	0.084731	0.46624	CA4
ENSG00000130713	9	133569108	133580248	15	6	130	0.084609	0.46629	EXOSC2
ENSG00000070081	11	17229700	17371521	281	16	130	0.08455	0.46631	NUCB2
ENSG00000127954	7	87905744	87936206	47	5	130	0.084413	0.46636	STEAP4
ENSG00000168653	1	39491990	39500308	25	4	130	0.084289	0.46641	NDUFS5
ENSG00000111737	12	120532899	120555306	62	12	130	0.084236	0.46643	RAB35
ENSG00000116754	1	70671365	70718735	54	7	130	0.084221	0.46644	SRSF11
ENSG00000175393	11	7949180	7950209	6	2	130	0.084164	0.46646	OR10A6
ENSG00000166979	21	33784314	33887707	275	20	130	0.084171	0.46646	EVA1C
ENSG00000225921	6	13615559	13632971	22	5	130	0.084017	0.46652	NOL7
ENSG00000133019	1	239549865	240078750	1256	93	130	0.083955	0.46655	CHRM3
ENSG00000164270	5	147830595	148056798	540	32	130	0.083829	0.4666	HTR4
ENSG00000105583	19	12778885	12782170	4	2	130	0.083777	0.46662	WDR83OS
ENSG00000137714	11	110300607	110335605	109	9	130	0.083704	0.46665	FDX1
ENSG00000111802	6	24650205	24667261	54	9	130	0.083663	0.46666	TDP2
ENSG00000166971	16	53524952	53538323	15	3	130	0.083671	0.46666	AKTIP
ENSG00000116406	1	184659365	184724047	111	13	130	0.083634	0.46667	EDEM3
ENSG00000137872	15	47476298	48066420	1687	60	130	0.083517	0.46672	SEMA6D
ENSG00000143954	2	79252812	79255631	17	5	130	0.08345	0.46675	REG3G
ENSG00000179409	17	647654	657239	29	6	130	0.0833	0.46681	GEMIN4
ENSG00000153250	2	161128662	161350305	459	29	130	0.083226	0.46684	RBMS1
ENSG00000221887	18	61616535	61649008	98	13	130	0.082567	0.4671	HMSD
ENSG00000178602	2	241078446	241083979	42	7	130	0.082414	0.46716	OTOS
ENSG00000170390	4	150999426	151178609	484	35	130	0.082198	0.46724	DCLK2
ENSG00000067177	X	71798664	71934167	21	7	130	0.082194	0.46725	PHKA1
ENSG00000108604	17	61909444	61920425	16	3	130	0.081937	0.46735	SMARCD2
ENSG00000173641	1	16340523	16346089	45	5	130	0.081884	0.46737	HSPB7
ENSG00000160339	9	137772654	137779924	38	7	130	0.081829	0.46739	FCN2
ENSG00000204767	5	169291268	169407744	307	49	130	0.081318	0.46759	FAM196B
ENSG00000135272	7	114562209	114659256	149	29	130	0.081334	0.46759	MDFIC
ENSG00000156113	10	78629359	79398353	2027	152	130	0.081316	0.4676	KCNMA1
ENSG00000106331	7	127250346	127255982	10	3	130	0.081148	0.46766	PAX4
ENSG00000066056	1	43766664	43788779	27	4	130	0.081088	0.46769	TIE1
ENSG00000087589	20	54987168	55034396	102	15	130	0.081039	0.46771	CASS4
ENSG00000169641	1	23410516	23504301	161	18	130	0.081004	0.46772	LUZP1
ENSG00000105402	19	47990894	48018497	47	8	130	0.080941	0.46774	NAPA
ENSG00000118217	1	161736084	161933860	535	16	130	0.080899	0.46776	ATF6
ENSG00000174748	3	23958036	23965183	10	4	130	0.080629	0.46787	RPL15
ENSG00000180667	1	207217194	207226325	14	4	130	0.080587	0.46789	YOD1
ENSG00000125863	20	10381657	10414870	120	8	130	0.080061	0.46809	MKKS
ENSG00000178695	13	77454312	77460540	15	7	130	0.080014	0.46811	KCTD12
ENSG00000102001	X	49061523	49089833	22	3	130	0.080009	0.46812	CACNA1F
ENSG00000154124	5	14664773	14699820	58	10	130	0.079725	0.46823	FAM105B
ENSG00000267981	11	129936836	129944012	34	4	130	0.079695	0.46824	AP003041.2
ENSG00000149968	11	102706532	102714534	21	4	130	0.079611	0.46827	MMP3
ENSG00000135778	1	233086351	233119628	77	9	130	0.079512	0.46831	NTPCR
ENSG00000089169	12	113008184	113336686	534	48	130	0.079309	0.46839	RPH3A
ENSG00000141298	17	27952956	28257294	315	12	130	0.079297	0.4684	SSH2
ENSG00000137947	1	89318615	89357627	106	9	130	0.079253	0.46842	GTF2B
ENSG00000269636	5	150157867	150176297	62	7	130	0.079242	0.46842	AC010441.1
ENSG00000268402	6	143759575	143764295	11	2	130	0.079252	0.46842	AL031320.1
ENSG00000138161	10	124591665	124639146	41	15	130	0.079073	0.46849	CUZD1
ENSG00000168297	3	58318607	58411748	383	18	130	0.078885	0.46856	PXK
ENSG00000112851	5	65222303	65378377	157	17	130	0.078879	0.46856	ERBB2IP
ENSG00000145949	6	2663863	2751200	421	36	130	0.078888	0.46856	MYLK4
ENSG00000172575	15	38780304	38857776	156	23	130	0.078878	0.46856	RASGRP1
ENSG00000189134	6	28227098	28228736	6	3	130	0.078549	0.4687	NKAPL
ENSG00000069188	17	71330523	71640228	861	99	130	0.078516	0.46871	SDK2
ENSG00000111218	12	3490515	3703139	487	72	130	0.078345	0.46878	PRMT8
ENSG00000163618	3	62384022	62861054	1752	97	130	0.078188	0.46884	CADPS
ENSG00000117525	1	94994781	95007356	22	5	130	0.07811	0.46887	F3
ENSG00000113643	5	167913450	167946304	123	7	130	0.077822	0.46898	RARS
ENSG00000166573	18	74962505	74980858	90	18	130	0.077741	0.46902	GALR1
ENSG00000230610	1	38292232	38293886	1	1	130	0.077532	0.4691	AL929472.1
ENSG00000171873	20	4201329	4229721	93	19	130	0.07747	0.46912	ADRA1D
ENSG00000164116	4	156587863	156653501	173	26	130	0.077458	0.46913	GUCY1A3
ENSG00000183778	21	40928369	41045064	356	40	130	0.077195	0.46923	B3GALT5
ENSG00000137992	1	100652475	100715390	125	10	130	0.07696	0.46933	DBT
ENSG00000002330	11	64037302	64052176	18	7	130	0.07691	0.46935	BAD
ENSG00000139318	12	89741009	89747048	25	4	130	0.076891	0.46936	DUSP6
ENSG00000183230	10	67672276	69455927	6304	180	130	0.07679	0.4694	CTNNA3
ENSG00000125812	20	23342787	23353700	29	6	130	0.07659	0.46947	GZF1
ENSG00000269113	1	48226200	48462567	576	31	130	0.076029	0.4697	TRABD2B
ENSG00000198842	1	167063282	167098402	131	17	130	0.076015	0.4697	DUSP27
ENSG00000143107	1	109255279	109285365	66	16	130	0.076008	0.46971	FNDC7
ENSG00000166398	19	34745442	34846491	198	19	130	0.075932	0.46974	KIAA0355
ENSG00000197446	19	41620337	41634271	26	3	130	0.075906	0.46975	CYP2F1
ENSG00000165120	7	129847700	129856683	17	4	130	0.075821	0.46978	SSMEM1
ENSG00000165509	X	140926102	140985618	114	14	130	0.075445	0.46993	MAGEC3
ENSG00000137409	6	36935917	36954074	83	10	130	0.075233	0.47001	MTCH1
ENSG00000159399	2	75061108	75120486	168	25	130	0.074676	0.47024	HK2
ENSG00000163964	3	196366646	196462878	322	49	130	0.074424	0.47034	PIGX
ENSG00000112246	6	100832891	100912805	169	22	130	0.074232	0.47041	SIM1
ENSG00000128512	7	111366166	111846466	1064	112	130	0.074035	0.47049	DOCK4
ENSG00000164089	4	109663196	109684210	55	6	130	0.073518	0.4707	ETNPPL
ENSG00000166546	16	66461200	66527432	130	21	130	0.073503	0.4707	BEAN1
ENSG00000137845	15	58887403	59042177	271	14	130	0.073483	0.47071	ADAM10
ENSG00000188112	6	42068856	42110357	148	26	130	0.073373	0.47075	C6orf132
ENSG00000152684	5	52083774	52099880	35	8	130	0.073284	0.47079	PELO
ENSG00000056972	6	111877657	111927481	135	18	130	0.072998	0.4709	TRAF3IP2
ENSG00000016602	1	87012761	87046437	77	13	130	0.072782	0.47099	CLCA4
ENSG00000100311	22	39619364	39640756	62	7	130	0.072605	0.47106	PDGFB
ENSG00000182645	10	118083940	118139541	142	17	130	0.072484	0.47111	CCDC172
ENSG00000083814	19	58231119	58238992	17	6	130	0.072242	0.4712	ZNF671
ENSG00000196968	10	75532049	75540009	9	2	130	0.072172	0.47123	FUT11
ENSG00000111897	6	122764499	122792967	67	10	130	0.072116	0.47125	SERINC1
ENSG00000174370	11	128769460	128775930	21	6	130	0.071776	0.47139	C11orf45
ENSG00000133818	11	14299472	14386052	93	18	130	0.071521	0.47149	RRAS2
ENSG00000109208	4	71226478	71232875	38	8	130	0.071369	0.47155	SMR3A
ENSG00000053372	1	19578033	19586622	51	8	130	0.071212	0.47161	MRTO4
ENSG00000178473	10	5406972	5416169	38	6	130	0.0712	0.47162	UCN3
ENSG00000171587	21	41382926	42219065	2849	181	130	0.071082	0.47167	DSCAM
ENSG00000196914	11	120207787	120360645	239	15	130	0.070853	0.47176	ARHGEF12
ENSG00000083312	5	72112139	72212560	151	14	130	0.070774	0.47179	TNPO1
ENSG00000144452	2	215796266	216003151	417	47	130	0.070595	0.47186	ABCA12
ENSG00000165164	X	35937851	36008269	94	3	130	0.070544	0.47188	CXorf22
ENSG00000176393	1	201951500	201975275	115	15	130	0.070288	0.47198	RNPEP
ENSG00000187990	6	26216428	26216872	2	1	130	0.070101	0.47206	HIST1H2BG
ENSG00000184809	21	40969074	40984748	45	12	130	0.069938	0.47212	C21orf88
ENSG00000187185	16	57832098	57850850	42	11	130	0.069857	0.47215	CTD-2600O9.1
ENSG00000168634	20	44330655	44337456	18	6	130	0.069736	0.4722	WFDC13
ENSG00000134538	12	21284136	21392180	389	22	130	0.069554	0.47227	SLCO1B1
ENSG00000163428	3	120043356	120068186	66	9	130	0.069382	0.47234	LRRC58
ENSG00000174586	19	58865723	58874214	7	1	130	0.069379	0.47234	ZNF497
ENSG00000063169	19	48111453	48206533	277	19	130	0.069344	0.47236	GLTSCR1
ENSG00000086666	15	80351910	80430735	180	19	130	0.069149	0.47244	ZFAND6
ENSG00000213380	16	69354043	69373570	43	7	130	0.069084	0.47246	COG8
ENSG00000143845	1	204100190	204121307	46	17	130	0.068988	0.4725	ETNK2
ENSG00000112276	6	105544697	105585049	107	9	130	0.06891	0.47253	BVES
ENSG00000158813	X	68835911	69259319	639	30	130	0.068849	0.47255	EDA
ENSG00000217236	2	175199674	175203220	15	5	130	0.068809	0.47257	SP9
ENSG00000170248	3	33839844	33911194	230	12	130	0.068761	0.47259	PDCD6IP
ENSG00000128050	4	57301907	57327534	53	7	130	0.068568	0.47267	PAICS
ENSG00000156983	3	9773413	9789702	29	11	130	0.068436	0.47272	BRPF1
ENSG00000005882	17	48172101	48189516	57	12	130	0.068249	0.47279	PDK2
ENSG00000147127	X	69501943	69504852	6	2	130	0.068244	0.4728	RAB41
ENSG00000249693	4	57396775	57469673	231	31	130	0.068205	0.47281	THEGL
ENSG00000204814	9	44867571	44870528	3	1	130	0.068199	0.47281	RP11-160N1.10
ENSG00000196209	20	1451386	1472233	72	10	130	0.068076	0.47286	SIRPB2
ENSG00000169599	2	69622882	69664760	94	7	130	0.067908	0.47293	NFU1
ENSG00000163624	4	85504132	85572491	102	12	130	0.067726	0.473	CDS1
ENSG00000187091	3	38048987	38071253	72	12	130	0.067714	0.47301	PLCD1
ENSG00000105383	19	51728320	51747115	29	9	130	0.067697	0.47301	CD33
ENSG00000122643	7	33053742	33102409	165	11	130	0.06766	0.47303	NT5C3A
ENSG00000111642	12	6679249	6716642	66	7	130	0.067569	0.47306	CHD4
ENSG00000111726	12	22199108	22218608	35	6	130	0.067413	0.47313	CMAS
ENSG00000143811	1	226107578	226111978	7	3	130	0.067384	0.47314	PYCR2
ENSG00000161031	19	15579456	15609767	66	12	130	0.067181	0.47322	PGLYRP2
ENSG00000181929	12	49396057	49412980	12	2	130	0.067061	0.47327	PRKAG1
ENSG00000138107	10	104238986	104262482	67	4	130	0.067	0.47329	ACTR1A
ENSG00000185960	X	585079	620146	3	2	130	0.066817	0.47336	SHOX
ENSG00000005513	16	1031808	1036979	22	5	130	0.066802	0.47337	SOX8
ENSG00000256235	5	150157508	150176296	63	7	130	0.066706	0.47341	SMIM3
ENSG00000186895	11	69624992	69633792	36	4	130	0.066524	0.47348	FGF3
ENSG00000163412	3	71724567	71803924	241	32	130	0.066415	0.47352	EIF4E3
ENSG00000180357	15	64752941	64978264	379	19	130	0.066353	0.47355	ZNF609
ENSG00000124532	6	24403153	24425810	108	10	130	0.066288	0.47357	MRS2
ENSG00000182652	14	20215587	20216528	1	1	130	0.066223	0.4736	OR4Q3
ENSG00000169981	3	44690219	44702283	10	6	130	0.066203	0.47361	ZNF35
ENSG00000181284	17	7338762	7340998	3	1	130	0.066144	0.47363	TMEM102
ENSG00000204352	9	96080481	96108696	98	17	130	0.065925	0.47372	C9orf129
ENSG00000126653	17	28442539	28513493	83	5	130	0.065665	0.47382	NSRP1
ENSG00000146910	7	155266901	155326557	156	38	130	0.065575	0.47386	CNPY1
ENSG00000101746	18	31431064	31804916	747	46	130	0.06554	0.47387	NOL4
ENSG00000104915	19	13254872	13261197	3	1	130	0.065427	0.47392	STX10
ENSG00000163328	2	175296966	175351822	96	12	130	0.06524	0.47399	GPR155
ENSG00000151287	13	103418340	103426161	16	6	130	0.065244	0.47399	TEX30
ENSG00000172602	12	49250928	49259681	12	4	130	0.064602	0.47425	RND1
ENSG00000135018	9	86274878	86323118	123	11	130	0.064545	0.47427	UBQLN1
ENSG00000196597	9	99578754	99637905	67	7	130	0.064317	0.47436	ZNF782
ENSG00000170500	2	100889753	100939195	177	12	130	0.064182	0.47441	LONRF2
ENSG00000101412	20	32263489	32274210	12	6	130	0.064124	0.47444	E2F1
ENSG00000136942	9	127620159	127624260	6	2	130	0.063837	0.47455	RPL35
ENSG00000143727	2	264140	278283	26	4	130	0.063628	0.47463	ACP1
ENSG00000172738	6	37179956	37225931	62	12	130	0.063619	0.47464	TMEM217
ENSG00000215906	1	23279536	23291831	35	9	130	0.063184	0.47481	LACTBL1
ENSG00000163221	1	153346184	153348125	1	1	130	0.062958	0.4749	S100A12
ENSG00000108352	17	38333263	38351908	22	5	130	0.062918	0.47492	RAPGEFL1
ENSG00000081138	18	63417488	63548638	381	19	130	0.062911	0.47492	CDH7
ENSG00000164694	6	159590429	159693141	340	13	130	0.062871	0.47493	FNDC1
ENSG00000248099	19	17927321	17932383	1	1	130	0.062707	0.475	INSL3
ENSG00000115514	2	99935445	99957165	44	7	130	0.062602	0.47504	TXNDC9
ENSG00000147324	8	8640864	8751155	470	31	130	0.062573	0.47505	MFHAS1
ENSG00000172578	3	183205319	183273477	133	14	130	0.062053	0.47526	KLHL6
ENSG00000103253	16	776936	785525	20	3	130	0.062053	0.47526	HAGHL
ENSG00000011028	17	60704762	60770958	92	12	130	0.061735	0.47539	MRC2
ENSG00000113262	5	178405328	178423207	80	9	130	0.061502	0.47548	GRM6
ENSG00000232838	20	18118517	18123813	19	6	130	0.061463	0.4755	PET117
ENSG00000122882	10	74889913	74928813	80	1	130	0.060966	0.47569	ECD
ENSG00000168229	14	52734431	52743442	36	9	130	0.060908	0.47572	PTGDR
ENSG00000100014	22	24666786	24813708	210	20	130	0.060897	0.47572	SPECC1L
ENSG00000188641	1	97543299	98386605	1966	106	130	0.060639	0.47582	DPYD
ENSG00000120833	12	93963590	93977263	29	6	130	0.060476	0.47589	SOCS2
ENSG00000174516	11	66234216	66244808	16	3	130	0.060459	0.4759	PELI3
ENSG00000087191	17	61904512	61909379	10	3	130	0.060455	0.4759	PSMC5
ENSG00000048545	6	42123144	42147794	95	14	130	0.060428	0.47591	GUCA1A
ENSG00000153944	17	55333212	55762046	1128	144	130	0.060366	0.47593	MSI2
ENSG00000130349	6	107349407	107372546	82	10	130	0.06024	0.47598	C6orf203
ENSG00000184613	12	44902058	45315631	851	45	130	0.06023	0.47599	NELL2
ENSG00000139194	12	7276280	7281538	13	5	130	0.05974	0.47618	RBP5
ENSG00000170185	4	144106070	144144983	71	6	130	0.059697	0.4762	USP38
ENSG00000204673	19	50372295	50381716	14	2	130	0.059448	0.4763	AKT1S1
ENSG00000197386	4	3076408	3245676	337	19	130	0.059423	0.47631	HTT
ENSG00000113558	5	133484633	133512729	44	6	130	0.059373	0.47633	SKP1
ENSG00000100429	22	50683612	50689834	19	5	130	0.059331	0.47634	HDAC10
ENSG00000173421	3	49235861	49295537	68	8	130	0.059267	0.47637	CCDC36
ENSG00000188735	12	122150658	122220907	162	16	130	0.059236	0.47638	TMEM120B
ENSG00000197385	3	32023263	32033120	41	6	130	0.059006	0.47647	ZNF860
ENSG00000124575	6	26234440	26235216	3	1	130	0.058994	0.47648	HIST1H1D
ENSG00000130643	10	135138927	135150475	16	3	130	0.05897	0.47649	CALY
ENSG00000134690	1	38158090	38175391	46	8	130	0.058879	0.47652	CDCA8
ENSG00000173406	1	57460451	59012406	4517	262	130	0.058874	0.47653	DAB1
ENSG00000205595	4	75480629	75490486	3	1	130	0.058602	0.47663	AREGB
ENSG00000135945	2	100016938	100106497	182	13	130	0.05849	0.47668	REV1
ENSG00000154217	17	65373575	65693372	821	106	130	0.05843	0.4767	PITPNC1
ENSG00000108094	10	35297479	35379570	169	8	130	0.058423	0.47671	CUL2
ENSG00000272617	16	69362547	69368774	12	3	130	0.058239	0.47678	RP11-343C2.12
ENSG00000132130	17	35294084	35301917	15	4	130	0.057797	0.47696	LHX1
ENSG00000204710	11	64937625	64940715	4	2	130	0.057759	0.47697	SPDYC
ENSG00000154114	11	120894781	120961484	93	9	130	0.057653	0.47701	TBCEL
ENSG00000155380	1	113454469	113499635	56	10	130	0.057642	0.47702	SLC16A1
ENSG00000115504	2	62900986	63273622	398	33	130	0.057645	0.47702	EHBP1
ENSG00000205744	19	6467218	6482568	34	6	130	0.05738	0.47712	DENND1C
ENSG00000188626	15	28947100	28983530	47	3	130	0.057234	0.47718	GOLGA8M
ENSG00000171608	1	9711790	9789172	125	24	130	0.057103	0.47723	PIK3CD
ENSG00000177143	18	580367	581524	3	1	130	0.057086	0.47724	CETN1
ENSG00000128709	2	176987088	176989853	6	2	130	0.056897	0.47731	HOXD9
ENSG00000043462	5	169673241	169725231	87	25	130	0.056763	0.47737	LCP2
ENSG00000169750	17	79989500	79992080	2	1	130	0.056616	0.47743	RAC3
ENSG00000153012	4	25000469	25032501	146	22	130	0.05653	0.47746	LGI2
ENSG00000088876	20	2462463	2505348	106	25	130	0.056413	0.47751	ZNF343
ENSG00000197808	19	37128094	37157755	56	8	130	0.056341	0.47753	ZNF461
ENSG00000240542	17	39344697	39346891	4	2	130	0.056247	0.47757	KRTAP9-1
ENSG00000212725	17	39202793	39203568	1	1	130	0.055927	0.4777	KRTAP2-1
ENSG00000133835	5	118788138	118972894	501	30	130	0.055706	0.47779	HSD17B4
ENSG00000173114	7	110731062	110765510	53	7	130	0.055582	0.47784	LRRN3
ENSG00000100316	22	39708887	39716394	29	7	130	0.054972	0.47808	RPL3
ENSG00000144331	2	180306709	180726232	1507	93	130	0.054754	0.47817	ZNF385B
ENSG00000117586	1	173152873	173176452	55	8	130	0.054457	0.47829	TNFSF4
ENSG00000152422	5	82373317	82649606	603	22	130	0.054071	0.47844	XRCC4
ENSG00000070193	5	44303646	44389808	150	10	130	0.053892	0.47851	FGF10
ENSG00000181698	11	56043029	56044146	3	2	130	0.053891	0.47851	OR5T1
ENSG00000137672	11	101322295	101743293	1641	48	130	0.053892	0.47851	TRPC6
ENSG00000212768	15	35270552	35272268	4	2	130	0.053877	0.47852	AC114546.1
ENSG00000102934	16	57290004	57318599	91	13	130	0.053748	0.47857	PLLP
ENSG00000147256	X	130192216	130223857	37	6	130	0.053714	0.47858	ARHGAP36
ENSG00000064835	3	87308554	87325737	31	7	130	0.053474	0.47868	POU1F1
ENSG00000261115	7	140774032	141180180	919	81	130	0.053377	0.47872	TMEM178B
ENSG00000140600	15	84115980	84287495	404	57	130	0.053285	0.47875	SH3GL3
ENSG00000158417	2	99953816	100017789	131	15	130	0.05326	0.47876	EIF5B
ENSG00000121594	3	119243140	119278449	118	22	130	0.053071	0.47884	CD80
ENSG00000186951	22	46546424	46639653	144	17	130	0.052887	0.47891	PPARA
ENSG00000158773	1	161009041	161015767	24	6	130	0.052789	0.47895	USF1
ENSG00000186732	22	43807202	43903728	355	41	130	0.052794	0.47895	MPPED1
ENSG00000162923	1	224572845	224624735	71	6	130	0.052743	0.47897	WDR26
ENSG00000256646	7	42948872	42971773	49	4	130	0.052624	0.47902	PSMA2
ENSG00000142621	1	15573768	15726779	408	47	130	0.052495	0.47907	FHAD1
ENSG00000129351	19	10764937	10803093	42	5	130	0.052449	0.47909	ILF3
ENSG00000142279	19	34971874	34997258	61	13	130	0.052419	0.4791	WTIP
ENSG00000244187	9	139685807	139687709	6	2	130	0.05239	0.47911	TMEM141
ENSG00000150627	4	176986985	177103978	369	19	130	0.052348	0.47913	WDR17
ENSG00000174628	16	19727778	19868907	220	10	130	0.05231	0.47914	IQCK
ENSG00000117228	1	89518002	89531043	40	7	130	0.051764	0.47936	GBP1
ENSG00000160113	19	17342692	17356749	29	10	130	0.051733	0.47937	NR2F6
ENSG00000168291	3	58413357	58419584	24	5	130	0.051703	0.47938	PDHB
ENSG00000048392	8	103216730	103251346	108	14	130	0.051694	0.47939	RRM2B
ENSG00000240871	17	39240459	39241396	4	1	130	0.051414	0.4795	KRTAP4-7
ENSG00000135077	5	156512843	156569880	152	12	130	0.051037	0.47965	HAVCR2
ENSG00000116690	1	186265405	186283694	24	6	130	0.050626	0.47981	PRG4
ENSG00000168004	11	63228876	63258666	50	8	130	0.050523	0.47985	HRASLS5
ENSG00000162735	1	160246602	160256138	11	5	130	0.050349	0.47992	PEX19
ENSG00000177596	13	74987094	74993252	29	9	130	0.050025	0.48005	AL355390.1
ENSG00000013583	12	13127798	13153207	64	9	130	0.049986	0.48007	HEBP1
ENSG00000125319	17	42219274	42239844	23	4	130	0.049906	0.4801	C17orf53
ENSG00000171320	8	27629466	27670157	133	8	130	0.049745	0.48016	ESCO2
ENSG00000214239	6	159047471	159049322	4	2	130	0.049725	0.48017	AL591025.1
ENSG00000158571	X	54959394	55024967	13	3	130	0.049701	0.48018	PFKFB1
ENSG00000142661	1	24382525	24438665	169	18	130	0.049687	0.48019	MYOM3
ENSG00000137496	11	71709587	71716761	10	2	130	0.049521	0.48025	IL18BP
ENSG00000100804	14	23485752	23504439	23	5	130	0.049298	0.48034	PSMB5
ENSG00000176399	9	22446840	22455739	23	7	130	0.04924	0.48036	DMRTA1
ENSG00000183807	6	117073363	117086886	46	11	130	0.049117	0.48041	FAM162B
ENSG00000085063	11	33719807	33757991	118	20	130	0.048903	0.4805	CD59
ENSG00000135549	6	122793076	123047518	614	40	130	0.04886	0.48052	PKIB
ENSG00000185477	4	90157537	90229161	188	26	130	0.04882	0.48053	GPRIN3
ENSG00000259224	17	7384721	7386383	5	1	130	0.048832	0.48053	SLC35G6
ENSG00000125375	14	50779044	50802276	65	5	130	0.048762	0.48055	ATP5S
ENSG00000187045	22	37461476	37505603	134	15	130	0.048783	0.48055	TMPRSS6
ENSG00000137968	1	75667816	76076801	959	36	130	0.048669	0.48059	SLC44A5
ENSG00000105176	19	30414551	30506611	129	11	130	0.048343	0.48072	URI1
ENSG00000249139	20	44165625	44176065	7	3	130	0.048343	0.48072	EPPIN-WFDC6
ENSG00000105771	19	44235301	44259142	39	4	130	0.048215	0.48077	SMG9
ENSG00000168591	17	42264338	42269099	10	3	130	0.048053	0.48084	TMUB2
ENSG00000196365	19	5691845	5720583	75	12	130	0.047666	0.48099	LONP1
ENSG00000170234	5	159488808	159546430	79	10	130	0.047531	0.48105	PWWP2A
ENSG00000187492	3	49828165	49837268	16	6	130	0.047352	0.48112	CDHR4
ENSG00000157693	9	117373486	117408702	164	14	130	0.047272	0.48115	C9orf91
ENSG00000241043	9	32566787	32568619	5	2	130	0.047207	0.48117	GVQW1
ENSG00000214447	17	42977135	42982758	15	3	130	0.047029	0.48124	FAM187A
ENSG00000075043	20	62037542	62103993	249	30	130	0.047041	0.48124	KCNQ2
ENSG00000255730	19	41856758	41930906	139	6	130	0.046859	0.48131	CTC-435M10.3
ENSG00000189030	1	156268415	156269428	2	1	130	0.046552	0.48144	VHLL
ENSG00000178772	3	194060494	194072057	68	8	130	0.046246	0.48156	CPN2
ENSG00000004864	7	95749532	95951459	255	13	130	0.046091	0.48162	SLC25A13
ENSG00000104365	8	42128820	42189973	95	10	130	0.045692	0.48178	IKBKB
ENSG00000182963	17	42875816	42908184	51	11	130	0.045522	0.48185	GJC1
ENSG00000113732	5	172410760	172462448	84	17	130	0.045431	0.48188	ATP6V0E1
ENSG00000080572	X	106449862	106487473	29	3	130	0.045224	0.48196	PIH1D3
ENSG00000198843	3	150320662	150348222	52	11	130	0.045068	0.48203	SELT
ENSG00000148346	9	130911350	130915734	5	2	130	0.044911	0.48209	LCN2
ENSG00000213171	1	151772740	151778630	6	2	130	0.044486	0.48226	LINGO4
ENSG00000122679	7	45197390	45225901	193	10	130	0.04433	0.48232	RAMP3
ENSG00000005812	13	77566740	77601330	95	9	130	0.04381	0.48253	FBXL3
ENSG00000124209	20	56884752	56942563	169	19	130	0.043817	0.48253	RAB22A
ENSG00000148377	10	1064847	1071799	34	9	130	0.043628	0.4826	IDI2
ENSG00000170953	11	124412578	124413575	1	1	130	0.043629	0.4826	OR8B12
ENSG00000112337	6	25912982	25930946	59	9	130	0.043537	0.48264	SLC17A2
ENSG00000134463	10	11784365	11806069	66	9	130	0.043505	0.48265	ECHDC3
ENSG00000155363	1	113215763	113243368	53	9	130	0.043434	0.48268	MOV10
ENSG00000139546	12	53894705	53900215	2	1	130	0.043248	0.48275	TARBP2
ENSG00000162104	16	4003388	4166186	582	65	130	0.04324	0.48276	ADCY9
ENSG00000168288	2	150426148	150444330	36	6	130	0.042917	0.48288	MMADHC
ENSG00000169251	3	160822484	160971320	301	16	130	0.042871	0.4829	NMD3
ENSG00000181852	12	56598285	56615717	14	6	130	0.042827	0.48292	RNF41
ENSG00000143748	1	224415036	224518089	189	16	130	0.042809	0.48293	NVL
ENSG00000017373	17	36686251	36762183	110	12	130	0.042663	0.48299	SRCIN1
ENSG00000189159	17	73131343	73164376	38	5	130	0.042529	0.48304	HN1
ENSG00000165948	14	94547628	94570192	107	12	130	0.042395	0.48309	IFI27L1
ENSG00000156011	8	18384811	18942240	2668	148	130	0.04217	0.48318	PSD3
ENSG00000248511	4	93218402	93225329	6	2	130	0.04198	0.48326	RP11-9B6.1
ENSG00000170775	7	124386051	124405681	44	9	130	0.041922	0.48328	GPR37
ENSG00000107738	10	73507316	73533255	81	19	130	0.041686	0.48337	C10orf54
ENSG00000183826	6	38136227	38607924	1061	60	130	0.041569	0.48342	BTBD9
ENSG00000101350	20	30865467	30922814	68	7	130	0.041572	0.48342	KIF3B
ENSG00000180979	15	42834720	42841000	7	3	130	0.041522	0.48344	LRRC57
ENSG00000147117	X	47229982	47273704	57	4	130	0.041474	0.48346	ZNF157
ENSG00000167131	17	42976510	42982758	17	3	130	0.041259	0.48354	CCDC103
ENSG00000049759	18	55711599	56068772	999	80	130	0.04116	0.48358	NEDD4L
ENSG00000149548	11	124824017	124911385	249	20	130	0.041141	0.48359	CCDC15
ENSG00000163530	3	109012635	109035364	50	13	130	0.041058	0.48362	DPPA2
ENSG00000166197	10	103911933	103923627	13	3	130	0.040851	0.48371	NOLC1
ENSG00000095585	10	97951458	98031344	257	41	130	0.040482	0.48385	BLNK
ENSG00000153879	19	33864236	33873592	22	8	130	0.040467	0.48386	CEBPG
ENSG00000108588	17	61822610	61853711	59	5	130	0.040385	0.48389	CCDC47
ENSG00000101323	20	7863628	7921121	147	21	130	0.040366	0.4839	HAO1
ENSG00000080608	9	2720469	2844241	341	40	130	0.040159	0.48398	KIAA0020
ENSG00000183273	12	119772517	119978852	499	58	130	0.039798	0.48413	CCDC60
ENSG00000100558	14	67853700	67878917	76	11	130	0.039767	0.48414	PLEK2
ENSG00000237388	11	48510269	48511332	3	1	130	0.039598	0.48421	OR4A47
ENSG00000120688	13	41635410	41658137	16	7	130	0.03955	0.48423	WBP4
ENSG00000249481	6	44310397	44344904	79	9	130	0.039438	0.48427	SPATS1
ENSG00000023287	8	53535016	53658403	142	23	130	0.039035	0.48443	RB1CC1
ENSG00000135677	12	65107225	65153227	54	5	130	0.038551	0.48462	GNS
ENSG00000125818	20	1093906	1160596	145	27	130	0.038374	0.48469	PSMF1
ENSG00000109736	4	2932288	2936586	8	4	130	0.038217	0.48476	MFSD10
ENSG00000090061	14	99947506	100001381	81	11	130	0.038223	0.48476	CCNK
ENSG00000188868	19	12428291	12444534	30	3	130	0.0379	0.48488	ZNF563
ENSG00000104388	8	61429416	61536186	205	11	130	0.037729	0.48495	RAB2A
ENSG00000184661	8	25316513	25365436	109	6	130	0.03751	0.48504	CDCA2
ENSG00000258436	14	21058352	21058982	2	1	130	0.037376	0.48509	RNASE12
ENSG00000236446	X	120006457	120009779	1	1	130	0.037357	0.4851	CT47B1
ENSG00000253250	8	91970865	91997485	46	7	130	0.037319	0.48512	C8orf88
ENSG00000006007	16	19513015	19533467	57	7	130	0.037077	0.48521	GDE1
ENSG00000185522	11	554855	560779	26	7	130	0.037043	0.48523	C11orf35
ENSG00000186838	19	40005753	40011326	10	4	130	0.036943	0.48527	SELV
ENSG00000146416	6	143381633	143661441	499	54	130	0.036848	0.4853	AIG1
ENSG00000136378	15	79051545	79103773	138	10	130	0.03673	0.48535	ADAMTS7
ENSG00000162851	1	246703862	246729626	146	16	130	0.036651	0.48538	TFB2M
ENSG00000181396	17	80347099	80376513	69	10	130	0.036566	0.48542	OGFOD3
ENSG00000123545	6	97337189	97345757	29	7	130	0.036434	0.48547	NDUFAF4
ENSG00000259112	11	77728017	77790911	229	16	130	0.03627	0.48553	NDUFC2-KCTD14
ENSG00000138152	10	124030821	124097677	240	24	130	0.03623	0.48555	BTBD16
ENSG00000070761	16	58147496	58163354	39	5	130	0.036219	0.48555	C16orf80
ENSG00000144040	2	73169165	73302747	192	12	130	0.035966	0.48565	SFXN5
ENSG00000171160	10	99374310	99393344	34	5	130	0.035907	0.48568	MORN4
ENSG00000058085	1	183155373	183214035	196	15	130	0.03583	0.48571	LAMC2
ENSG00000071889	X	153733350	153744566	7	3	130	0.035759	0.48574	FAM3A
ENSG00000197124	19	20107867	20150315	140	12	130	0.035231	0.48595	ZNF682
ENSG00000125676	X	122734412	122866906	65	7	130	0.035188	0.48596	THOC2
ENSG00000109819	4	23756664	23905712	428	64	130	0.035167	0.48597	PPARGC1A
ENSG00000137825	15	41785591	41795747	29	7	130	0.035187	0.48597	ITPKA
ENSG00000188508	19	35978226	35986460	26	6	130	0.035123	0.48599	KRTDAP
ENSG00000182793	6	52696453	52710893	36	5	130	0.035048	0.48602	GSTA5
ENSG00000172113	3	48334754	48343175	15	2	130	0.035018	0.48603	NME6
ENSG00000104808	19	49436939	49448226	7	1	130	0.034718	0.48615	DHDH
ENSG00000004799	7	95212811	95225803	43	6	130	0.034631	0.48619	PDK4
ENSG00000214097	3	196233748	196242237	15	3	130	0.034389	0.48628	SMCO1
ENSG00000008118	1	209757062	209787283	98	15	130	0.03434	0.4863	CAMK1G
ENSG00000255384	11	118303836	118305921	1	1	130	0.034348	0.4863	RP11-770J1.4
ENSG00000144481	2	234826043	234928166	317	47	130	0.034287	0.48632	TRPM8
ENSG00000156463	5	145316142	145461354	278	7	130	0.034239	0.48634	SH3RF2
ENSG00000198791	8	17086737	17104387	38	7	130	0.034063	0.48641	CNOT7
ENSG00000146376	6	129897277	130031370	406	41	130	0.03363	0.48659	ARHGAP18
ENSG00000179163	1	24171567	24194784	30	4	130	0.033596	0.4866	FUCA1
ENSG00000105429	19	42829761	42882921	49	3	130	0.033477	0.48665	MEGF8
ENSG00000172728	8	33228342	33330940	299	18	130	0.033325	0.48671	FUT10
ENSG00000138109	10	96698415	96749147	172	18	130	0.03324	0.48674	CYP2C9
ENSG00000120049	10	103585731	103603677	27	9	130	0.033245	0.48674	KCNIP2
ENSG00000058453	1	17066768	17299474	123	10	130	0.03323	0.48675	CROCC
ENSG00000005001	16	2902728	2908171	9	3	130	0.033145	0.48678	PRSS22
ENSG00000156504	X	133903596	133931262	2	1	130	0.032899	0.48688	FAM122B
ENSG00000137807	15	69706585	69740764	21	3	130	0.03279	0.48692	KIF23
ENSG00000267001	19	2717767	2740046	39	5	130	0.032753	0.48694	AC006538.4
ENSG00000165698	9	135753414	135765588	15	5	130	0.032597	0.487	C9orf9
ENSG00000241186	3	46616045	46668033	234	27	130	0.032456	0.48705	TDGF1
ENSG00000169714	3	128888327	128902765	9	3	130	0.032474	0.48705	CNBP
ENSG00000186471	X	119029800	119054679	46	13	130	0.032445	0.48706	AKAP14
ENSG00000232382	3	98188324	98189420	3	2	130	0.032427	0.48707	OR5K1
ENSG00000176387	16	67464555	67471456	9	3	130	0.032358	0.48709	HSD11B2
ENSG00000154451	1	89724633	89738544	18	5	130	0.032227	0.48715	GBP5
ENSG00000133980	14	74769772	74826711	102	17	130	0.032158	0.48717	VRTN
ENSG00000187676	13	31774073	31906413	278	18	130	0.032112	0.48719	B3GALTL
ENSG00000027644	1	156809855	156828810	9	3	130	0.032082	0.4872	INSRR
ENSG00000116473	1	112084840	112259313	479	43	130	0.031963	0.48725	RAP1A
ENSG00000222018	21	35772615	35773370	1	1	130	0.03184	0.4873	C21orf140
ENSG00000204116	X	72783036	72906937	73	7	130	0.031813	0.48731	CHIC1
ENSG00000171773	19	17566234	17571763	18	4	130	0.031357	0.48749	NXNL1
ENSG00000184924	2	25012603	25016251	10	3	130	0.03104	0.48762	PTRHD1
ENSG00000006071	11	17414432	17498449	280	25	130	0.031045	0.48762	ABCC8
ENSG00000157064	1	183217372	183387737	436	29	130	0.030722	0.48775	NMNAT2
ENSG00000165168	X	37639264	37672714	22	2	130	0.030583	0.4878	CYBB
ENSG00000139668	13	52158644	52336171	219	29	130	0.030491	0.48784	WDFY2
ENSG00000153975	6	116956781	116989957	75	11	130	0.030117	0.48799	ZUFSP
ENSG00000133808	11	12297627	12380691	342	25	130	0.03001	0.48803	MICALCL
ENSG00000121769	1	31838472	31849697	15	5	130	0.029957	0.48805	FABP3
ENSG00000146926	7	150872785	150884919	33	6	130	0.029824	0.4881	ASB10
ENSG00000054282	1	243419320	243663394	407	31	130	0.02975	0.48813	SDCCAG8
ENSG00000186340	6	169615875	169654139	201	33	130	0.029631	0.48818	THBS2
ENSG00000136918	9	127615755	127620160	8	1	130	0.029608	0.48819	WDR38
ENSG00000272325	6	34247456	34360451	227	9	130	0.029202	0.48835	NUDT3
ENSG00000085552	1	159896829	159915386	53	11	130	0.029043	0.48842	IGSF9
ENSG00000102893	16	47495034	47735434	135	8	130	0.02904	0.48842	PHKB
ENSG00000140043	14	74318547	74353530	135	10	130	0.028996	0.48843	PTGR2
ENSG00000255439	16	31094760	31106277	17	3	130	0.028815	0.48851	RP11-196G11.1
ENSG00000136367	14	23990066	24025401	28	5	130	0.028593	0.48859	ZFHX2
ENSG00000204897	17	38904273	38911584	16	5	130	0.028608	0.48859	KRT25
ENSG00000178125	8	67876334	67968839	19	8	130	0.028569	0.4886	PPP1R42
ENSG00000198837	1	153901977	153919172	19	3	130	0.028281	0.48872	DENND4B
ENSG00000176102	11	33098734	33183917	185	13	130	0.028143	0.48877	CSTF3
ENSG00000116138	1	15853308	15918874	192	12	130	0.028038	0.48882	DNAJC16
ENSG00000085998	1	46654354	46685977	48	9	130	0.027994	0.48883	POMGNT1
ENSG00000179455	15	23810454	23873064	132	12	130	0.027651	0.48897	MKRN3
ENSG00000166206	15	26788693	27184686	1046	79	130	0.027474	0.48904	GABRB3
ENSG00000107984	10	54074056	54077802	7	2	130	0.027395	0.48907	DKK1
ENSG00000137193	6	37137979	37143202	5	2	130	0.027373	0.48908	PIM1
ENSG00000096080	6	43639040	43655528	36	6	130	0.027377	0.48908	MRPS18A
ENSG00000103091	16	74907468	75034071	382	43	130	0.027364	0.48908	WDR59
ENSG00000187922	9	139632619	139637808	12	1	130	0.027282	0.48912	LCN10
ENSG00000178021	2	54480315	54483409	10	3	130	0.027231	0.48914	TSPYL6
ENSG00000154162	5	21750782	22853731	2446	95	130	0.027186	0.48916	CDH12
ENSG00000181378	2	219867568	219906249	41	6	130	0.026906	0.48927	CCDC108
ENSG00000184351	21	31852018	31852663	1	1	130	0.026824	0.4893	KRTAP19-1
ENSG00000141934	19	281040	291393	5	2	130	0.026806	0.48931	PPAP2C
ENSG00000145491	5	10441636	10472141	65	5	130	0.026764	0.48932	ROPN1L
ENSG00000169857	15	34158428	34331377	601	38	130	0.026731	0.48934	AVEN
ENSG00000100813	14	23527773	23564823	64	9	130	0.026699	0.48935	ACIN1
ENSG00000013297	3	170136653	170578169	1074	68	130	0.026655	0.48937	CLDN11
ENSG00000134627	11	94277006	94354587	178	20	130	0.026606	0.48939	PIWIL4
ENSG00000198346	19	53970989	54006950	174	30	130	0.026601	0.48939	ZNF813
ENSG00000145242	4	66185281	66536213	1246	64	130	0.026507	0.48943	EPHA5
ENSG00000163516	2	220094479	220101391	15	3	130	0.026293	0.48951	ANKZF1
ENSG00000100028	22	24951471	25005947	93	14	130	0.026231	0.48954	SNRPD3
ENSG00000125779	20	3869486	3907605	78	9	130	0.026183	0.48956	PANK2
ENSG00000142182	21	45666222	45682099	56	14	130	0.026069	0.4896	DNMT3L
ENSG00000184564	13	86366925	86373623	23	3	130	0.026041	0.48961	SLITRK6
ENSG00000162753	1	173469603	173572233	232	14	130	0.025917	0.48966	SLC9C2
ENSG00000185507	11	612553	615999	12	2	130	0.025932	0.48966	IRF7
ENSG00000163879	1	38022520	38032458	32	8	130	0.025786	0.48971	DNALI1
ENSG00000215217	5	7830491	7851603	78	12	130	0.025776	0.48972	C5orf49
ENSG00000011007	1	24069645	24088549	15	5	130	0.025666	0.48976	TCEB3
ENSG00000166173	15	71123863	71146498	36	6	130	0.025553	0.48981	LARP6
ENSG00000135316	6	86318053	86353510	52	11	130	0.024948	0.49005	SYNCRIP
ENSG00000113593	5	64859063	64883376	68	8	130	0.024863	0.49008	PPWD1
ENSG00000180251	2	103089762	103150431	245	16	130	0.024817	0.4901	SLC9A4
ENSG00000196224	11	1628795	1629693	6	3	130	0.024683	0.49015	KRTAP5-3
ENSG00000012223	3	46477136	46526724	170	22	130	0.024669	0.49016	LTF
ENSG00000189326	X	142113704	142122488	25	7	130	0.024342	0.49029	SPANXN4
ENSG00000114209	3	167401086	167452727	61	3	130	0.02427	0.49032	PDCD10
ENSG00000131375	3	15247659	15294425	42	13	130	0.023959	0.49044	CAPN7
ENSG00000109046	17	25621102	25640657	39	8	130	0.023959	0.49044	WSB1
ENSG00000138622	15	73612200	73661605	130	22	130	0.023935	0.49045	HCN4
ENSG00000109458	4	144257915	144395721	230	27	130	0.02363	0.49057	GAB1
ENSG00000103671	15	64679947	64747502	104	13	130	0.023533	0.49061	TRIP4
ENSG00000235162	12	105629068	105789875	526	33	130	0.023403	0.49066	C12orf75
ENSG00000172172	8	121393000	121457642	85	9	130	0.023236	0.49073	MRPL13
ENSG00000139629	12	51745031	51786651	83	23	130	0.022652	0.49096	GALNT6
ENSG00000164236	5	10564442	10650308	274	25	130	0.022146	0.49117	ANKRD33B
ENSG00000125388	4	2965335	3042474	234	18	130	0.022054	0.4912	GRK4
ENSG00000087302	14	52456193	52471420	42	11	130	0.022019	0.49122	C14orf166
ENSG00000184083	X	54094757	54209714	23	5	130	0.021871	0.49128	FAM120C
ENSG00000071909	2	171034655	171511681	1502	141	130	0.021683	0.49135	MYO3B
ENSG00000185386	22	50702142	50709196	14	4	130	0.021537	0.49141	MAPK11
ENSG00000159648	16	58010339	58022020	33	6	130	0.021521	0.49142	TEPP
ENSG00000174231	17	1553923	1588176	87	7	130	0.021492	0.49143	PRPF8
ENSG00000158485	1	158297741	158301321	10	5	130	0.021444	0.49145	CD1B
ENSG00000169442	1	26644448	26647014	10	3	130	0.021416	0.49146	CD52
ENSG00000168807	16	69221032	69342955	226	21	130	0.021242	0.49153	SNTB2
ENSG00000100234	22	33197687	33259030	121	23	130	0.021018	0.49162	TIMP3
ENSG00000112592	6	170863390	170881958	42	6	130	0.020857	0.49168	TBP
ENSG00000164530	6	36922209	36932613	37	8	130	0.020772	0.49171	PI16
ENSG00000185737	10	83635070	84746935	2905	152	130	0.020526	0.49181	NRG3
ENSG00000102471	13	80055287	80130210	115	12	130	0.020501	0.49182	NDFIP2
ENSG00000155886	9	19507450	19786926	786	58	130	0.020425	0.49185	SLC24A2
ENSG00000173120	11	66886740	67025558	137	17	130	0.020433	0.49185	KDM2A
ENSG00000184785	X	134124968	134126501	2	1	130	0.020159	0.49196	SMIM10
ENSG00000160973	8	145698795	145701718	1	1	130	0.020054	0.492	FOXH1
ENSG00000147234	X	106765680	106848481	15	7	130	0.019834	0.49209	FRMPD3
ENSG00000158296	20	45186463	45304714	191	33	130	0.019767	0.49211	SLC13A3
ENSG00000088727	3	47269516	47324941	54	7	130	0.019696	0.49214	KIF9
ENSG00000250021	15	90377540	90456114	149	10	130	0.018909	0.49246	C15orf38-AP3S2
ENSG00000182752	9	118916083	119164601	369	55	130	0.018846	0.49248	PAPPA
ENSG00000117480	1	46859937	46879520	33	8	130	0.018826	0.49249	FAAH
ENSG00000111961	6	148593440	148873186	1053	103	130	0.018737	0.49253	SASH1
ENSG00000228144	12	66517697	66563765	89	7	130	0.018662	0.49256	TMBIM4
ENSG00000155957	12	66517709	66563852	89	7	130	0.018662	0.49256	TMBIM4
ENSG00000156284	21	31586324	31588391	4	2	130	0.018605	0.49258	CLDN8
ENSG00000152213	13	50202435	50208008	14	6	130	0.018436	0.49265	ARL11
ENSG00000154646	21	19641433	19858197	588	67	130	0.018369	0.49267	TMPRSS15
ENSG00000113971	3	132276986	132441303	246	25	130	0.018298	0.4927	NPHP3
ENSG00000205022	16	88928034	88933068	20	5	130	0.018293	0.4927	PABPN1L
ENSG00000166145	15	41136216	41150405	37	5	130	0.018039	0.4928	SPINT1
ENSG00000140398	15	75639296	75647592	7	3	130	0.017924	0.49285	NEIL1
ENSG00000108679	17	76967320	76976191	16	5	130	0.017551	0.493	LGALS3BP
ENSG00000155189	8	6565878	6617184	163	17	130	0.017385	0.49306	AGPAT5
ENSG00000173153	11	64073044	64084215	9	4	130	0.0168	0.4933	ESRRA
ENSG00000169213	1	52373628	52456436	159	20	130	0.016719	0.49333	RAB3B
ENSG00000135317	6	86215214	86303874	134	19	130	0.016589	0.49338	SNX14
ENSG00000161973	17	8633252	8648537	51	7	130	0.016515	0.49341	CCDC42
ENSG00000163751	3	148583043	148614983	86	11	130	0.01628	0.49351	CPA3
ENSG00000150261	11	56113421	56114507	4	2	130	0.015964	0.49363	OR8K1
ENSG00000054803	20	54572496	54580528	7	3	130	0.015833	0.49368	CBLN4
ENSG00000123992	2	220238268	220264744	40	7	130	0.015821	0.49369	DNPEP
ENSG00000184724	21	31985750	31986249	1	1	130	0.015792	0.4937	KRTAP6-1
ENSG00000080189	20	44978167	44993043	13	3	130	0.015601	0.49378	SLC35C2
ENSG00000104763	8	17913934	17942494	177	15	130	0.01543	0.49384	ASAH1
ENSG00000104723	8	15274724	15624158	1486	59	130	0.015259	0.49391	TUSC3
ENSG00000198740	17	47366568	47439835	153	14	130	0.015225	0.49393	ZNF652
ENSG00000141013	16	90086037	90111383	108	14	130	0.015077	0.49399	GAS8
ENSG00000125454	17	73269073	73285591	39	4	130	0.014963	0.49403	SLC25A19
ENSG00000160218	21	45432200	45526433	188	10	130	0.014903	0.49405	TRAPPC10
ENSG00000144711	3	12938719	13114617	495	68	130	0.014867	0.49407	IQSEC1
ENSG00000184216	X	153275951	153285431	7	1	130	0.014853	0.49407	IRAK1
ENSG00000005194	16	57462081	57481440	61	12	130	0.014483	0.49422	CIAPIN1
ENSG00000117298	1	21543740	21671997	330	31	130	0.014282	0.4943	ECE1
ENSG00000151577	3	113847499	113918254	194	26	130	0.014176	0.49434	DRD3
ENSG00000189332	11	18230685	18236109	7	2	130	0.014188	0.49434	RP11-113D6.10
ENSG00000094916	12	54624724	54673886	42	8	130	0.013954	0.49443	CBX5
ENSG00000110318	11	101785746	101871789	200	18	130	0.013565	0.49459	KIAA1377
ENSG00000090857	16	70147529	70195203	12	4	130	0.0133	0.49469	PDPR
ENSG00000132664	20	18447771	18465287	41	6	130	0.013018	0.49481	POLR3F
ENSG00000101084	20	35234137	35240960	8	4	130	0.012989	0.49482	C20orf24
ENSG00000081386	9	99518147	99540411	27	3	130	0.01281	0.49489	ZNF510
ENSG00000105929	7	138391040	138484305	348	49	130	0.012648	0.49495	ATP6V0A4
ENSG00000254997	11	71259466	71260653	9	4	130	0.012414	0.49505	KRTAP5-9
ENSG00000198961	5	108670410	108745695	217	12	130	0.012375	0.49506	PJA2
ENSG00000130714	9	134378289	134399193	81	5	130	0.012323	0.49508	POMT1
ENSG00000090006	19	41098789	41135725	104	13	130	0.012128	0.49516	LTBP4
ENSG00000135213	7	75046066	75115548	85	14	130	0.012108	0.49517	POM121C
ENSG00000157353	16	70488324	70514177	16	8	130	0.01177	0.4953	FUK
ENSG00000122986	12	111065646	111142755	140	12	130	0.011745	0.49531	HVCN1
ENSG00000255582	14	22101992	22103096	6	2	130	0.011691	0.49534	OR10G2
ENSG00000162607	1	62901968	62917475	27	3	130	0.011635	0.49536	USP1
ENSG00000154957	17	11880756	11900827	33	6	130	0.011466	0.49543	ZNF18
ENSG00000176428	7	73082155	73086442	8	2	130	0.011376	0.49546	VPS37D
ENSG00000169239	X	15706953	15805747	125	11	130	0.011385	0.49546	CA5B
ENSG00000169019	4	47452885	47465736	22	5	130	0.011319	0.49548	COMMD8
ENSG00000178605	X	220025	230886	4	1	130	0.011254	0.49551	GTPBP6
ENSG00000089682	X	106307650	106362057	48	3	130	0.011087	0.49558	RBM41
ENSG00000174156	6	52761437	52774483	28	6	130	0.010962	0.49563	GSTA3
ENSG00000020922	11	94152895	94227074	136	13	130	0.010608	0.49577	MRE11A
ENSG00000149636	20	35380194	35402221	15	9	130	0.010597	0.49577	DSN1
ENSG00000246223	14	98391947	98444461	197	22	130	0.010587	0.49578	C14orf64
ENSG00000115808	2	37070783	37193615	289	17	130	0.010217	0.49592	STRN
ENSG00000187094	3	42299317	42307699	21	5	130	0.0099319	0.49604	CCK
ENSG00000140395	15	78570177	78592136	48	11	130	0.0099373	0.49604	WDR61
ENSG00000106355	7	32524951	32534895	40	6	130	0.0097873	0.4961	LSM5
ENSG00000140749	16	21652609	21663981	12	5	130	0.0094712	0.49622	IGSF6
ENSG00000120328	5	140588269	140591696	5	2	130	0.0094396	0.49623	PCDHB12
ENSG00000139117	12	39040624	39301232	653	28	130	0.0094573	0.49623	CPNE8
ENSG00000267552	19	38180766	38210089	52	7	130	0.0089792	0.49642	CTD-2528L19.4
ENSG00000095002	2	47630108	47789450	430	32	130	0.0089564	0.49643	MSH2
ENSG00000175267	16	22103859	22168287	59	10	130	0.0089177	0.49644	VWA3A
ENSG00000165566	13	25735822	25746426	16	2	130	0.0088326	0.49648	AMER2
ENSG00000183114	1	20878932	20881512	3	1	130	0.0086065	0.49657	FAM43B
ENSG00000186407	17	72606026	72619897	45	8	130	0.0085382	0.49659	CD300E
ENSG00000105141	19	15160195	15169104	35	6	130	0.0084202	0.49664	CASP14
ENSG00000126581	17	40962152	40985367	4	2	130	0.0083601	0.49666	BECN1
ENSG00000226479	2	120978854	120980984	6	3	130	0.008356	0.49667	TMEM185B
ENSG00000101282	20	939095	982907	163	22	130	0.0080708	0.49678	RSPO4
ENSG00000133983	14	70791798	70826448	108	14	130	0.0073551	0.49707	COX16
ENSG00000204104	2	239229082	239309541	219	19	130	0.0071494	0.49715	TRAF3IP1
ENSG00000198900	20	39657458	39753127	141	23	130	0.0070498	0.49719	TOP1
ENSG00000116785	1	196743925	196763203	13	1	130	0.0068818	0.49725	CFHR3
ENSG00000114923	2	220492049	220506702	17	4	130	0.0067437	0.49731	SLC4A3
ENSG00000068001	3	50355221	50360337	2	1	130	0.0066617	0.49734	HYAL2
ENSG00000179532	11	6518490	6614988	233	31	130	0.0062418	0.49751	DNHD1
ENSG00000110700	11	17095936	17099334	8	3	130	0.006244	0.49751	RPS13
ENSG00000110786	11	18749475	18814268	180	35	130	0.006074	0.49758	PTPN5
ENSG00000107758	10	75196186	75255782	28	2	130	0.0059813	0.49761	PPP3CB
ENSG00000151079	12	4918342	4960277	219	27	130	0.0058959	0.49765	KCNA6
ENSG00000105479	19	48799714	48825151	82	9	130	0.0058541	0.49766	CCDC114
ENSG00000107862	10	104005289	104142656	195	23	130	0.0058268	0.49768	GBF1
ENSG00000158220	3	138153428	138200528	85	14	130	0.0057279	0.49771	ESYT3
ENSG00000087916	X	115567790	115592625	49	7	130	0.0054642	0.49782	SLC6A14
ENSG00000137731	11	117671559	117699413	91	20	130	0.0054411	0.49783	FXYD2
ENSG00000090534	3	184089723	184095932	20	6	130	0.0053412	0.49787	THPO
ENSG00000075407	10	38383264	38414472	99	7	130	0.0051331	0.49795	ZNF37A
ENSG00000149927	16	30016830	30034591	28	3	130	0.0050622	0.49798	DOC2A
ENSG00000100600	14	93170152	93215047	93	20	130	0.0049908	0.49801	LGMN
ENSG00000161574	17	34310692	34328660	73	9	130	0.0048657	0.49806	CCL15-CCL14
ENSG00000148158	9	115513118	115643951	370	15	130	0.0047273	0.49811	SNX30
ENSG00000170004	17	7788124	7816078	37	10	130	0.0047204	0.49812	CHD3
ENSG00000151474	10	13685706	14504141	3260	241	130	0.0045717	0.49818	FRMD4A
ENSG00000126088	1	45477819	45481247	7	3	130	0.0044852	0.49821	UROD
ENSG00000181722	3	114056941	114866118	1421	91	130	0.0044049	0.49824	ZBTB20
ENSG00000140279	15	45384848	45406542	35	4	130	0.0044082	0.49824	DUOX2
ENSG00000213416	17	39279343	39280419	4	1	130	0.0039711	0.49842	KRTAP4-12
ENSG00000175768	9	37582643	37592639	23	4	130	0.0038751	0.49845	TOMM5
ENSG00000116016	2	46520806	46613836	271	29	130	0.0036673	0.49854	EPAS1
ENSG00000170959	11	30851916	31391357	646	21	130	0.0035841	0.49857	DCDC1
ENSG00000142549	19	51815102	51833608	40	7	130	0.00339	0.49865	IGLON5
ENSG00000177201	1	248457918	248458880	3	2	130	0.0033699	0.49866	OR2T12
ENSG00000117501	1	170904612	171033906	409	23	130	0.0031884	0.49873	MROH9
ENSG00000108312	17	42282401	42298994	23	6	130	0.0029976	0.4988	UBTF
ENSG00000105887	7	135611509	135662101	146	21	130	0.0029741	0.49881	MTPN
ENSG00000168876	11	94226795	94232749	13	4	130	0.0029174	0.49884	ANKRD49
ENSG00000154736	21	28290231	28338832	138	15	130	0.0028765	0.49885	ADAMTS5
ENSG00000168140	16	4421849	4433529	21	4	130	0.0027815	0.49889	VASN
ENSG00000234284	5	178450753	178462065	47	4	130	0.0024817	0.49901	ZNF879
ENSG00000175352	11	9002123	9025596	59	8	130	0.0022275	0.49911	NRIP3
ENSG00000256525	17	62473902	62493154	7	2	130	0.0017269	0.49931	POLG2
ENSG00000124343	X	2670091	2734539	213	48	130	0.0016171	0.49935	XG
ENSG00000130413	11	8413418	8615836	503	21	130	0.0015137	0.4994	STK33
ENSG00000116667	1	184356192	184598154	505	31	130	0.0014428	0.49942	C1orf21
ENSG00000164889	7	150754297	150773614	50	10	130	0.0013992	0.49944	SLC4A2
ENSG00000182149	16	71879899	71962913	161	16	130	0.0012758	0.49949	IST1
ENSG00000136159	13	48611703	48621358	22	7	130	0.0012632	0.4995	NUDT15
ENSG00000158710	1	159887897	159895522	13	5	130	0.0012154	0.49952	TAGLN2
ENSG00000197782	19	40575059	40596845	52	3	130	0.0010196	0.49959	ZNF780A
ENSG00000196405	14	100437786	100610573	423	28	130	0.00091967	0.49963	EVL
ENSG00000162434	1	65298912	65432187	329	23	130	0.00074263	0.4997	JAK1
ENSG00000204922	11	62437745	62441159	7	1	130	0.00021227	0.49992	C11orf83
ENSG00000087253	16	55542910	55620582	201	15	130	0.00019119	0.49992	LPCAT2
ENSG00000180879	X	153058971	153063960	6	2	130	7.7616e-05	0.49997	SSR4
ENSG00000227059	12	133794898	133812681	33	5	130	-5.3217e-05	0.50002	ANHX
ENSG00000025708	22	50964181	50968485	11	5	130	-0.00021602	0.50009	TYMP
ENSG00000130175	19	11546109	11561783	16	2	130	-0.00037692	0.50015	PRKCSH
ENSG00000213185	10	124608594	124639157	24	10	130	-0.00040521	0.50016	FAM24B
ENSG00000157538	21	38595721	38640262	98	19	130	-0.00080737	0.50032	DSCR3
ENSG00000066135	1	44115829	44171186	79	12	130	-0.0010902	0.50043	KDM4A
ENSG00000130385	X	50653784	50659607	6	2	130	-0.0010751	0.50043	BMP15
ENSG00000128973	15	68499330	68549549	76	5	130	-0.0015152	0.5006	CLN6
ENSG00000229937	7	18066405	18067486	2	1	130	-0.0015821	0.50063	PRPS1L1
ENSG00000069018	5	135548999	135732730	405	25	130	-0.0018928	0.50076	TRPC7
ENSG00000082269	6	71122644	71270877	276	8	130	-0.002021	0.50081	FAM135A
ENSG00000139233	12	66516842	66524548	14	3	130	-0.0020224	0.50081	LLPH
ENSG00000206075	18	61143994	61172318	123	9	130	-0.0023425	0.50093	SERPINB5
ENSG00000085840	1	52838501	52870131	31	7	130	-0.0024594	0.50098	ORC1
ENSG00000049130	12	88886570	88974628	158	7	130	-0.0024744	0.50099	KITLG
ENSG00000116273	1	6673745	6684093	19	4	130	-0.0024956	0.501	PHF13
ENSG00000165359	X	134654584	134716435	58	4	130	-0.0031002	0.50124	DDX26B
ENSG00000164463	5	172483355	172566291	178	16	130	-0.0031932	0.50127	CREBRF
ENSG00000180592	10	21802407	21814611	8	3	130	-0.003332	0.50133	SKIDA1
ENSG00000090863	16	74485856	74641012	436	26	130	-0.0033249	0.50133	GLG1
ENSG00000187595	17	40177594	40217383	3	1	130	-0.0034054	0.50136	ZNF385C
ENSG00000138829	5	127593601	127994878	1130	35	130	-0.0037669	0.5015	FBN2
ENSG00000145911	5	177540444	177553088	26	7	130	-0.0037478	0.5015	N4BP3
ENSG00000170369	20	23804406	23807368	19	5	130	-0.0040018	0.5016	CST2
ENSG00000149679	20	60963688	60982341	84	11	130	-0.0040505	0.50162	CABLES2
ENSG00000048991	2	136289025	136482840	234	18	130	-0.004189	0.50167	R3HDM1
ENSG00000086967	19	50936160	50969578	95	16	130	-0.0041881	0.50167	MYBPC2
ENSG00000017797	18	9475007	9538114	200	23	130	-0.0044213	0.50176	RALBP1
ENSG00000146085	6	49398073	49430904	67	8	130	-0.0045445	0.50181	MUT
ENSG00000169218	1	38076951	38100595	69	13	130	-0.0047088	0.50188	RSPO1
ENSG00000104237	8	55528627	55543394	19	4	130	-0.0048531	0.50194	RP1
ENSG00000188368	19	42806250	42814973	5	1	130	-0.0049079	0.50196	PRR19
ENSG00000196642	9	139702374	139735639	27	2	130	-0.0051338	0.50205	RABL6
ENSG00000168234	18	21572737	21715574	318	32	130	-0.0051908	0.50207	TTC39C
ENSG00000196865	10	115614420	115676953	53	13	130	-0.0055761	0.50222	NHLRC2
ENSG00000049656	5	1317859	1345214	81	12	130	-0.0058209	0.50232	CLPTM1L
ENSG00000138696	4	95679119	96079599	1189	51	130	-0.0062361	0.50249	BMPR1B
ENSG00000113761	5	176449697	176508190	172	11	130	-0.0062889	0.50251	ZNF346
ENSG00000157181	1	186344890	186390510	86	16	130	-0.0066752	0.50266	C1orf27
ENSG00000166780	16	15528152	15718885	272	32	130	-0.0068089	0.50272	C16orf45
ENSG00000160801	3	46919236	46945287	37	7	130	-0.0068742	0.50274	PTH1R
ENSG00000169100	X	1505045	1511617	6	2	130	-0.0070739	0.50282	SLC25A6
ENSG00000133110	13	38136720	38172981	85	12	130	-0.0075139	0.503	POSTN
ENSG00000148019	9	80850978	80894606	73	11	130	-0.0075811	0.50302	CEP78
ENSG00000169688	16	56685811	56687116	10	2	130	-0.0076215	0.50304	MT1B
ENSG00000187867	19	14164177	14169971	2	1	130	-0.0077696	0.5031	PALM3
ENSG00000099203	19	10943114	10946994	3	2	130	-0.0080164	0.5032	TMED1
ENSG00000206538	3	86987119	87040269	48	9	130	-0.0080768	0.50322	VGLL3
ENSG00000080709	5	113696642	113832337	303	33	130	-0.0083212	0.50332	KCNN2
ENSG00000164187	5	36098514	36152063	63	11	130	-0.0083458	0.50333	LMBRD2
ENSG00000184108	4	189060573	189068897	72	13	130	-0.0085678	0.50342	TRIML1
ENSG00000026025	10	17270258	17279592	15	5	130	-0.0086423	0.50345	VIM
ENSG00000171649	19	58089824	58105145	26	4	130	-0.0086947	0.50347	ZIK1
ENSG00000111404	12	18233803	18473041	800	37	130	-0.0087662	0.5035	RERGL
ENSG00000196305	9	94972489	95056038	174	15	130	-0.0088158	0.50352	IARS
ENSG00000094631	X	48659784	48683392	13	5	130	-0.0092812	0.5037	HDAC6
ENSG00000085265	9	137801431	137809809	27	3	130	-0.0092964	0.50371	FCN1
ENSG00000166426	15	78632666	78640572	20	8	130	-0.0094899	0.50379	CRABP1
ENSG00000127922	7	96110938	96339203	467	28	130	-0.0098317	0.50392	SHFM1
ENSG00000143184	1	168545711	168551315	17	4	130	-0.0098453	0.50393	XCL1
ENSG00000112796	6	46126924	46138708	31	4	130	-0.010629	0.50424	ENPP5
ENSG00000100380	22	41220539	41253026	37	6	130	-0.01075	0.50429	ST13
ENSG00000188501	15	66839517	66858317	43	8	130	-0.010817	0.50432	LCTL
ENSG00000069956	15	52244303	52358462	215	19	130	-0.010897	0.50435	MAPK6
ENSG00000198380	2	69546905	69614382	118	6	130	-0.010992	0.50438	GFPT1
ENSG00000269018	11	65358665	65359947	1	1	130	-0.01128	0.5045	AP001362.1
ENSG00000147606	8	92221722	92410378	364	30	130	-0.011297	0.50451	SLC26A7
ENSG00000116299	1	109656301	109749401	314	31	130	-0.011328	0.50452	KIAA1324
ENSG00000172399	4	120056939	120108944	160	15	130	-0.011392	0.50454	MYOZ2
ENSG00000227839	1	50459990	50461874	3	2	130	-0.011492	0.50458	AL645730.2
ENSG00000198925	2	220074494	220094439	25	4	130	-0.011491	0.50458	ATG9A
ENSG00000131023	6	149979289	150039392	75	3	130	-0.011544	0.50461	LATS1
ENSG00000141646	18	48494410	48611415	113	9	130	-0.011753	0.50469	SMAD4
ENSG00000172869	5	118373467	118584833	285	29	130	-0.011783	0.5047	DMXL1
ENSG00000132749	11	68474908	68519032	68	6	130	-0.012237	0.50488	MTL5
ENSG00000205116	1	1361508	1363167	3	1	130	-0.012527	0.505	TMEM88B
ENSG00000183955	12	123868320	123893905	51	8	130	-0.012542	0.505	SETD8
ENSG00000197958	9	130209953	130213684	7	1	130	-0.012637	0.50504	RPL12
ENSG00000137941	1	84330711	84464833	347	15	130	-0.012768	0.50509	TTLL7
ENSG00000162642	1	85715639	85725355	25	9	130	-0.012893	0.50514	C1orf52
ENSG00000171530	5	76986991	77164604	605	34	130	-0.012885	0.50514	TBCA
ENSG00000238227	9	139006427	139010731	7	4	130	-0.013048	0.50521	C9orf69
ENSG00000166930	11	60197062	60222687	76	12	130	-0.013256	0.50529	MS4A5
ENSG00000163513	3	30647994	30735634	289	36	130	-0.013286	0.5053	TGFBR2
ENSG00000115540	2	198380295	198418423	36	5	130	-0.013432	0.50536	MOB4
ENSG00000174899	3	157261035	157395538	459	39	130	-0.013446	0.50536	C3orf55
ENSG00000120563	10	29577990	29607257	193	23	130	-0.013462	0.50537	LYZL1
ENSG00000152926	7	64432154	64467062	110	8	130	-0.013475	0.50538	ZNF117
ENSG00000136695	2	113816215	113822959	46	3	130	-0.013805	0.50551	IL36RN
ENSG00000130489	22	50961997	50964868	17	6	130	-0.013823	0.50551	SCO2
ENSG00000184210	X	69397333	69425395	52	7	130	-0.013834	0.50552	DGAT2L6
ENSG00000074582	2	219523487	219528166	7	2	130	-0.013967	0.50557	BCS1L
ENSG00000174482	9	27948076	28670283	2448	170	130	-0.014005	0.50559	LINGO2
ENSG00000197296	20	42931478	42939809	14	4	130	-0.01412	0.50563	FITM2
ENSG00000197272	16	28510683	28523372	20	4	130	-0.014244	0.50568	IL27
ENSG00000172831	16	66968347	66978999	9	3	130	-0.014408	0.50575	CES2
ENSG00000147454	8	23386318	23432976	253	18	130	-0.014678	0.50586	SLC25A37
ENSG00000136158	13	80910111	80915086	6	2	130	-0.014778	0.5059	SPRY2
ENSG00000164651	7	20823906	20826505	2	1	130	-0.014833	0.50592	SP8
ENSG00000204520	6	31371356	31383092	2	1	130	-0.01504	0.506	MICA
ENSG00000106459	7	129251555	129396922	334	24	130	-0.015146	0.50604	NRF1
ENSG00000151164	12	110939460	110969891	70	10	130	-0.015143	0.50604	RAD9B
ENSG00000144554	3	10068098	10143614	170	6	130	-0.015292	0.5061	FANCD2
ENSG00000049239	1	9294834	9331396	98	17	130	-0.015444	0.50616	H6PD
ENSG00000213417	17	39221369	39222131	1	1	130	-0.015542	0.5062	KRTAP2-4
ENSG00000250486	4	165878100	165880273	6	2	130	-0.015592	0.50622	FAM218A
ENSG00000101049	20	42187608	42216877	71	16	130	-0.01562	0.50623	SGK2
ENSG00000111405	12	48103517	48119350	44	9	130	-0.015701	0.50626	ENDOU
ENSG00000119138	9	72999503	73029540	41	13	130	-0.015719	0.50627	KLF9
ENSG00000117090	1	160577890	160617085	111	18	130	-0.015776	0.50629	SLAMF1
ENSG00000174595	7	130417401	130418888	4	2	130	-0.015785	0.5063	KLF14
ENSG00000171790	1	41481269	41488909	30	9	130	-0.015889	0.50634	SLFNL1
ENSG00000162722	1	248020501	248041507	93	12	130	-0.015894	0.50634	TRIM58
ENSG00000115183	2	159825146	160089170	776	46	130	-0.015987	0.50638	TANC1
ENSG00000161798	12	50355653	50359464	2	1	130	-0.01608	0.50641	AQP5
ENSG00000163631	4	74262831	74287129	44	6	130	-0.016294	0.5065	ALB
ENSG00000160321	19	22115760	22193751	243	12	130	-0.016814	0.50671	ZNF208
ENSG00000206044	12	2958397	2966213	16	3	130	-0.016875	0.50673	AC005841.1
ENSG00000109180	4	48807229	48863834	61	9	130	-0.017124	0.50683	OCIAD1
ENSG00000139970	14	60062694	60337684	494	26	130	-0.017365	0.50693	RTN1
ENSG00000158435	2	101869264	101886778	25	8	130	-0.017523	0.50699	CNOT11
ENSG00000091527	3	133292574	133309105	41	7	130	-0.017551	0.507	CDV3
ENSG00000187942	1	22138758	22151714	39	15	130	-0.017743	0.50708	LDLRAD2
ENSG00000213494	17	34310327	34329100	76	9	130	-0.01777	0.50709	CCL14
ENSG00000152527	2	43864412	43995126	461	37	130	-0.017835	0.50711	PLEKHH2
ENSG00000052344	16	31142756	31147083	3	2	130	-0.017973	0.50717	PRSS8
ENSG00000176281	14	20388741	20389818	2	1	130	-0.018287	0.50729	OR4K5
ENSG00000185448	X	34147869	34150447	1	1	130	-0.018299	0.5073	FAM47A
ENSG00000164400	5	131409483	131411859	4	2	130	-0.018561	0.5074	CSF2
ENSG00000074416	3	127407909	127542051	360	43	130	-0.018978	0.50757	MGLL
ENSG00000164402	5	132086509	132142933	73	5	130	-0.01911	0.50762	2026-09-08
ENSG00000180066	10	134257831	134262912	15	2	130	-0.019136	0.50763	C10orf91
ENSG00000130270	19	1782074	1812275	46	9	130	-0.019147	0.50764	ATP8B3
ENSG00000132313	2	86426478	86440917	31	4	130	-0.019311	0.5077	MRPL35
ENSG00000197745	11	62063754	62066536	10	4	130	-0.01933	0.50771	SCGB1D4
ENSG00000171385	1	112313284	112531777	652	82	130	-0.019358	0.50772	KCND3
ENSG00000084710	2	25264999	25378243	230	26	130	-0.019402	0.50774	EFR3B
ENSG00000198157	X	80369200	80457441	28	8	130	-0.019459	0.50776	HMGN5
ENSG00000160401	9	130469268	130478281	6	2	130	-0.019583	0.50781	C9orf117
ENSG00000102178	X	153712056	153715009	6	1	130	-0.01967	0.50785	UBL4A
ENSG00000105707	19	35531410	35557475	81	13	130	-0.019692	0.50786	HPN
ENSG00000119965	10	124690419	124713919	30	6	130	-0.019723	0.50787	C10orf88
ENSG00000167757	19	51525472	51531295	3	1	130	-0.019725	0.50787	KLK11
ENSG00000233041	15	40643234	40648635	16	6	130	-0.019787	0.50789	PHGR1
ENSG00000203546	14	31803518	31926647	176	13	130	-0.019956	0.50796	RP11-176H8.1
ENSG00000197971	18	74690783	74845639	693	98	130	-0.020169	0.50805	MBP
ENSG00000121871	3	164904508	164914897	18	5	130	-0.02026	0.50808	SLITRK3
ENSG00000124091	20	55066548	55100981	69	5	130	-0.020336	0.50811	GCNT7
ENSG00000146535	7	2767746	2883958	314	17	130	-0.020349	0.50812	GNA12
ENSG00000123213	5	65018023	65167553	424	36	130	-0.020553	0.5082	NLN
ENSG00000189252	X	142596564	142605303	41	6	130	-0.020775	0.50829	SPANXN3
ENSG00000258417	8	133036467	133097902	165	19	130	-0.02081	0.5083	OC90
ENSG00000186468	5	81569177	81574396	21	5	130	-0.020837	0.50831	RPS23
ENSG00000128052	4	55944644	55991756	116	24	130	-0.020857	0.50832	KDR
ENSG00000237515	16	12995477	13334272	1329	90	130	-0.02135	0.50852	SHISA9
ENSG00000066427	14	92524896	92572965	221	8	130	-0.021395	0.50853	ATXN3
ENSG00000130511	19	18529674	18545372	23	4	130	-0.021589	0.50861	SSBP4
ENSG00000198130	2	191054461	191208919	396	10	130	-0.021675	0.50865	HIBCH
ENSG00000109381	4	139949266	140098372	235	26	130	-0.021847	0.50872	ELF2
ENSG00000198931	16	88875747	88878352	6	3	130	-0.022088	0.50881	APRT
ENSG00000122042	13	30338508	30424821	199	14	130	-0.022126	0.50883	UBL3
ENSG00000118432	6	88849583	88876078	61	17	130	-0.022259	0.50888	CNR1
ENSG00000183735	12	64845660	64895888	93	13	130	-0.022529	0.50899	TBK1
ENSG00000174599	4	118004718	118006736	1	1	130	-0.022562	0.509	TRAM1L1
ENSG00000267060	17	41120105	41132545	12	3	130	-0.023034	0.50919	PTGES3L
ENSG00000078808	1	1152288	1167411	78	3	130	-0.023051	0.5092	SDF4
ENSG00000173198	X	77526961	77583048	65	6	130	-0.023105	0.50922	CYSLTR1
ENSG00000196182	1	36805225	36851497	43	4	130	-0.023134	0.50923	STK40
ENSG00000173947	1	111888910	111895635	28	5	130	-0.023308	0.5093	PIFO
ENSG00000140406	15	81293295	81296342	3	1	130	-0.023637	0.50943	MESDC1
ENSG00000168038	3	41288090	42003922	1976	38	130	-0.023657	0.50944	ULK4
ENSG00000129514	14	38059189	38069245	21	6	130	-0.023658	0.50944	FOXA1
ENSG00000243207	19	10216899	10225456	23	5	130	-0.023734	0.50947	PPAN-P2RY11
ENSG00000130810	19	10216965	10225414	23	5	130	-0.023734	0.50947	PPAN
ENSG00000129221	17	6297013	6338519	198	37	130	-0.024042	0.50959	AIPL1
ENSG00000188375	12	31944123	31945175	6	3	130	-0.024364	0.50972	H3F3C
ENSG00000164346	5	74062817	74072737	18	3	130	-0.024432	0.50975	NSA2
ENSG00000160752	1	155278539	155290457	11	2	130	-0.024508	0.50978	FDPS
ENSG00000165264	9	32552997	32573160	41	7	130	-0.024823	0.5099	NDUFB6
ENSG00000225885	8	119294378	119412844	350	27	130	-0.024985	0.50997	AC023590.1
ENSG00000161618	19	49956426	49974305	31	5	130	-0.025278	0.51008	ALDH16A1
ENSG00000160094	1	33722146	33766320	71	11	130	-0.025287	0.51009	ZNF362
ENSG00000163931	3	53258723	53290068	150	12	130	-0.025394	0.51013	TKT
ENSG00000119866	2	60678302	60780702	156	30	130	-0.025681	0.51024	BCL11A
ENSG00000106299	7	123321989	123389121	151	14	130	-0.025876	0.51032	WASL
ENSG00000103942	15	83509838	83654661	297	33	130	-0.02589	0.51033	HOMER2
ENSG00000164061	3	49591922	49708978	150	13	130	-0.025956	0.51035	BSN
ENSG00000106344	7	127937738	127983962	103	13	130	-0.025952	0.51035	RBM28
ENSG00000167964	16	2190804	2204166	4	1	130	-0.026024	0.51038	RAB26
ENSG00000099219	9	5765076	5833117	156	12	130	-0.026305	0.51049	ERMP1
ENSG00000103496	16	31044210	31054296	16	3	130	-0.026331	0.5105	STX4
ENSG00000198453	19	37407231	37489602	313	10	130	-0.026552	0.51059	ZNF568
ENSG00000176294	14	20187174	20296531	35	4	130	-0.026566	0.5106	OR4N2
ENSG00000130561	2	234216462	234255701	131	17	130	-0.026768	0.51068	SAG
ENSG00000152954	6	24126350	24155128	69	21	130	-0.026762	0.51068	NRSN1
ENSG00000112130	6	37321748	37362514	39	11	130	-0.026782	0.51068	RNF8
ENSG00000168124	16	3254247	3255188	3	1	130	-0.026973	0.51076	OR1F1
ENSG00000166676	16	10854776	10912651	77	13	130	-0.027112	0.51081	TVP23A
ENSG00000171307	10	99205927	99217127	15	4	130	-0.027381	0.51092	ZDHHC16
ENSG00000154079	6	71276620	71299272	68	4	130	-0.02792	0.51114	C6orf57
ENSG00000257950	17	3566357	3599488	60	8	130	-0.028089	0.5112	P2RX5-TAX1BP3
ENSG00000151445	14	77893018	77924295	57	9	130	-0.028118	0.51122	VIPAS39
ENSG00000101448	20	44165625	44176391	8	3	130	-0.028406	0.51133	EPPIN
ENSG00000127483	1	21069154	21113816	86	13	130	-0.028428	0.51134	HP1BP3
ENSG00000124942	11	62201016	62323707	224	31	130	-0.028525	0.51138	AHNAK
ENSG00000152822	6	146348782	146758734	743	41	130	-0.028737	0.51146	GRM1
ENSG00000114650	3	47455203	47518616	53	7	130	-0.028867	0.51151	SCAP
ENSG00000198718	14	45431411	45543634	159	8	130	-0.028894	0.51153	FAM179B
ENSG00000096063	6	35800743	35889119	185	9	130	-0.029004	0.51157	SRPK1
ENSG00000170989	1	101702444	101707074	10	5	130	-0.02938	0.51172	S1PR1
ENSG00000038002	4	178351924	178363657	31	9	130	-0.029449	0.51175	AGA
ENSG00000127084	9	95709733	95798518	253	21	130	-0.029629	0.51182	FGD3
ENSG00000113889	3	186435065	186461743	143	14	130	-0.02973	0.51186	KNG1
ENSG00000105398	19	48373723	48389654	57	8	130	-0.029769	0.51187	SULT2A1
ENSG00000005981	7	95107756	95169544	176	27	130	-0.029963	0.51195	ASB4
ENSG00000167771	11	63678693	63684316	5	1	130	-0.029976	0.51196	RCOR2
ENSG00000176635	22	30476163	30573064	190	20	130	-0.03012	0.51201	HORMAD2
ENSG00000124177	20	40030741	40247133	456	24	130	-0.030129	0.51202	CHD6
ENSG00000147570	8	66933795	67012751	209	28	130	-0.030483	0.51216	DNAJC5B
ENSG00000162998	2	183698002	183731890	93	12	130	-0.030601	0.51221	FRZB
ENSG00000138135	10	90965694	90967071	5	2	130	-0.030829	0.5123	CH25H
ENSG00000090447	16	4307187	4323076	19	3	130	-0.030857	0.51231	TFAP4
ENSG00000139926	14	51955818	52197445	777	79	130	-0.030894	0.51232	FRMD6
ENSG00000184831	X	23851470	23926057	85	6	130	-0.031001	0.51237	APOO
ENSG00000179038	11	66963391	66964638	2	1	130	-0.031116	0.51241	AP001885.1
ENSG00000071564	19	1609291	1652604	26	4	130	-0.031289	0.51248	TCF3
ENSG00000104835	19	39405906	39440495	81	9	130	-0.031742	0.51266	SARS2
ENSG00000269547	19	39406044	39440495	81	9	130	-0.031742	0.51266	CTC-360G5.8
ENSG00000109674	4	178230990	178284097	176	32	130	-0.0318	0.51268	NEIL3
ENSG00000001561	6	46097730	46114436	39	4	130	-0.031987	0.51276	ENPP4
ENSG00000160307	21	48018875	48025121	28	7	130	-0.03209	0.5128	S100B
ENSG00000163734	4	74902306	74904524	3	1	130	-0.032115	0.51281	CXCL3
ENSG00000147138	X	78426469	78427726	3	1	130	-0.032184	0.51284	GPR174
ENSG00000268154	1	161035655	161035943	1	1	130	-0.032341	0.5129	AL591806.1
ENSG00000146385	6	132873832	132874860	1	1	130	-0.032341	0.5129	TAAR8
ENSG00000154768	17	34087916	34092098	7	3	130	-0.032627	0.51301	C17orf50
ENSG00000162650	1	110026101	110035426	10	3	130	-0.032713	0.51305	ATXN7L2
ENSG00000196159	4	126237554	126414087	465	35	130	-0.032939	0.51314	FAT4
ENSG00000148481	10	15820169	15902519	88	12	130	-0.033026	0.51317	FAM188A
ENSG00000146278	6	89790470	89794879	4	2	130	-0.033123	0.51321	PNRC1
ENSG00000078725	9	121915736	122131745	459	46	130	-0.033346	0.5133	BRINP1
ENSG00000178385	2	208693027	208890284	313	30	130	-0.033394	0.51332	PLEKHM3
ENSG00000138346	10	70173821	70231879	187	15	130	-0.034061	0.51359	DNA2
ENSG00000109171	4	48343339	48428229	207	14	130	-0.034145	0.51362	SLAIN2
ENSG00000128655	2	178487980	178973066	1602	43	130	-0.034336	0.5137	PDE11A
ENSG00000179008	14	60863187	60982261	186	8	130	-0.034356	0.5137	C14orf39
ENSG00000143324	1	180601140	180859387	408	22	130	-0.034413	0.51373	XPR1
ENSG00000188107	6	64429876	66417118	5455	119	130	-0.034438	0.51374	EYS
ENSG00000156885	16	31439052	31439967	1	1	130	-0.034598	0.5138	COX6A2
ENSG00000109929	11	121163162	121179403	15	4	130	-0.034785	0.51387	SC5D
ENSG00000176170	17	74372665	74383941	40	14	130	-0.034801	0.51388	SPHK1
ENSG00000231171	4	178649911	178911904	805	52	130	-0.034869	0.51391	LINC01098
ENSG00000205838	5	34838938	34899561	159	27	130	-0.03488	0.51391	TTC23L
ENSG00000079246	2	216972187	217071026	227	25	130	-0.034919	0.51393	XRCC5
ENSG00000109118	17	27232268	27278789	33	6	130	-0.034932	0.51393	PHF12
ENSG00000159792	16	67927175	67963581	35	6	130	-0.034994	0.51396	PSKH1
ENSG00000158411	2	99777890	99797521	36	5	130	-0.03522	0.51405	MITD1
ENSG00000100100	22	31677579	31688520	27	6	130	-0.035361	0.5141	PIK3IP1
ENSG00000168610	17	40465342	40540586	125	10	130	-0.035394	0.51412	STAT3
ENSG00000198105	10	38091751	38147034	169	10	130	-0.035605	0.5142	ZNF248
ENSG00000165182	X	23925918	23957624	21	3	130	-0.035653	0.51422	CXorf58
ENSG00000154065	18	21178890	21242849	85	17	130	-0.035845	0.5143	ANKRD29
ENSG00000073861	17	45810610	45823485	40	8	130	-0.036056	0.51438	TBX21
ENSG00000136867	9	115913222	115926417	66	12	130	-0.036137	0.51441	SLC31A2
ENSG00000188958	3	190984957	191048325	282	19	130	-0.036834	0.51469	UTS2B
ENSG00000136237	7	22157856	22396763	721	52	130	-0.036852	0.5147	RAPGEF5
ENSG00000223638	19	56270380	56274541	8	3	130	-0.036879	0.51471	RFPL4A
ENSG00000169427	8	140613081	140715299	257	37	130	-0.036982	0.51475	KCNK9
ENSG00000215009	12	7456880	7481320	46	8	130	-0.037131	0.51481	ACSM4
ENSG00000090512	3	186353758	186370930	47	13	130	-0.03721	0.51484	FETUB
ENSG00000166006	12	75433857	75603648	422	31	130	-0.037238	0.51485	KCNC2
ENSG00000149489	11	62379194	62382592	7	2	130	-0.037428	0.51493	ROM1
ENSG00000105357	19	50691443	50813802	514	54	130	-0.037636	0.51501	MYH14
ENSG00000205476	14	99977603	100070363	301	15	130	-0.037725	0.51505	CCDC85C
ENSG00000134013	8	23154702	23282841	607	37	130	-0.03775	0.51506	LOXL2
ENSG00000169871	7	100728720	100735017	21	6	130	-0.037868	0.5151	TRIM56
ENSG00000179262	19	13056669	13064456	9	4	130	-0.037881	0.51511	RAD23A
ENSG00000170955	11	6340176	6341877	8	4	130	-0.037941	0.51513	PRKCDBP
ENSG00000156103	8	89044237	89340254	642	49	130	-0.038328	0.51529	MMP16
ENSG00000163884	3	126061478	126076285	21	7	130	-0.038372	0.5153	KLF15
ENSG00000155850	5	149340300	149373018	41	6	130	-0.038402	0.51532	SLC26A2
ENSG00000160111	19	17003758	17137625	355	50	130	-0.038454	0.51534	CPAMD8
ENSG00000151468	10	12938627	13141652	904	83	130	-0.038916	0.51552	CCDC3
ENSG00000124795	6	18224099	18265054	72	15	130	-0.039075	0.51558	DEK
ENSG00000273266	12	54447661	54449814	4	2	130	-0.039081	0.51559	HOXC4
ENSG00000177119	12	45609770	45834187	357	15	130	-0.039145	0.51561	ANO6
ENSG00000250565	2	46717889	46769696	167	22	130	-0.039345	0.51569	ATP6V1E2
ENSG00000168676	16	67323331	67360666	32	4	130	-0.039462	0.51574	KCTD19
ENSG00000143819	1	225997794	226033260	115	30	130	-0.039693	0.51583	EPHX1
ENSG00000166359	19	33622996	33666701	120	15	130	-0.039731	0.51585	WDR88
ENSG00000107897	10	27484146	27531059	278	12	130	-0.039935	0.51593	ACBD5
ENSG00000082126	2	202509593	202563417	144	34	130	-0.040051	0.51597	MPP4
ENSG00000164542	7	36363830	36429734	160	22	130	-0.040147	0.51601	KIAA0895
ENSG00000126247	19	36630477	36641255	13	4	130	-0.040208	0.51604	CAPNS1
ENSG00000198830	1	26798941	26802463	5	2	130	-0.040347	0.51609	HMGN2
ENSG00000204850	19	46997765	46999755	4	2	130	-0.04047	0.51614	AC011484.1
ENSG00000213714	20	55108302	55111576	5	1	130	-0.040497	0.51615	FAM209B
ENSG00000155275	4	8437867	8495258	155	18	130	-0.040523	0.51616	TRMT44
ENSG00000169598	1	3773845	3801993	90	13	130	-0.040666	0.51622	DFFB
ENSG00000151012	4	139085251	139163503	204	22	130	-0.040876	0.5163	SLC7A11
ENSG00000153391	18	33032194	33077955	76	14	130	-0.040887	0.51631	INO80C
ENSG00000135503	12	52345451	52390862	72	11	130	-0.04141	0.51652	ACVR1B
ENSG00000161016	8	146015150	146017972	6	2	130	-0.04174	0.51665	RPL8
ENSG00000198933	17	45771447	45789416	38	9	130	-0.04176	0.51665	TBKBP1
ENSG00000103023	16	58313901	58328951	69	5	130	-0.042049	0.51677	PRSS54
ENSG00000159259	21	37757676	37791313	99	11	130	-0.042267	0.51686	CHAF1B
ENSG00000130032	X	150863596	150874396	30	8	130	-0.042264	0.51686	PRRG3
ENSG00000167384	19	44979854	45004576	110	13	130	-0.04236	0.51689	ZNF180
ENSG00000164953	8	94767072	94831462	54	13	130	-0.042401	0.51691	TMEM67
ENSG00000188822	1	24197016	24285549	161	9	130	-0.042844	0.51709	CNR2
ENSG00000011405	11	17099277	17229530	218	20	130	-0.042894	0.51711	PIK3C2A
ENSG00000121579	3	113435307	113465147	32	5	130	-0.043411	0.51731	NAA50
ENSG00000177830	11	867357	915058	79	8	130	-0.043514	0.51735	CHID1
ENSG00000258529	11	111657010	111750149	91	10	130	-0.043623	0.5174	ALG9
ENSG00000107036	9	5629025	5776557	356	21	130	-0.043658	0.51741	KIAA1432
ENSG00000165066	8	41502697	41508855	19	6	130	-0.04367	0.51742	NKX6-3
ENSG00000125378	14	54416454	54425479	23	7	130	-0.043794	0.51747	BMP4
ENSG00000167759	19	51559463	51568371	25	6	130	-0.044003	0.51755	KLK13
ENSG00000166961	11	60524426	60544205	34	10	130	-0.044193	0.51762	MS4A15
ENSG00000171425	19	56146825	56156988	25	7	130	-0.044371	0.5177	ZNF581
ENSG00000100567	14	58711549	58738730	45	8	130	-0.04445	0.51773	PSMA3
ENSG00000131791	1	146626685	146644129	50	7	130	-0.044723	0.51784	PRKAB2
ENSG00000169906	X	16668281	16672793	6	2	130	-0.044867	0.51789	S100G
ENSG00000136147	13	50069746	50103123	98	12	130	-0.044909	0.51791	PHF11
ENSG00000134007	14	70989075	71001732	29	5	130	-0.045214	0.51803	ADAM20
ENSG00000163116	4	98105244	99064391	2699	29	130	-0.04526	0.51805	STPG2
ENSG00000102003	X	49044269	49056718	9	2	130	-0.045281	0.51806	SYP
ENSG00000136697	2	113825547	113833427	39	8	130	-0.045311	0.51807	IL1F10
ENSG00000132952	13	31191830	31233686	54	8	130	-0.04564	0.5182	USPL1
ENSG00000164692	7	94023873	94060544	95	17	130	-0.045762	0.51825	COL1A2
ENSG00000164764	8	73976775	74036323	192	20	130	-0.045964	0.51833	SBSPON
ENSG00000152953	4	5053169	5502725	1817	86	130	-0.046033	0.51836	STK32B
ENSG00000079308	2	218664512	218867718	472	66	130	-0.046132	0.5184	TNS1
ENSG00000133773	12	82617460	82752584	252	16	130	-0.046174	0.51841	CCDC59
ENSG00000114279	3	191857184	192485553	1543	117	130	-0.046516	0.51855	FGF12
ENSG00000167658	19	3976054	3985467	16	3	130	-0.046664	0.51861	EEF2
ENSG00000268465	19	48969094	48975688	14	3	130	-0.046809	0.51867	CTC-273B12.7
ENSG00000184056	15	91541646	91565833	70	10	130	-0.046888	0.5187	VPS33B
ENSG00000125991	20	34129770	34145405	29	4	130	-0.047144	0.5188	ERGIC3
ENSG00000187840	8	37887859	37917883	19	2	130	-0.047282	0.51886	EIF4EBP1
ENSG00000100425	22	50166931	50221160	103	9	130	-0.047498	0.51894	BRD1
ENSG00000132297	8	133073733	133123406	178	30	130	-0.047661	0.51901	HHLA1
ENSG00000264668	8	144329280	144358573	70	5	130	-0.047739	0.51904	ZFP41
ENSG00000148053	9	87283466	87638505	913	61	130	-0.047787	0.51906	NTRK2
ENSG00000171603	1	9789084	9884584	109	11	130	-0.047948	0.51912	CLSTN1
ENSG00000171132	2	45878484	46415129	1918	185	130	-0.04795	0.51912	PRKCE
ENSG00000137077	9	34709002	34710121	1	1	130	-0.048397	0.5193	CCL21
ENSG00000074319	11	18489883	18548779	145	14	130	-0.04858	0.51937	TSG101
ENSG00000196604	2	130831108	130886795	6	2	130	-0.048623	0.51939	POTEF
ENSG00000167194	16	30034655	30039057	5	3	130	-0.048614	0.51939	C16orf92
ENSG00000004846	7	20654830	20816658	545	38	130	-0.048726	0.51943	ABCB5
ENSG00000151092	3	25760435	25831530	83	5	130	-0.048749	0.51944	NGLY1
ENSG00000156486	8	99439250	99445076	3	2	130	-0.048976	0.51953	KCNS2
ENSG00000125879	20	16729003	16750707	124	21	130	-0.049024	0.51955	OTOR
ENSG00000169583	9	139889087	139891255	1	1	130	-0.04915	0.5196	CLIC3
ENSG00000198833	6	90036344	90062567	45	14	130	-0.049184	0.51961	UBE2J1
ENSG00000007314	17	62015914	62050278	70	12	130	-0.049267	0.51965	SCN4A
ENSG00000186452	12	51236703	51281667	127	9	130	-0.04993	0.51991	TMPRSS12
ENSG00000072163	2	128395956	128439360	161	29	130	-0.050073	0.51997	LIMS2
ENSG00000113407	5	33440802	33469644	82	12	130	-0.05007	0.51997	TARS
ENSG00000139116	12	39687030	39837192	242	21	130	-0.050082	0.51997	KIF21A
ENSG00000121853	3	172162923	172166246	8	3	130	-0.050351	0.52008	GHSR
ENSG00000042445	2	85569211	85581743	27	8	130	-0.050432	0.52011	RETSAT
ENSG00000160994	19	15121556	15134081	79	16	130	-0.050456	0.52012	CCDC105
ENSG00000197901	11	62703857	62752455	92	12	130	-0.050781	0.52025	SLC22A6
ENSG00000163518	1	157543539	157567870	62	9	130	-0.050953	0.52032	FCRL4
ENSG00000152104	1	214522039	214725792	725	62	130	-0.050985	0.52033	PTPN14
ENSG00000168275	1	234509202	234519795	39	4	130	-0.051192	0.52041	COA6
ENSG00000172461	6	96463860	96663488	662	35	130	-0.051359	0.52048	FUT9
ENSG00000162975	2	11052063	11054350	4	2	130	-0.051658	0.5206	KCNF1
ENSG00000198657	11	124293807	124294789	4	2	130	-0.051971	0.52072	OR8B4
ENSG00000118520	6	131894284	131905472	19	6	130	-0.052566	0.52096	ARG1
ENSG00000115112	2	121974163	122042783	146	21	130	-0.052841	0.52107	TFCP2L1
ENSG00000197565	X	107386780	107682727	176	7	130	-0.052963	0.52112	COL4A6
ENSG00000162951	2	80515483	80531874	22	5	130	-0.053031	0.52115	LRRTM1
ENSG00000091409	2	173292082	173371181	328	26	130	-0.053679	0.5214	ITGA6
ENSG00000181215	4	5958845	5991545	191	26	130	-0.053729	0.52142	C4orf50
ENSG00000186648	14	24521206	24538937	35	10	130	-0.053724	0.52142	LRRC16B
ENSG00000100908	14	24608174	24610797	3	1	130	-0.053746	0.52143	EMC9
ENSG00000171813	10	134210672	134231367	73	16	130	-0.053841	0.52147	PWWP2B
ENSG00000167967	16	2273567	2285743	12	2	130	-0.053835	0.52147	E4F1
ENSG00000171811	10	134621896	134756327	549	31	130	-0.054449	0.52171	TTC40
ENSG00000255468	11	66115421	66132275	29	3	130	-0.054563	0.52176	RP11-867G23.8
ENSG00000007047	19	45582546	45808541	597	47	130	-0.054599	0.52177	MARK4
ENSG00000090020	1	27425306	27493472	58	4	130	-0.054614	0.52178	SLC9A1
ENSG00000128829	15	40226347	40327797	304	25	130	-0.055227	0.52202	EIF2AK4
ENSG00000164532	7	35242042	35293758	103	6	130	-0.05548	0.52212	TBX20
ENSG00000101057	20	42295754	42345136	103	8	130	-0.055704	0.52221	MYBL2
ENSG00000147571	8	67088620	67090960	2	1	130	-0.055906	0.52229	CRH
ENSG00000118407	6	76001575	76203454	254	13	130	-0.056025	0.52234	FILIP1
ENSG00000142973	1	47223510	47285085	125	19	130	-0.056235	0.52242	CYP4B1
ENSG00000196693	10	43084555	43133992	101	10	130	-0.056491	0.52252	ZNF33B
ENSG00000164683	8	80676245	80680098	6	3	130	-0.056707	0.52261	HEY1
ENSG00000114023	3	122103023	122131181	90	14	130	-0.056835	0.52266	FAM162A
ENSG00000270800	6	34256547	34393825	253	13	130	-0.057328	0.52286	RPS10-NUDT3
ENSG00000091651	16	46723555	46732306	3	1	130	-0.057581	0.52296	ORC6
ENSG00000078399	7	27202054	27210117	16	6	130	-0.057745	0.52302	HOXA9
ENSG00000158062	1	26607819	26644854	123	10	130	-0.057783	0.52304	UBXN11
ENSG00000106723	9	91003334	91093609	138	2	130	-0.058322	0.52325	SPIN1
ENSG00000157916	1	2323267	2336883	33	9	130	-0.058595	0.52336	RER1
ENSG00000168298	6	26156559	26157343	1	1	130	-0.058689	0.5234	HIST1H1E
ENSG00000136521	3	179322478	179345435	27	4	130	-0.058785	0.52344	NDUFB5
ENSG00000005421	7	94926988	95025673	185	31	130	-0.059019	0.52353	PON1
ENSG00000102524	13	108903588	108960832	109	26	130	-0.059273	0.52363	TNFSF13B
ENSG00000130939	1	10092890	10241297	260	13	130	-0.05931	0.52365	UBE4B
ENSG00000180425	11	114262165	114271139	23	5	130	-0.059424	0.52369	C11orf71
ENSG00000197301	12	66245120	66275947	44	6	130	-0.059461	0.52371	RP11-366L20.2
ENSG00000158516	7	129906667	129929638	60	9	130	-0.05963	0.52377	CPA2
ENSG00000131174	X	77154935	77162870	1	1	130	-0.059693	0.5238	COX7B
ENSG00000262633	17	45000499	45124520	319	16	130	-0.05972	0.52381	RP11-156P1.2
ENSG00000164970	9	34398182	34458568	136	17	130	-0.059761	0.52383	FAM219A
ENSG00000083093	16	23614488	23652631	89	7	130	-0.059934	0.5239	PALB2
ENSG00000153140	5	89688078	89705603	4	2	130	-0.060615	0.52417	CETN3
ENSG00000099977	22	24313554	24322660	3	1	130	-0.060766	0.52423	DDT
ENSG00000064692	5	121647049	121799914	202	17	130	-0.060961	0.5243	SNCAIP
ENSG00000178394	5	63256183	63258334	1	1	130	-0.0612	0.5244	HTR1A
ENSG00000268265	21	34947431	34947645	1	1	130	-0.0612	0.5244	AP000304.1
ENSG00000172159	9	85857905	86153461	1120	73	130	-0.061528	0.52453	FRMD3
ENSG00000198551	19	11670189	11729950	148	15	130	-0.061596	0.52456	ZNF627
ENSG00000083454	17	3575493	3599698	50	7	130	-0.061807	0.52464	P2RX5
ENSG00000142945	1	45205490	45233439	48	6	130	-0.061855	0.52466	KIF2C
ENSG00000155011	4	107842959	108204963	856	87	130	-0.061964	0.5247	DKK2
ENSG00000158717	16	88762903	88772829	43	12	130	-0.061962	0.5247	RNF166
ENSG00000206549	3	46753605	46854064	197	12	130	-0.061997	0.52472	PRSS50
ENSG00000168116	6	56911347	56920023	5	2	130	-0.061993	0.52472	KIAA1586
ENSG00000106780	9	123363091	123476748	105	10	130	-0.062002	0.52472	MEGF9
ENSG00000196152	9	130186661	130207651	51	4	130	-0.062075	0.52475	ZNF79
ENSG00000268400	19	7694682	7707934	28	1	130	-0.062116	0.52476	CTD-3214H19.4
ENSG00000100075	22	19163095	19166343	6	2	130	-0.062137	0.52477	SLC25A1
ENSG00000136560	2	161993419	162092732	146	12	130	-0.062149	0.52478	TANK
ENSG00000185129	5	139487362	139496321	4	2	130	-0.062194	0.5248	PURA
ENSG00000215252	15	34817408	34880704	72	9	130	-0.062246	0.52482	GOLGA8B
ENSG00000120756	3	142315229	142432506	237	19	130	-0.062334	0.52485	PLS1
ENSG00000102468	13	47405685	47471169	235	37	130	-0.062392	0.52487	HTR2A
ENSG00000136631	1	150039369	150117505	83	3	130	-0.06251	0.52492	VPS45
ENSG00000164500	7	50135632	50199426	224	14	130	-0.062746	0.52502	C7orf72
ENSG00000168078	8	27667137	27695612	140	4	130	-0.063079	0.52515	PBK
ENSG00000186684	2	127941696	127977654	104	14	130	-0.063227	0.52521	CYP27C1
ENSG00000185247	X	148769894	148798926	40	6	130	-0.063289	0.52523	MAGEA11
ENSG00000177613	10	53455247	53459355	10	2	130	-0.06356	0.52534	CSTF2T
ENSG00000118777	4	89011416	89152474	427	41	130	-0.063589	0.52535	ABCG2
ENSG00000136542	2	158114110	158170723	145	11	130	-0.06369	0.52539	GALNT5
ENSG00000125903	20	207899	210527	9	2	130	-0.063709	0.5254	DEFB129
ENSG00000186191	20	31667450	31699557	128	14	130	-0.063808	0.52544	BPIFB4
ENSG00000136518	3	179280668	179306196	41	6	130	-0.063858	0.52546	ACTL6A
ENSG00000162591	1	3406484	3528059	218	38	130	-0.063939	0.52549	MEGF6
ENSG00000132702	1	156589086	156595517	8	2	130	-0.063977	0.52551	HAPLN2
ENSG00000187033	3	169629360	169656963	71	11	130	-0.064018	0.52552	SAMD7
ENSG00000130779	12	122755979	122907179	272	18	130	-0.0641	0.52555	CLIP1
ENSG00000188266	15	78799906	78829714	67	5	130	-0.064605	0.52576	HYKK
ENSG00000267140	18	33023835	33077904	88	15	130	-0.065333	0.52605	RP11-322E11.6
ENSG00000131142	19	8117651	8127534	31	8	130	-0.065339	0.52605	CCL25
ENSG00000204007	9	138515502	138531386	72	11	130	-0.06544	0.52609	GLT6D1
ENSG00000143499	1	214454445	214510474	195	23	130	-0.065777	0.52622	SMYD2
ENSG00000129455	19	51499263	51505967	38	5	130	-0.06589	0.52627	KLK8
ENSG00000179673	17	45055523	45056614	1	1	130	-0.066223	0.5264	RPRML
ENSG00000132446	X	31089360	31090170	1	1	130	-0.066475	0.5265	FTHL17
ENSG00000171246	17	78440948	78451643	30	7	130	-0.066802	0.52663	NPTX1
ENSG00000175193	3	183547173	183602721	156	16	130	-0.066879	0.52666	PARL
ENSG00000147896	9	27524312	27526496	11	5	130	-0.066916	0.52668	IFNK
ENSG00000081665	19	19896648	19932560	91	13	130	-0.066946	0.52669	ZNF506
ENSG00000138614	15	65871091	65903627	55	5	130	-0.067199	0.52679	VWA9
ENSG00000116885	1	36881428	36916086	126	6	130	-0.067217	0.5268	OSCP1
ENSG00000100146	22	38366693	38383429	11	4	130	-0.067371	0.52686	SOX10
ENSG00000170037	17	7835419	7853236	41	3	130	-0.067892	0.52706	CNTROB
ENSG00000173250	5	145892666	145895753	4	2	130	-0.068043	0.52712	GPR151
ENSG00000256407	1	54606897	54665746	156	26	130	-0.0682	0.52719	RP11-446E24.4
ENSG00000205057	12	92813870	92821924	17	3	130	-0.068398	0.52727	CLLU1OS
ENSG00000134215	1	108113782	108507766	1229	77	130	-0.068565	0.52733	VAV3
ENSG00000158864	1	161166894	161184185	34	12	130	-0.068652	0.52737	NDUFS2
ENSG00000099849	11	560404	564021	11	4	130	-0.068661	0.52737	RASSF7
ENSG00000104687	8	30535583	30585443	125	14	130	-0.068942	0.52748	GSR
ENSG00000229833	19	7694623	7696842	4	1	130	-0.069218	0.52759	PET100
ENSG00000108433	17	45000483	45105003	309	16	130	-0.0694	0.52766	GOSR2
ENSG00000100836	14	23790498	23795394	6	3	130	-0.069434	0.52768	PABPN1
ENSG00000154822	3	16844159	17132086	750	37	130	-0.069525	0.52771	PLCL2
ENSG00000167619	19	42817477	42829214	8	2	130	-0.069669	0.52777	TMEM145
ENSG00000125775	20	1290619	1309883	74	21	130	-0.069778	0.52781	SDCBP2
ENSG00000236032	3	97868170	97869249	4	1	130	-0.069901	0.52786	OR5H14
ENSG00000110429	11	33762485	33796089	91	12	130	-0.069941	0.52788	FBXO3
ENSG00000183304	X	8758836	8769424	6	2	130	-0.069998	0.5279	FAM9A
ENSG00000128917	15	41221538	41231237	15	6	130	-0.070141	0.52796	DLL4
ENSG00000269741	19	51499274	51512837	50	6	130	-0.070324	0.52803	KLK9
ENSG00000167264	16	68021649	68113223	109	9	130	-0.07034	0.52804	DUS2
ENSG00000066827	8	135490031	135725292	751	45	130	-0.070451	0.52808	ZFAT
ENSG00000257040	14	72456191	72458326	10	3	130	-0.070592	0.52814	AC005477.1
ENSG00000169371	15	75890424	75918810	43	5	130	-0.070787	0.52822	SNUPN
ENSG00000197927	2	132479948	132524973	99	9	130	-0.070927	0.52827	C2orf27A
ENSG00000186230	19	57946697	57956853	22	9	130	-0.071051	0.52832	ZNF749
ENSG00000144895	3	150264465	150302029	93	14	130	-0.071111	0.52835	EIF2A
ENSG00000169762	4	16162128	16229033	222	22	130	-0.07122	0.52839	TAPT1
ENSG00000136636	1	215740735	215795149	26	9	130	-0.071367	0.52845	KCTD3
ENSG00000123636	2	160175490	160473203	766	44	130	-0.071524	0.52851	BAZ2B
ENSG00000162522	1	33207486	33240571	47	11	130	-0.071666	0.52857	KIAA1522
ENSG00000130037	12	5153085	5155949	3	2	130	-0.071899	0.52866	KCNA5
ENSG00000196296	16	28889726	28915830	23	4	130	-0.071983	0.52869	ATP2A1
ENSG00000197721	1	207818458	207911761	345	20	130	-0.072727	0.52899	CR1L
ENSG00000121413	19	58595205	58629794	141	11	130	-0.072731	0.52899	ZSCAN18
ENSG00000158714	1	159796540	159807039	22	5	130	-0.0729	0.52906	SLAMF8
ENSG00000258555	22	24666866	24838324	260	17	130	-0.073004	0.5291	SPECC1L-ADORA2A
ENSG00000163161	2	128014866	128051752	83	16	130	-0.073444	0.52927	ERCC3
ENSG00000105227	19	40899675	40919273	28	8	130	-0.07349	0.52929	PRX
ENSG00000262304	17	3468738	3539543	229	35	130	-0.073512	0.5293	SHPK
ENSG00000166483	11	9595228	9615004	36	9	130	-0.073726	0.52939	WEE1
ENSG00000162302	11	64126620	64139687	22	3	130	-0.073917	0.52946	RPS6KA4
ENSG00000266173	17	61780192	61819330	65	5	130	-0.074023	0.5295	STRADA
ENSG00000172508	11	67182439	67193078	15	4	130	-0.07426	0.5296	CARNS1
ENSG00000162627	1	99127236	99226056	325	19	130	-0.074627	0.52974	SNX7
ENSG00000084676	2	24714783	24993571	596	26	130	-0.07481	0.52982	NCOA1
ENSG00000132874	18	42792960	43263072	1419	97	130	-0.074827	0.52982	SLC14A2
ENSG00000116771	1	15898848	15911605	46	6	130	-0.074881	0.52985	AGMAT
ENSG00000101868	X	24712036	25015103	90	10	130	-0.075023	0.5299	POLA1
ENSG00000157214	7	89796904	89867451	208	17	130	-0.075102	0.52993	STEAP2
ENSG00000112041	6	35465651	35480715	50	10	130	-0.075122	0.52994	TULP1
ENSG00000134873	13	96085858	96232013	532	26	130	-0.075182	0.52996	CLDN10
ENSG00000054118	1	36690017	36770958	64	3	130	-0.075331	0.53002	THRAP3
ENSG00000132388	17	4172554	4269923	107	5	130	-0.075328	0.53002	UBE2G1
ENSG00000091592	17	5402747	5522744	499	20	130	-0.075605	0.53013	NLRP1
ENSG00000159307	22	43593289	43739394	572	75	130	-0.075695	0.53017	SCUBE1
ENSG00000165732	10	70715884	70744829	60	15	130	-0.075805	0.53021	DDX21
ENSG00000131650	16	3013945	3018384	13	2	130	-0.075874	0.53024	KREMEN2
ENSG00000097033	1	87170259	87213867	89	13	130	-0.076181	0.53036	SH3GLB1
ENSG00000139797	13	98828039	98829519	3	1	130	-0.076192	0.53037	RNF113B
ENSG00000166819	15	90207596	90222658	29	7	130	-0.0762	0.53037	PLIN1
ENSG00000108061	10	112679301	112773425	167	18	130	-0.076255	0.53039	SHOC2
ENSG00000177034	5	79275584	79287082	24	4	130	-0.076346	0.53043	MTX3
ENSG00000141052	17	12569207	12672266	275	32	130	-0.07635	0.53043	MYOCD
ENSG00000167632	8	140742586	141468678	2141	162	130	-0.076505	0.53049	TRAPPC9
ENSG00000140470	15	100511794	100882210	1805	117	130	-0.07649	0.53049	ADAMTS17
ENSG00000078403	10	21823094	22032559	157	23	130	-0.076527	0.5305	MLLT10
ENSG00000175536	11	74202757	74204778	5	2	130	-0.076529	0.5305	LIPT2
ENSG00000162231	11	62559595	62573774	9	4	130	-0.07676	0.53059	NXF1
ENSG00000014138	11	65029233	65073060	40	6	130	-0.077156	0.53075	POLA2
ENSG00000052795	4	159690290	159829201	171	14	130	-0.077196	0.53077	FNIP2
ENSG00000047315	4	57843888	57897334	156	19	130	-0.077224	0.53078	POLR2B
ENSG00000057149	18	61322431	61329197	11	4	130	-0.077365	0.53083	SERPINB3
ENSG00000176083	1	26688125	26701013	44	8	130	-0.077424	0.53086	ZNF683
ENSG00000111641	12	6666029	6677857	14	5	130	-0.077482	0.53088	NOP2
ENSG00000136883	9	116848406	116861507	52	11	130	-0.077601	0.53093	KIF12
ENSG00000187862	1	156549519	156556562	20	4	130	-0.077691	0.53096	TTC24
ENSG00000269531	12	80198742	80202321	3	1	130	-0.077763	0.53099	AC073569.1
ENSG00000165507	10	45466429	45474258	24	4	130	-0.077773	0.531	C10orf10
ENSG00000160683	11	118754475	118768508	26	9	130	-0.078174	0.53116	CXCR5
ENSG00000008516	16	3096682	3110727	43	8	130	-0.078302	0.53121	MMP25
ENSG00000198182	19	38187264	38210691	44	7	130	-0.07832	0.53121	ZNF607
ENSG00000100142	22	38348614	38437922	74	7	130	-0.078323	0.53121	POLR2F
ENSG00000169231	1	155165379	155178842	17	5	130	-0.078476	0.53128	THBS3
ENSG00000126838	12	9301436	9360966	143	20	130	-0.07885	0.53142	PZP
ENSG00000139515	13	28494157	28500368	16	4	130	-0.079611	0.53173	PDX1
ENSG00000106113	7	30692200	30739745	107	19	130	-0.079967	0.53187	CRHR2
ENSG00000129315	12	49082247	49110681	57	8	130	-0.080196	0.53196	CCNT1
ENSG00000113319	5	80256491	80525975	769	78	130	-0.080515	0.53209	RASGRF2
ENSG00000164088	3	52279841	52284613	2	1	130	-0.080651	0.53214	PPM1M
ENSG00000148826	10	134598297	134599556	1	1	130	-0.080801	0.5322	NKX6-2
ENSG00000158104	12	122277433	122301502	55	7	130	-0.080968	0.53227	HPD
ENSG00000134644	1	31404353	31538838	235	19	130	-0.081469	0.53247	PUM1
ENSG00000167985	11	61197514	61215001	22	3	130	-0.08166	0.53254	SDHAF2
ENSG00000250799	19	36290890	36304201	15	6	130	-0.081693	0.53255	PRODH2
ENSG00000050327	7	144052381	144077725	9	2	130	-0.08176	0.53258	ARHGEF5
ENSG00000167178	15	74392652	74430881	17	8	130	-0.081753	0.53258	ISLR2
ENSG00000148175	9	124101355	124132531	78	15	130	-0.081895	0.53264	STOM
ENSG00000164176	5	83236373	83680611	868	75	130	-0.081969	0.53266	EDIL3
ENSG00000137392	6	35762759	35765088	9	4	130	-0.082259	0.53278	CLPS
ENSG00000102543	13	49822047	49867618	71	5	130	-0.082369	0.53282	CDADC1
ENSG00000213214	7	143883176	143991230	4	2	130	-0.082489	0.53287	ARHGEF35
ENSG00000022277	20	55043647	55093943	91	6	130	-0.082625	0.53293	RTFDC1
ENSG00000178409	6	107386386	107436473	128	20	130	-0.083187	0.53315	BEND3
ENSG00000145741	5	72794233	72801460	21	3	130	-0.083263	0.53318	BTF3
ENSG00000244165	19	10222214	10226048	12	3	130	-0.083267	0.53318	P2RY11
ENSG00000103932	15	41809374	41836467	83	11	130	-0.083486	0.53327	RPAP1
ENSG00000144785	12	56679700	56709843	48	5	130	-0.083568	0.5333	RP11-977G19.10
ENSG00000073792	3	185361527	185542844	271	29	130	-0.083583	0.53331	IGF2BP2
ENSG00000108551	17	17397751	17399709	6	3	130	-0.083619	0.53332	RASD1
ENSG00000144837	3	119316689	119348658	119	11	130	-0.083638	0.53333	PLA1A
ENSG00000144152	2	112895962	112945791	125	20	130	-0.084129	0.53352	FBLN7
ENSG00000111229	12	110872630	110888227	41	8	130	-0.084112	0.53352	ARPC3
ENSG00000170315	17	16284112	16286059	3	1	130	-0.084239	0.53357	UBB
ENSG00000196510	12	110810705	110841535	84	11	130	-0.084313	0.5336	ANAPC7
ENSG00000090621	1	40026488	40042462	33	9	130	-0.084582	0.5337	PABPC4
ENSG00000130675	7	156786745	156803345	44	13	130	-0.084667	0.53374	MNX1
ENSG00000170893	3	129693148	129696781	9	4	130	-0.084729	0.53376	TRH
ENSG00000116981	1	40124793	40137710	17	6	130	-0.08476	0.53377	NT5C1A
ENSG00000102218	X	46696375	46741793	10	2	130	-0.084879	0.53382	RP2
ENSG00000198408	10	103544200	103578696	41	8	130	-0.085481	0.53406	MGEA5
ENSG00000166484	17	19281034	19286857	1	1	130	-0.08558	0.5341	MAPK7
ENSG00000116922	1	38147242	38157914	34	4	130	-0.085618	0.53412	C1orf109
ENSG00000116726	1	12834984	12838049	6	2	130	-0.085662	0.53413	PRAMEF12
ENSG00000124356	2	74056086	74100786	101	14	130	-0.085645	0.53413	STAMBP
ENSG00000170456	12	31535157	31744031	718	26	130	-0.085658	0.53413	DENND5B
ENSG00000115648	2	238394071	238463961	333	16	130	-0.085766	0.53417	MLPH
ENSG00000179546	1	23516993	23521222	9	2	130	-0.086146	0.53432	HTR1D
ENSG00000132970	13	27131840	27263085	397	23	130	-0.08615	0.53433	WASF3
ENSG00000271793	6	86267696	86324952	77	17	130	-0.08622	0.53435	RP11-321N4.5
ENSG00000090924	19	39903225	39919054	36	8	130	-0.086528	0.53448	PLEKHG2
ENSG00000159231	21	37507210	37518864	51	6	130	-0.086789	0.53458	CBR3
ENSG00000135407	12	58191159	58212487	21	7	130	-0.086816	0.53459	AVIL
ENSG00000254531	4	102268937	102270040	2	1	130	-0.086925	0.53463	AP001816.1
ENSG00000101213	20	62159778	62168723	17	3	130	-0.087008	0.53467	PTK6
ENSG00000174004	3	196366557	196388875	92	25	130	-0.087105	0.53471	NRROS
ENSG00000235034	19	51152702	51162567	21	5	130	-0.087134	0.53472	C19orf81
ENSG00000137634	11	114441313	114466484	51	13	130	-0.087157	0.53473	NXPE4
ENSG00000130595	11	1940792	1959936	73	15	130	-0.087196	0.53474	TNNT3
ENSG00000135365	11	45950871	46142985	291	16	130	-0.087307	0.53479	PHF21A
ENSG00000108439	17	46018872	46025654	16	6	130	-0.08733	0.5348	PNPO
ENSG00000104972	19	55085346	55148979	168	7	130	-0.087381	0.53482	LILRB1
ENSG00000180228	2	179296141	179316239	21	7	130	-0.08759	0.5349	PRKRA
ENSG00000144847	3	118619404	118864915	594	39	130	-0.087839	0.535	IGSF11
ENSG00000131620	11	69924408	70035634	425	51	130	-0.087953	0.53504	ANO1
ENSG00000126353	17	38710021	38721724	22	7	130	-0.088128	0.53511	CCR7
ENSG00000124507	6	34433916	34503006	136	21	130	-0.088241	0.53516	PACSIN1
ENSG00000134900	13	103249353	103331521	294	13	130	-0.088241	0.53516	TPP2
ENSG00000175766	5	176057683	176073642	19	4	130	-0.088308	0.53518	EIF4E1B
ENSG00000063245	19	56186592	56221224	105	14	130	-0.088432	0.53523	EPN1
ENSG00000121552	3	122044091	122060819	47	9	130	-0.088692	0.53534	CSTA
ENSG00000131080	X	65815479	65859108	19	2	130	-0.088729	0.53535	EDA2R
ENSG00000063601	X	149861435	149933576	95	12	130	-0.088818	0.53539	MTMR1
ENSG00000114439	3	107241783	107530171	511	29	130	-0.088999	0.53546	BBX
ENSG00000080910	1	196788898	196928356	253	16	130	-0.089086	0.53549	CFHR2
ENSG00000185681	9	124922190	124962367	115	19	130	-0.089074	0.53549	MORN5
ENSG00000127074	1	192605275	192629390	73	7	130	-0.089124	0.53551	RGS13
ENSG00000018699	2	32853099	33046118	650	39	130	-0.089161	0.53552	TTC27
ENSG00000104870	19	50010073	50029590	36	6	130	-0.089143	0.53552	FCGRT
ENSG00000130764	1	3696784	3713068	71	12	130	-0.089219	0.53555	LRRC47
ENSG00000134597	X	129535943	129547317	11	2	130	-0.08924	0.53555	RBMX2
ENSG00000125695	17	61780205	61829457	84	5	130	-0.089492	0.53565	RP11-51F16.8
ENSG00000180287	1	242246288	242687998	1539	97	130	-0.089564	0.53568	PLD5
ENSG00000204711	9	72435709	72521148	227	27	130	-0.089665	0.53572	C9orf135
ENSG00000167791	11	67286383	67290899	4	2	130	-0.089788	0.53577	CABP2
ENSG00000182810	16	68055179	68057770	2	1	130	-0.089828	0.53579	DDX28
ENSG00000182898	1	152056620	152061540	2	1	130	-0.089864	0.5358	TCHHL1
ENSG00000124920	11	61520114	61555990	60	12	130	-0.089901	0.53582	MYRF
ENSG00000157851	2	27070615	27173219	149	10	130	-0.089937	0.53583	DPYSL5
ENSG00000132938	13	29598748	30077892	1535	80	130	-0.089951	0.53584	MTUS2
ENSG00000070748	10	50817141	50901925	212	33	130	-0.090104	0.5359	CHAT
ENSG00000119508	9	102584137	102629173	38	8	130	-0.090213	0.53594	NR4A3
ENSG00000140365	15	75628232	75634268	6	3	130	-0.09024	0.53595	COMMD4
ENSG00000196358	9	135037334	135119921	180	25	130	-0.090283	0.53597	NTNG2
ENSG00000187510	12	93115281	93166231	108	15	130	-0.090353	0.536	PLEKHG7
ENSG00000139610	12	51722227	51740463	37	6	130	-0.090413	0.53602	CELA1
ENSG00000138675	4	81187753	81257834	172	21	130	-0.090613	0.5361	FGF5
ENSG00000182899	3	197676858	197683481	15	2	130	-0.090683	0.53613	RPL35A
ENSG00000168792	17	27887565	27894155	7	4	130	-0.090746	0.53615	ABHD15
ENSG00000088205	2	118572226	118589955	51	10	130	-0.091043	0.53627	DDX18
ENSG00000165694	X	131211021	131262048	59	9	130	-0.091127	0.5363	FRMD7
ENSG00000141644	18	47793252	47808144	27	7	130	-0.091174	0.53632	MBD1
ENSG00000151748	14	51098776	51135049	95	12	130	-0.091302	0.53637	SAV1
ENSG00000211456	3	45730548	45786916	188	9	130	-0.091559	0.53648	SACM1L
ENSG00000142192	21	27252861	27543446	725	57	130	-0.091561	0.53648	APP
ENSG00000214960	7	16130817	16460947	1012	42	130	-0.092044	0.53667	ISPD
ENSG00000065526	1	16174359	16266955	129	15	130	-0.092066	0.53668	SPEN
ENSG00000197757	12	54384408	54424607	48	10	130	-0.09207	0.53668	HOXC6
ENSG00000112293	6	24424793	24495433	468	31	130	-0.092446	0.53683	GPLD1
ENSG00000033627	17	40610862	40674629	60	12	130	-0.092502	0.53685	ATP6V0A1
ENSG00000076053	11	114270752	114284925	29	5	130	-0.092693	0.53693	RBM7
ENSG00000118508	6	146864829	146876101	11	2	130	-0.09272	0.53694	RAB32
ENSG00000166938	15	66585555	66626236	97	16	130	-0.092728	0.53694	DIS3L
ENSG00000067798	12	78224685	78606790	1198	73	130	-0.092936	0.53702	NAV3
ENSG00000135577	6	142379467	142409936	55	7	130	-0.093018	0.53706	NMBR
ENSG00000111049	12	81110691	81113452	4	2	130	-0.093018	0.53706	MYF5
ENSG00000168411	16	74655292	74700779	151	16	130	-0.093052	0.53707	RFWD3
ENSG00000117479	1	169433147	169455241	36	10	130	-0.093141	0.5371	SLC19A2
ENSG00000168872	16	70380732	70407286	22	6	130	-0.093157	0.53711	DDX19A
ENSG00000013306	17	42396993	42402238	20	6	130	-0.093186	0.53712	SLC25A39
ENSG00000206073	18	61304493	61311532	3	1	130	-0.093243	0.53714	SERPINB4
ENSG00000152977	3	147111209	147228080	254	18	130	-0.093339	0.53718	ZIC1
ENSG00000174950	1	27705666	27709870	3	1	130	-0.093352	0.53719	CD164L2
ENSG00000136436	17	46908350	46943884	83	8	130	-0.09353	0.53726	CALCOCO2
ENSG00000106952	9	117656003	117692697	89	6	130	-0.093859	0.53739	TNFSF8
ENSG00000106588	7	42956460	42971822	29	3	130	-0.093879	0.5374	PSMA2
ENSG00000152804	10	94447945	94455403	9	3	130	-0.094261	0.53755	HHEX
ENSG00000104321	8	72932152	72987852	231	20	130	-0.09431	0.53757	TRPA1
ENSG00000149451	20	3648612	3662893	58	17	130	-0.094377	0.5376	ADAM33
ENSG00000126945	X	100663283	100669121	3	1	130	-0.094603	0.53769	HNRNPH2
ENSG00000196275	7	74210483	74267847	2	1	130	-0.094664	0.53771	GTF2IRD2
ENSG00000184788	X	84347293	84364054	23	1	130	-0.094675	0.53771	SATL1
ENSG00000080644	15	78885394	78913637	68	8	130	-0.094852	0.53778	CHRNA3
ENSG00000169860	3	152552736	152555841	6	2	130	-0.094859	0.53779	P2RY1
ENSG00000101558	18	9913999	9960018	127	19	130	-0.09492	0.53781	VAPA
ENSG00000198054	21	39493545	39560110	108	11	130	-0.095221	0.53793	DSCR8
ENSG00000146755	7	72726535	72742085	9	2	130	-0.095249	0.53794	TRIM50
ENSG00000197658	11	62847412	62911693	253	10	130	-0.095477	0.53803	SLC22A24
ENSG00000155749	2	202152994	202222121	157	17	130	-0.095721	0.53813	ALS2CR12
ENSG00000178821	1	1849029	1850712	5	2	130	-0.095796	0.53816	TMEM52
ENSG00000186625	6	149916009	149970108	96	3	130	-0.095849	0.53818	KATNA1
ENSG00000169509	1	152486978	152488486	5	2	130	-0.095864	0.53819	CRCT1
ENSG00000117481	1	46805849	46830824	153	4	130	-0.095923	0.53821	NSUN4
ENSG00000107521	10	100175955	100206684	108	15	130	-0.095917	0.53821	HPS1
ENSG00000132768	1	44435672	44439041	3	1	130	-0.096023	0.53825	DPH2
ENSG00000175489	19	18501954	18508427	22	5	130	-0.096065	0.53827	LRRC25
ENSG00000157600	X	109245859	109425962	89	8	130	-0.096291	0.53836	TMEM164
ENSG00000167281	17	77085427	77613550	1690	206	130	-0.09632	0.53837	RBFOX3
ENSG00000166847	16	23652713	23681195	66	8	130	-0.096359	0.53838	DCTN5
ENSG00000117148	1	18081808	18153558	193	20	130	-0.09661	0.53848	ACTL8
ENSG00000187554	1	223282748	223316624	111	11	130	-0.096621	0.53849	TLR5
ENSG00000161640	19	50452242	50464429	21	4	130	-0.096718	0.53852	SIGLEC11
ENSG00000033050	7	150904923	150924316	69	10	130	-0.09728	0.53875	ABCF2
ENSG00000102780	13	42614176	42830714	766	34	130	-0.097614	0.53888	DGKH
ENSG00000163430	3	120111140	120170100	168	22	130	-0.097835	0.53897	FSTL1
ENSG00000123496	X	114238538	114254540	22	2	130	-0.09783	0.53897	IL13RA2
ENSG00000124787	6	4994966	5004297	48	9	130	-0.097988	0.53903	RPP40
ENSG00000012232	8	28457986	28613116	280	26	130	-0.098103	0.53907	EXTL3
ENSG00000123728	X	131337053	131353471	8	3	130	-0.098372	0.53918	RAP2C
ENSG00000082516	5	154266976	154317769	116	13	130	-0.098413	0.5392	GEMIN5
ENSG00000171209	4	71108305	71117145	66	5	130	-0.098514	0.53924	CSN3
ENSG00000123136	19	14519631	14530192	4	2	130	-0.098684	0.53931	DDX39A
ENSG00000157045	16	15131710	15149921	40	6	130	-0.098723	0.53932	NTAN1
ENSG00000240021	1	178482212	178517734	85	9	130	-0.098941	0.53941	TEX35
ENSG00000175183	12	77252495	77272840	71	13	130	-0.098983	0.53942	CSRP2
ENSG00000130940	1	10696661	10856707	331	51	130	-0.099046	0.53945	CASZ1
ENSG00000153531	13	114076260	114107839	87	18	130	-0.099388	0.53958	ADPRHL1
ENSG00000115944	2	42560686	42652228	188	18	130	-0.099388	0.53959	COX7A2L
ENSG00000164808	8	48173167	48648868	269	15	130	-0.099819	0.53976	SPIDR
ENSG00000119977	10	97423158	97453900	62	14	130	-0.099831	0.53976	TCTN3
ENSG00000143318	1	160160285	160171676	23	7	130	-0.099843	0.53977	CASQ1
ENSG00000124486	X	40944888	41095832	240	14	130	-0.099864	0.53977	USP9X
ENSG00000138185	10	97471536	97637023	471	23	130	-0.10032	0.53996	ENTPD1
ENSG00000111450	12	131274145	131323811	143	8	130	-0.10043	0.54	STX2
ENSG00000184350	11	3248928	3253616	20	7	130	-0.10065	0.54008	MRGPRE
ENSG00000176542	3	113367232	113415493	57	6	130	-0.10065	0.54009	KIAA2018
ENSG00000186352	4	186317175	186321782	13	3	130	-0.10071	0.54011	ANKRD37
ENSG00000180347	7	31553704	31698334	416	29	130	-0.10161	0.54047	CCDC129
ENSG00000064933	2	190649107	190742355	166	16	130	-0.10165	0.54048	PMS1
ENSG00000178104	1	144836157	145076186	6	3	130	-0.10176	0.54053	PDE4DIP
ENSG00000120800	12	101673887	101780394	215	22	130	-0.10183	0.54055	UTP20
ENSG00000243811	22	39410368	39429281	9	1	130	-0.10189	0.54058	APOBEC3D
ENSG00000174021	1	84964008	84972248	26	8	130	-0.10195	0.5406	GNG5
ENSG00000130702	20	60883011	60942368	238	21	130	-0.10206	0.54065	LAMA5
ENSG00000179133	10	23556124	23633774	150	16	130	-0.10266	0.54089	C10orf67
ENSG00000143314	1	156707095	156711382	6	2	130	-0.10286	0.54096	MRPL24
ENSG00000189337	1	14925200	15444539	1639	169	130	-0.10287	0.54097	KAZN
ENSG00000197261	6	49518113	49529620	50	6	130	-0.10304	0.54104	C6orf141
ENSG00000160785	1	156163880	156182587	25	4	130	-0.1033	0.54114	SLC25A44
ENSG00000143815	1	225589204	225616627	69	12	130	-0.10357	0.54124	LBR
ENSG00000131435	5	131593364	131609147	39	6	130	-0.10355	0.54124	PDLIM4
ENSG00000189403	13	31032884	31191734	312	49	130	-0.10355	0.54124	HMGB1
ENSG00000087206	5	176332006	176449634	354	12	130	-0.10358	0.54125	UIMC1
ENSG00000177575	12	7623409	7656489	63	14	130	-0.10359	0.54125	CD163
ENSG00000167645	19	38795753	38807913	31	7	130	-0.10363	0.54127	YIF1B
ENSG00000110195	11	71900602	71907345	17	5	130	-0.10373	0.54131	FOLR1
ENSG00000169752	15	76228310	76352136	242	9	130	-0.1038	0.54134	NRG4
ENSG00000185112	3	194406622	194409762	10	3	130	-0.10399	0.54141	FAM43A
ENSG00000120337	1	173009100	173020103	25	4	130	-0.10416	0.54148	TNFSF18
ENSG00000144524	2	232646381	232673963	43	6	130	-0.10451	0.54162	COPS7B
ENSG00000157470	15	59664892	59815748	448	39	130	-0.10453	0.54163	FAM81A
ENSG00000260238	1	156182773	156213123	60	6	130	-0.10469	0.54169	PMF1-BGLAP
ENSG00000160783	1	156182784	156212874	60	6	130	-0.10469	0.54169	PMF1
ENSG00000174992	16	29789561	29793096	2	1	130	-0.10504	0.54183	ZG16
ENSG00000141744	17	37824234	37826728	4	2	130	-0.10514	0.54187	PNMT
ENSG00000164252	5	76325076	76361059	85	14	130	-0.10555	0.54203	AGGF1
ENSG00000172292	2	169312372	169631644	816	68	130	-0.10558	0.54204	CERS6
ENSG00000135486	12	54673977	54680872	6	3	130	-0.1056	0.54205	HNRNPA1
ENSG00000269064	1	179443716	179457805	119	8	130	-0.10614	0.54226	AL160286.1
ENSG00000139645	12	56631591	56652175	22	3	130	-0.10614	0.54226	ANKRD52
ENSG00000167580	12	50344524	50352664	24	4	130	-0.1064	0.54237	AQP2
ENSG00000127951	7	76822688	76829143	4	2	130	-0.10642	0.54238	FGL2
ENSG00000205309	17	17206649	17250977	122	16	130	-0.10653	0.54242	NT5M
ENSG00000145863	5	160974069	161129599	300	19	130	-0.10656	0.54243	GABRA6
ENSG00000020129	1	36023074	36032875	7	2	130	-0.10662	0.54246	NCDN
ENSG00000150867	10	22823778	23003484	515	25	130	-0.10677	0.54251	PIP4K2A
ENSG00000179119	11	18627948	18656338	83	13	130	-0.10691	0.54257	SPTY2D1
ENSG00000134333	11	18415935	18429972	47	5	130	-0.10702	0.54261	LDHA
ENSG00000173171	1	155178490	155183615	4	2	130	-0.10709	0.54264	MTX1
ENSG00000185652	12	5541278	5630702	236	41	130	-0.1071	0.54264	NTF3
ENSG00000188312	9	95087766	95382815	664	21	130	-0.1072	0.54269	CENPP
ENSG00000115539	2	101179152	101193197	39	6	130	-0.10765	0.54287	PDCL3
ENSG00000170088	4	165995574	166129701	450	30	130	-0.10779	0.54292	TMEM192
ENSG00000174945	7	2719156	2815134	371	36	130	-0.10786	0.54295	AMZ1
ENSG00000164603	7	112459202	112579971	160	20	130	-0.10799	0.543	C7orf60
ENSG00000089327	19	35645633	35660786	56	10	130	-0.10807	0.54303	FXYD5
ENSG00000049245	1	7831329	7841492	34	8	130	-0.10823	0.54309	VAMP3
ENSG00000179922	19	56132108	56135967	4	1	130	-0.10834	0.54314	ZNF784
ENSG00000249679	4	186392670	186393417	2	1	130	-0.10842	0.54317	RP11-279O9.4
ENSG00000259471	15	66874528	66978132	446	46	130	-0.10843	0.54317	RP11-321F6.1
ENSG00000139974	14	61447832	61550451	124	13	130	-0.10844	0.54318	SLC38A6
ENSG00000117477	1	169364108	169429907	191	21	130	-0.10847	0.54319	CCDC181
ENSG00000123562	X	102930424	102943086	14	2	130	-0.1085	0.5432	MORF4L2
ENSG00000178913	5	140698057	140700330	5	2	130	-0.10879	0.54332	TAF7
ENSG00000243789	15	42120283	42129779	39	7	130	-0.10906	0.54342	JMJD7
ENSG00000074276	5	175969512	176022975	174	18	130	-0.1093	0.54352	CDHR2
ENSG00000186967	21	31869142	31869451	1	1	130	-0.10951	0.5436	KRTAP19-4
ENSG00000109083	17	26655352	26662515	6	3	130	-0.10955	0.54362	IFT20
ENSG00000149212	11	94898704	94965705	91	13	130	-0.10982	0.54373	SESN3
ENSG00000180902	2	242673994	242708231	13	1	130	-0.11019	0.54387	D2HGDH
ENSG00000135624	2	73460548	73480149	45	7	130	-0.11026	0.5439	CCT7
ENSG00000168175	14	55518349	55536910	22	5	130	-0.11028	0.54391	MAPK1IP1L
ENSG00000125844	20	17594323	17662940	135	22	130	-0.11052	0.544	RRBP1
ENSG00000019549	8	49830249	49834299	3	2	130	-0.11061	0.54404	SNAI2
ENSG00000159398	16	55880066	55989943	108	6	130	-0.11088	0.54414	CES5A
ENSG00000142166	21	34696734	34732168	72	12	130	-0.11094	0.54417	IFNAR1
ENSG00000239713	22	39436924	39483748	86	10	130	-0.11129	0.54431	APOBEC3G
ENSG00000176533	19	2511217	2702707	594	70	130	-0.11148	0.54438	GNG7
ENSG00000152193	13	79188426	79233314	86	8	130	-0.11157	0.54442	RNF219
ENSG00000096872	9	26947037	27062928	293	21	130	-0.11166	0.54445	IFT74
ENSG00000134375	1	201924619	201939789	39	8	130	-0.1119	0.54455	TIMM17A
ENSG00000177489	1	247751662	247752615	6	4	130	-0.11223	0.54468	OR2G2
ENSG00000116329	1	29138654	29190208	154	18	130	-0.11226	0.54469	OPRD1
ENSG00000113595	5	64885507	64921802	111	10	130	-0.1123	0.54471	TRIM23
ENSG00000135899	2	231032009	231090444	217	19	130	-0.1124	0.54475	SP110
ENSG00000119979	10	120863598	120897496	77	3	130	-0.11242	0.54475	FAM45A
ENSG00000143842	1	204042243	204096863	149	35	130	-0.11257	0.54481	SOX13
ENSG00000110367	11	118620034	118661858	73	9	130	-0.11287	0.54493	DDX6
ENSG00000166405	11	8127597	8190602	191	18	130	-0.11327	0.54509	RIC3
ENSG00000239264	6	7881483	8026646	520	51	130	-0.11337	0.54513	TXNDC5
ENSG00000160282	21	47556176	47575481	29	9	130	-0.11338	0.54513	FTCD
ENSG00000114646	3	47603729	47622282	20	4	130	-0.11348	0.54517	CSPG5
ENSG00000105792	7	89874488	89940377	165	17	130	-0.11356	0.54521	C7orf63
ENSG00000129946	19	416583	460996	102	17	130	-0.11454	0.54559	SHC2
ENSG00000177485	X	119384607	119392253	5	2	130	-0.11454	0.54559	ZBTB33
ENSG00000187736	2	219940039	220025587	141	9	130	-0.11467	0.54565	NHEJ1
ENSG00000157036	3	38537618	38583652	95	10	130	-0.11468	0.54565	EXOG
ENSG00000196639	3	11178779	11305243	343	39	130	-0.11504	0.54579	HRH1
ENSG00000112149	6	14117872	14137149	54	11	130	-0.1151	0.54582	CD83
ENSG00000163781	3	133317019	133380737	169	16	130	-0.11514	0.54583	TOPBP1
ENSG00000255346	15	69222864	69355083	130	10	130	-0.11525	0.54588	NOX5
ENSG00000138801	4	108511433	108641608	362	23	130	-0.11566	0.54604	PAPSS1
ENSG00000104805	19	49403307	49426629	69	13	130	-0.11568	0.54605	NUCB1
ENSG00000115310	2	55199325	55339757	412	31	130	-0.11587	0.54612	RTN4
ENSG00000120280	X	30576941	30595961	37	5	130	-0.11589	0.54613	CXorf21
ENSG00000141527	17	78143791	78183130	138	28	130	-0.11594	0.54615	CARD14
ENSG00000188191	7	588834	767287	74	11	130	-0.11597	0.54616	PRKAR1B
ENSG00000123843	1	207262187	207273338	18	5	130	-0.11621	0.54626	C4BPB
ENSG00000141434	18	29765032	29800367	97	13	130	-0.11631	0.5463	MEP1B
ENSG00000152503	5	114460459	114516243	120	14	130	-0.1164	0.54633	TRIM36
ENSG00000120451	11	130745331	130786404	216	12	130	-0.11719	0.54665	SNX19
ENSG00000163596	2	203640690	203736708	176	13	130	-0.11751	0.54677	ICA1L
ENSG00000197054	19	12035890	12091196	168	8	130	-0.11753	0.54678	ZNF763
ENSG00000188820	6	116782533	116784934	6	3	130	-0.11774	0.54686	FAM26F
ENSG00000107295	9	17579080	17797127	958	55	130	-0.11798	0.54696	SH3GL2
ENSG00000198932	X	101906294	101914011	2	1	130	-0.11808	0.547	GPRASP1
ENSG00000127325	12	70037140	70093256	251	19	130	-0.11811	0.54701	BEST3
ENSG00000171819	1	11249398	11256038	11	1	130	-0.11818	0.54704	ANGPTL7
ENSG00000174197	15	41913422	42062141	228	19	130	-0.11831	0.54709	MGA
ENSG00000148513	10	37414785	37673039	468	29	130	-0.11834	0.5471	ANKRD30A
ENSG00000049768	X	49106897	49121288	7	3	130	-0.11834	0.5471	FOXP3
ENSG00000154678	7	31790793	32338941	1908	120	130	-0.11845	0.54714	PDE1C
ENSG00000031691	6	49431091	49460820	57	8	130	-0.11846	0.54715	CENPQ
ENSG00000115361	2	211052663	211090215	36	8	130	-0.11849	0.54716	ACADL
ENSG00000110031	11	58294344	58345693	84	13	130	-0.11849	0.54716	LPXN
ENSG00000272047	6	158589384	158620376	65	9	130	-0.1185	0.54717	GTF2H5
ENSG00000105668	19	36157715	36169367	36	6	130	-0.11851	0.54717	UPK1A
ENSG00000113597	5	64920543	64962060	116	10	130	-0.11863	0.54722	TRAPPC13
ENSG00000163053	2	230899698	230933715	120	16	130	-0.11869	0.54724	SLC16A14
ENSG00000187535	16	1560428	1662111	295	15	130	-0.11876	0.54727	IFT140
ENSG00000113312	5	159436120	159492550	116	11	130	-0.11883	0.54729	TTC1
ENSG00000196741	X	47342970	47344207	1	1	130	-0.11884	0.5473	CXorf24
ENSG00000102935	16	49521435	49891830	1071	99	130	-0.1189	0.54732	ZNF423
ENSG00000168036	3	41236328	41301587	91	10	130	-0.11896	0.54735	CTNNB1
ENSG00000163449	2	216946589	216967506	43	7	130	-0.1193	0.54748	TMEM169
ENSG00000096060	6	35541362	35696360	276	21	130	-0.11931	0.54749	FKBP5
ENSG00000144749	3	66429221	66551687	266	24	130	-0.11942	0.54753	LRIG1
ENSG00000079134	18	214520	268050	87	11	130	-0.1196	0.5476	THOC1
ENSG00000111231	12	110890289	110907073	36	7	130	-0.1197	0.54764	GPN3
ENSG00000058272	12	80167343	80329240	189	8	130	-0.11972	0.54765	PPP1R12A
ENSG00000165828	10	135160650	135166187	5	2	130	-0.11977	0.54767	PRAP1
ENSG00000196458	12	133498019	133532892	16	3	130	-0.11988	0.54771	ZNF605
ENSG00000268461	19	20047769	20048639	1	1	130	-0.1201	0.5478	AC007204.1
ENSG00000141556	17	80709940	80900724	613	22	130	-0.12029	0.54787	TBCD
ENSG00000096654	6	27418522	27440897	76	5	130	-0.12055	0.54797	ZNF184
ENSG00000114388	3	50384761	50388522	1	1	130	-0.12061	0.548	NPRL2
ENSG00000239998	19	55084387	55099027	30	3	130	-0.12063	0.54801	LILRA2
ENSG00000164296	5	149372681	149380730	12	3	130	-0.1209	0.54812	TIGD6
ENSG00000154263	17	67143355	67240987	204	13	130	-0.12107	0.54818	ABCA10
ENSG00000013725	11	60739115	60787849	186	34	130	-0.12112	0.5482	CD6
ENSG00000143106	1	109941653	109969062	37	5	130	-0.12133	0.54828	PSMA5
ENSG00000169738	17	79993012	79995608	13	1	130	-0.12136	0.5483	DCXR
ENSG00000214595	2	54950636	55199157	820	64	130	-0.1214	0.54831	EML6
ENSG00000155926	8	134048973	134115298	282	18	130	-0.12146	0.54834	SLA
ENSG00000144161	2	112969102	113012713	47	8	130	-0.12197	0.54854	ZC3H8
ENSG00000163832	3	47537130	47555251	20	6	130	-0.12213	0.5486	ELP6
ENSG00000268730	15	99859300	99859828	1	1	130	-0.12213	0.5486	AC022819.2
ENSG00000171208	16	47111614	47177908	37	3	130	-0.12218	0.54862	NETO2
ENSG00000269510	9	35042390	35042824	1	1	130	-0.12238	0.5487	FLJ00273
ENSG00000175202	15	72968124	72978490	18	6	130	-0.12254	0.54876	HIGD2B
ENSG00000075240	22	46971909	47075688	446	33	130	-0.12254	0.54876	GRAMD4
ENSG00000175344	15	32322691	32464722	235	33	130	-0.12262	0.5488	CHRNA7
ENSG00000121903	1	33938246	33962107	46	6	130	-0.12275	0.54885	ZSCAN20
ENSG00000145781	5	115420688	115748459	1416	29	130	-0.12289	0.5489	COMMD10
ENSG00000257727	12	56703626	56710120	8	4	130	-0.12303	0.54896	CNPY2
ENSG00000124217	20	49575363	49577820	1	1	130	-0.12314	0.549	MOCS3
ENSG00000137948	1	92414928	92479983	169	12	130	-0.12331	0.54907	BRDT
ENSG00000160539	9	134165081	134184649	52	5	130	-0.12342	0.54911	PPAPDC3
ENSG00000174788	19	7696497	7698634	7	1	130	-0.12377	0.54925	PCP2
ENSG00000105483	19	48684027	48759203	250	26	130	-0.12377	0.54925	CARD8
ENSG00000211452	1	54356912	54376759	75	9	130	-0.12412	0.54939	DIO1
ENSG00000168255	7	102178365	102213103	1	1	130	-0.12415	0.5494	POLR2J3
ENSG00000165185	9	115249127	115431677	348	30	130	-0.12415	0.5494	KIAA1958
ENSG00000162739	1	160454820	160493052	120	16	130	-0.12429	0.54946	SLAMF6
ENSG00000112685	6	485133	693117	634	43	130	-0.12438	0.54949	EXOC2
ENSG00000168890	2	85825671	85830319	5	2	130	-0.12439	0.5495	TMEM150A
ENSG00000164776	7	56148440	56160689	40	9	130	-0.12445	0.54952	PHKG1
ENSG00000161944	17	7004641	7019019	74	11	130	-0.12454	0.54956	ASGR2
ENSG00000268798	19	1440838	1441937	1	1	130	-0.1249	0.5497	AC027307.3
ENSG00000114573	3	113465866	113530903	72	3	130	-0.12501	0.54974	ATP6V1A
ENSG00000172239	5	43526369	43557860	64	8	130	-0.12511	0.54978	PAIP1
ENSG00000179761	17	27277531	27384234	170	33	130	-0.12573	0.55003	PIPOX
ENSG00000095627	10	115939029	115992063	116	10	130	-0.12589	0.55009	TDRD1
ENSG00000103479	16	53467889	53525561	97	6	130	-0.12603	0.55014	RBL2
ENSG00000117862	1	52485803	52521843	56	6	130	-0.12606	0.55016	TXNDC12
ENSG00000179256	12	14957584	14967116	21	6	130	-0.12611	0.55018	SMCO3
ENSG00000113456	5	34905369	34919094	20	5	130	-0.12652	0.55034	RAD1
ENSG00000174837	19	6887577	6940470	261	16	130	-0.12675	0.55043	EMR1
ENSG00000189320	7	135413096	135433594	54	10	130	-0.12717	0.5506	FAM180A
ENSG00000259399	20	35202956	35240787	27	10	130	-0.12764	0.55078	TGIF2-C20orf24
ENSG00000229117	12	56510370	56511727	2	1	130	-0.12773	0.55082	RPL41
ENSG00000174914	11	56467864	56468781	5	2	130	-0.1278	0.55085	OR9G1
ENSG00000172775	16	57186378	57220028	47	10	130	-0.12785	0.55087	FAM192A
ENSG00000107262	9	33247818	33264761	18	3	130	-0.12823	0.55102	BAG1
ENSG00000145246	4	47487305	47595503	369	37	130	-0.12846	0.55111	ATP10D
ENSG00000128322	22	23915312	23922495	21	6	130	-0.12854	0.55114	IGLL1
ENSG00000123500	6	116440086	116479910	76	14	130	-0.12878	0.55124	COL10A1
ENSG00000177888	1	197122810	197169672	79	11	130	-0.12921	0.55141	ZBTB41
ENSG00000124875	4	74702214	74714781	28	9	130	-0.12927	0.55143	CXCL6
ENSG00000173020	11	67033881	67054027	17	5	130	-0.12927	0.55143	ADRBK1
ENSG00000103742	15	65673802	65715410	51	9	130	-0.12927	0.55143	IGDCC4
ENSG00000138674	4	83739814	83822319	156	8	130	-0.12934	0.55146	SEC31A
ENSG00000255470	11	18161733	18211042	191	10	130	-0.12935	0.55146	RP11-113D6.6
ENSG00000142864	1	67873493	67896098	23	6	130	-0.12957	0.55155	SERBP1
ENSG00000185176	2	241615835	241622323	4	2	130	-0.12982	0.55164	AQP12B
ENSG00000086189	5	61683081	61699766	40	7	130	-0.12987	0.55166	DIMT1
ENSG00000145936	5	169801675	169816681	66	10	130	-0.13044	0.55189	KCNMB1
ENSG00000135111	12	115108059	115121969	25	7	130	-0.13066	0.55198	TBX3
ENSG00000168397	2	242576628	242613272	137	15	130	-0.13087	0.55206	ATG4B
ENSG00000198417	16	56691606	56694610	8	4	130	-0.13137	0.55226	MT1F
ENSG00000146904	7	143087382	143105985	46	14	130	-0.13184	0.55245	EPHA1
ENSG00000258289	14	65381079	65411309	99	9	130	-0.13185	0.55245	CHURC1
ENSG00000183098	13	93879095	95059655	3121	170	130	-0.13211	0.55255	GPC6
ENSG00000164919	8	100885428	100906290	40	4	130	-0.1322	0.55259	COX6C
ENSG00000149823	11	64856796	64879332	34	9	130	-0.13221	0.55259	VPS51
ENSG00000152284	2	85360533	85537511	603	52	130	-0.13243	0.55268	TCF7L1
ENSG00000115155	2	26680071	26781566	320	33	130	-0.13248	0.5527	OTOF
ENSG00000175482	11	67118248	67124443	8	2	130	-0.13255	0.55273	POLD4
ENSG00000128581	7	100956975	100965104	38	8	130	-0.13274	0.5528	RABL5
ENSG00000154478	10	125425871	125454123	81	19	130	-0.1329	0.55286	GPR26
ENSG00000132563	5	137774706	137782658	21	5	130	-0.13297	0.55289	REEP2
ENSG00000133805	11	10329860	10529126	741	65	130	-0.13305	0.55292	AMPD3
ENSG00000165192	X	15298053	15333778	53	5	130	-0.13308	0.55293	ASB11
ENSG00000167139	15	74165949	74181555	31	7	130	-0.13309	0.55294	TBC1D21
ENSG00000196689	17	3468738	3500392	110	19	130	-0.13316	0.55297	TRPV1
ENSG00000136280	7	45039074	45116068	252	15	130	-0.13323	0.55299	CCM2
ENSG00000106511	7	15650837	15726437	245	24	130	-0.13329	0.55302	MEOX2
ENSG00000268537	3	46927699	46930171	3	1	130	-0.1335	0.5531	AC109583.1
ENSG00000136813	9	114122972	114247025	300	20	130	-0.1335	0.5531	KIAA0368
ENSG00000097096	1	85622556	85666729	120	14	130	-0.13358	0.55313	SYDE2
ENSG00000106819	9	95218487	95244788	52	8	130	-0.13366	0.55316	ASPN
ENSG00000140400	15	75648133	75660971	5	2	130	-0.13369	0.55317	MAN2C1
ENSG00000138029	2	26466038	26513336	72	7	130	-0.13396	0.55328	HADHB
ENSG00000108691	17	32582304	32584222	3	1	130	-0.13394	0.55328	CCL2
ENSG00000132824	20	43124862	43150750	30	5	130	-0.13446	0.55348	SERINC3
ENSG00000168517	17	43238067	43247407	8	3	130	-0.13451	0.5535	HEXIM2
ENSG00000165078	8	68334360	68658620	726	55	130	-0.13473	0.55359	CPA6
ENSG00000127743	5	148750887	148783765	91	13	130	-0.13492	0.55366	IL17B
ENSG00000004866	7	116593292	116870157	388	47	130	-0.13491	0.55366	ST7
ENSG00000113569	5	37288239	37371283	120	11	130	-0.13495	0.55367	NUP155
ENSG00000003056	12	9092959	9102551	22	6	130	-0.13496	0.55368	M6PR
ENSG00000124198	20	47538427	47653230	220	15	130	-0.13525	0.55379	ARFGEF2
ENSG00000178860	8	72753784	72756703	7	3	130	-0.13526	0.5538	MSC
ENSG00000159140	21	34914924	34949812	29	7	130	-0.13528	0.5538	SON
ENSG00000130725	19	59067079	59070327	3	1	130	-0.13555	0.55391	UBE2M
ENSG00000110077	11	59939081	59952139	29	5	130	-0.13577	0.554	MS4A6A
ENSG00000141026	17	17380300	17396540	32	6	130	-0.13631	0.55421	MED9
ENSG00000164983	8	125324231	125384933	154	18	130	-0.13654	0.5543	TMEM65
ENSG00000136206	7	44040488	44049721	3	1	130	-0.13674	0.55438	SPDYE1
ENSG00000068305	15	100017370	100256671	515	39	130	-0.13674	0.55438	MEF2A
ENSG00000269469	19	49966009	49989488	45	6	130	-0.13677	0.55439	CTD-3148I10.9
ENSG00000120896	8	22402499	22433301	50	14	130	-0.13677	0.5544	SORBS3
ENSG00000118491	6	144185573	144259483	153	24	130	-0.13708	0.55452	ZC2HC1B
ENSG00000163945	4	1341054	1381837	137	13	130	-0.13711	0.55453	UVSSA
ENSG00000137574	8	56685701	56738007	142	12	130	-0.13744	0.55466	TGS1
ENSG00000166436	11	8633584	8693413	122	12	130	-0.13805	0.5549	TRIM66
ENSG00000100097	22	38071615	38075813	7	2	130	-0.13836	0.55502	LGALS1
ENSG00000143851	1	202116141	202130716	31	9	130	-0.13837	0.55503	PTPN7
ENSG00000113811	3	53918437	53926015	25	6	130	-0.13844	0.55505	SELK
ENSG00000272297	4	187347700	187476464	584	58	130	-0.13863	0.55513	RP11-215A19.2
ENSG00000171861	17	685513	695749	26	6	130	-0.13864	0.55513	RNMTL1
ENSG00000171405	X	52841228	52847325	2	1	130	-0.13883	0.55521	XAGE5
ENSG00000173264	11	64037534	64056972	21	8	130	-0.13907	0.5553	GPR137
ENSG00000143093	1	110574199	110617263	59	7	130	-0.13914	0.55533	STRIP1
ENSG00000091039	12	76745577	76953589	338	15	130	-0.13921	0.55536	OSBPL8
ENSG00000171476	4	57514155	57548065	124	21	130	-0.13924	0.55537	HOPX
ENSG00000132846	5	76367897	76383148	45	10	130	-0.13983	0.5556	ZBED3
ENSG00000106688	9	4490444	4587469	296	35	130	-0.14016	0.55573	SLC1A1
ENSG00000157578	21	40777770	40817731	106	8	130	-0.14022	0.55576	LCA5L
ENSG00000171451	18	65173819	65184217	2	1	130	-0.14029	0.55578	DSEL
ENSG00000024862	6	139094657	139114456	62	9	130	-0.14047	0.55586	CCDC28A
ENSG00000182667	11	131240373	132206716	2879	211	130	-0.14064	0.55592	NTM
ENSG00000205667	X	2924654	2951612	36	5	130	-0.14079	0.55598	ARSH
ENSG00000123106	12	28286182	28732883	1038	17	130	-0.14096	0.55605	CCDC91
ENSG00000170289	8	87566205	87755903	549	47	130	-0.14102	0.55607	CNGB3
ENSG00000186854	2	85048774	85134132	245	20	130	-0.14103	0.55608	TRABD2A
ENSG00000169551	X	134290461	134305322	9	4	130	-0.14123	0.55616	CT55
ENSG00000141971	19	17516531	17544533	91	10	130	-0.14134	0.5562	MVB12A
ENSG00000197872	2	16730727	16847599	294	49	130	-0.14143	0.55624	FAM49A
ENSG00000172426	6	43612783	43640336	82	9	130	-0.14155	0.55628	RSPH9
ENSG00000165813	10	115880621	115933979	94	9	130	-0.14157	0.55629	C10orf118
ENSG00000071655	19	1576639	1592882	2	1	130	-0.14159	0.5563	MBD3
ENSG00000267059	19	1578338	1605444	2	1	130	-0.14159	0.5563	UQCR11
ENSG00000255833	5	134779908	134788089	32	7	130	-0.14167	0.55633	TIFAB
ENSG00000133710	5	147405246	147516852	495	19	130	-0.1418	0.55638	SPINK5
ENSG00000087152	17	42269173	42277481	9	5	130	-0.14201	0.55646	ATXN7L3
ENSG00000082898	2	61704984	61765761	91	9	130	-0.14228	0.55657	XPO1
ENSG00000158008	1	26346375	26362955	24	6	130	-0.14231	0.55658	EXTL1
ENSG00000165383	10	50117528	50143242	140	21	130	-0.1423	0.55658	LRRC18
ENSG00000198088	X	106366657	106449670	87	4	130	-0.14234	0.55659	NUP62CL
ENSG00000039987	19	12862516	12869272	1	1	130	-0.14235	0.5566	BEST2
ENSG00000133063	1	203181955	203242769	158	26	130	-0.14247	0.55665	CHIT1
ENSG00000139278	12	75874460	75897633	51	7	130	-0.1427	0.55674	GLIPR1
ENSG00000177938	12	18891045	18892121	2	1	130	-0.143	0.55685	CAPZA3
ENSG00000198780	5	74073399	74162776	167	10	130	-0.14307	0.55688	FAM169A
ENSG00000091542	17	18086392	18113268	61	7	130	-0.14313	0.5569	ALKBH5
ENSG00000184276	11	71544246	71548756	15	3	130	-0.14336	0.557	DEFB108B
ENSG00000188931	1	161334521	161337664	17	1	130	-0.14372	0.55714	C1orf192
ENSG00000173744	2	228336868	228425930	268	19	130	-0.14426	0.55735	AGFG1
ENSG00000069399	19	45250962	45263301	26	8	130	-0.14436	0.55739	BCL3
ENSG00000221962	3	152057484	152058779	3	1	130	-0.14438	0.5574	TMEM14E
ENSG00000140511	15	89420519	89438857	78	10	130	-0.14472	0.55754	HAPLN3
ENSG00000131115	19	44711700	44741421	25	5	130	-0.14476	0.55755	ZNF227
ENSG00000139624	12	50523575	50561288	53	5	130	-0.14479	0.55756	CERS5
ENSG00000197265	8	30435835	30515768	165	18	130	-0.14482	0.55757	GTF2E2
ENSG00000267179	19	12035890	12090105	160	8	130	-0.14509	0.55768	ZNF763
ENSG00000175324	8	38020839	38034248	18	4	130	-0.14521	0.55773	LSM1
ENSG00000123219	5	64813593	64858998	144	12	130	-0.14531	0.55777	CENPK
ENSG00000124678	6	35085848	35116387	90	10	130	-0.14531	0.55777	TCP11
ENSG00000197363	8	146024261	146036554	41	4	130	-0.14556	0.55786	ZNF517
ENSG00000164736	8	55370495	55373448	6	2	130	-0.14581	0.55797	SOX17
ENSG00000066294	1	160510885	160549306	111	13	130	-0.14588	0.55799	CD84
ENSG00000256045	X	55207824	55208944	1	1	130	-0.1459	0.558	MTRNR2L10
ENSG00000137770	15	44719432	44821236	123	5	130	-0.14608	0.55807	CTDSPL2
ENSG00000181924	11	73583712	73588033	8	3	130	-0.14617	0.55811	COA4
ENSG00000181963	11	4470525	4471591	3	1	130	-0.1462	0.55812	OR52K2
ENSG00000127184	5	85913721	85916779	6	3	130	-0.14622	0.55813	COX7C
ENSG00000046653	X	13789150	13956757	270	29	130	-0.14628	0.55815	GPM6B
ENSG00000154274	4	37455563	37625117	664	61	130	-0.1464	0.5582	C4orf19
ENSG00000204856	12	110906169	110928190	53	9	130	-0.14646	0.55822	FAM216A
ENSG00000054598	6	1610681	1614127	3	1	130	-0.14658	0.55827	FOXC1
ENSG00000130165	19	11661962	11670051	13	3	130	-0.14664	0.55829	ELOF1
ENSG00000256892	10	37890366	37891859	8	2	130	-0.1467	0.55832	MTRNR2L7
ENSG00000186075	17	38024417	38034149	31	3	130	-0.14675	0.55834	ZPBP2
ENSG00000244607	3	42734155	42814745	165	16	130	-0.14683	0.55837	CCDC13
ENSG00000213088	1	159173097	159176290	10	3	130	-0.14686	0.55838	DARC
ENSG00000179041	8	67341263	67342966	5	2	130	-0.14694	0.55841	RRS1
ENSG00000140263	15	45315302	45369383	87	9	130	-0.14709	0.55847	SORD
ENSG00000134249	1	120436156	120439118	4	1	130	-0.14711	0.55848	ADAM30
ENSG00000108688	17	32597240	32599261	3	2	130	-0.14713	0.55849	CCL7
ENSG00000102221	X	46771711	46920641	52	6	130	-0.14736	0.55858	JADE3
ENSG00000075429	17	64831235	64881603	199	42	130	-0.14751	0.55864	CACNG5
ENSG00000151790	4	156775890	156841558	251	16	130	-0.14791	0.55879	TDO2
ENSG00000146802	7	112402437	112430647	29	4	130	-0.14828	0.55894	TMEM168
ENSG00000004478	12	2904119	2914576	10	4	130	-0.14835	0.55896	FKBP4
ENSG00000001617	3	50192478	50226508	58	8	130	-0.14837	0.55897	SEMA3F
ENSG00000015520	7	44552134	44580914	61	10	130	-0.14835	0.55897	NPC1L1
ENSG00000187806	15	72690614	72700370	13	2	130	-0.14836	0.55897	TMEM202
ENSG00000206483	3	126290625	126327398	98	16	130	-0.14837	0.55898	TXNRD3NB
ENSG00000100410	22	41855721	41864729	13	2	130	-0.14849	0.55902	PHF5A
ENSG00000088882	20	2774715	2781283	16	6	130	-0.14854	0.55904	CPXM1
ENSG00000189377	19	42932440	42947200	15	2	130	-0.1486	0.55906	CXCL17
ENSG00000197870	12	11418857	11422739	5	1	130	-0.14873	0.55912	PRB3
ENSG00000161649	17	41924516	41940997	25	4	130	-0.14888	0.55917	CD300LG
ENSG00000130724	19	59062933	59066491	4	2	130	-0.14903	0.55924	CHMP2A
ENSG00000128989	15	52839242	52862080	52	4	130	-0.14906	0.55925	ARPP19
ENSG00000177335	8	144120626	144141359	64	4	130	-0.14922	0.55931	C8orf31
ENSG00000105953	7	44646171	44748665	161	21	130	-0.14933	0.55935	OGDH
ENSG00000178055	3	46871032	46875585	8	2	130	-0.1497	0.5595	PRSS42
ENSG00000125089	4	8183799	8243530	178	32	130	-0.1499	0.55958	SH3TC1
ENSG00000174886	19	5891287	5904017	41	8	130	-0.14995	0.5596	NDUFA11
ENSG00000101265	20	4760669	4804291	235	34	130	-0.14997	0.55961	RASSF2
ENSG00000186532	17	1682779	1733928	163	14	130	-0.15003	0.55963	SMYD4
ENSG00000183578	15	51348795	51397473	103	13	130	-0.15015	0.55968	TNFAIP8L3
ENSG00000183801	11	7506619	7532608	109	14	130	-0.15059	0.55985	OLFML1
ENSG00000115474	2	233631174	233641278	23	5	130	-0.15061	0.55986	KCNJ13
ENSG00000169682	16	28985542	28995869	9	2	130	-0.15064	0.55987	SPNS1
ENSG00000103381	16	12756919	12897874	467	41	130	-0.15077	0.55992	CPPED1
ENSG00000154133	11	124753587	124768396	59	11	130	-0.15083	0.55994	ROBO4
ENSG00000124207	20	47662849	47713489	103	9	130	-0.15094	0.55999	CSE1L
ENSG00000184313	1	55107463	55175939	225	36	130	-0.15106	0.56003	MROH7
ENSG00000182700	5	139505521	139508391	1	1	130	-0.15122	0.5601	IGIP
ENSG00000163705	3	10123001	10149915	56	3	130	-0.15128	0.56012	FANCD2OS
ENSG00000267216	19	58790332	58826563	91	18	130	-0.15187	0.56035	AC010642.1
ENSG00000169877	16	31539185	31540124	4	2	130	-0.15199	0.5604	AHSP
ENSG00000187522	10	14880163	14913740	41	7	130	-0.15211	0.56045	HSPA14
ENSG00000260851	16	66503715	66551215	56	6	130	-0.1523	0.56053	RP11-403P17.5
ENSG00000172572	12	20522179	20837315	997	73	130	-0.15234	0.56054	PDE3A
ENSG00000010219	12	4671370	4723325	160	25	130	-0.1525	0.5606	DYRK4
ENSG00000198839	7	111846643	111983151	235	21	130	-0.15262	0.56065	ZNF277
ENSG00000014824	4	41992489	42092474	346	9	130	-0.15268	0.56067	SLC30A9
ENSG00000112299	6	133002729	133035188	149	13	130	-0.15269	0.56068	VNN1
ENSG00000198513	14	50999227	51099786	181	20	130	-0.15273	0.5607	ATL1
ENSG00000241484	22	45098355	45258665	919	102	130	-0.15286	0.56074	ARHGAP8
ENSG00000142765	1	27668513	27680421	25	7	130	-0.15293	0.56077	SYTL1
ENSG00000182631	5	33936491	33939023	2	1	130	-0.15295	0.56078	RXFP3
ENSG00000151929	10	121410882	121437331	90	13	130	-0.15311	0.56084	BAG3
ENSG00000132612	16	69345259	69358949	34	6	130	-0.15319	0.56087	VPS4A
ENSG00000142611	1	2985732	3355185	1093	118	130	-0.15327	0.56091	PRDM16
ENSG00000249141	6	167271582	167369612	253	27	130	-0.15348	0.56099	RP11-514O12.4
ENSG00000168675	18	13217497	13652754	1184	128	130	-0.15395	0.56117	LDLRAD4
ENSG00000177732	20	306207	310865	13	3	130	-0.1541	0.56123	SOX12
ENSG00000120742	3	150259781	150321015	165	19	130	-0.1543	0.56131	SERP1
ENSG00000170365	4	146402346	146479231	89	11	130	-0.15458	0.56142	SMAD1
ENSG00000115561	2	86730554	86948245	385	27	130	-0.1547	0.56147	CHMP3
ENSG00000105497	19	52074551	52092991	66	14	130	-0.15494	0.56156	ZNF175
ENSG00000122691	7	19060614	19157295	195	17	130	-0.15498	0.56158	TWIST1
ENSG00000108799	17	40852293	40897071	31	4	130	-0.15524	0.56169	EZH1
ENSG00000249884	2	86732791	86948245	381	26	130	-0.15528	0.5617	RNF103-CHMP3
ENSG00000145075	3	180320646	180588793	577	39	130	-0.15547	0.56177	CCDC39
ENSG00000173846	1	45265897	45271662	8	2	130	-0.15552	0.56179	PLK3
ENSG00000138942	22	31556168	31603005	107	14	130	-0.1555	0.56179	RNF185
ENSG00000100823	14	20923350	20925927	4	2	130	-0.15571	0.56187	APEX1
ENSG00000133640	12	85430092	85657002	244	15	130	-0.15586	0.56193	LRRIQ1
ENSG00000076382	17	26904588	26926297	12	7	130	-0.15604	0.562	SPAG5
ENSG00000139151	12	18836103	18890991	191	22	130	-0.15614	0.56204	PLCZ1
ENSG00000070423	19	647526	663277	2	1	130	-0.15616	0.56205	RNF126
ENSG00000198003	19	11531272	11546603	11	2	130	-0.15639	0.56214	CCDC151
ENSG00000173013	4	7042579	7044728	3	2	130	-0.15643	0.56215	CCDC96
ENSG00000167037	22	25202236	25323545	451	55	130	-0.15653	0.56219	SGSM1
ENSG00000109072	17	26691290	26700110	21	4	130	-0.15659	0.56221	VTN
ENSG00000248405	22	45098113	45258586	916	105	130	-0.15696	0.56236	PRR5-ARHGAP8
ENSG00000016402	6	137321108	137366298	87	18	130	-0.15705	0.5624	IL20RA
ENSG00000265264	11	6502715	6530208	74	8	130	-0.15729	0.56249	TIMM10B
ENSG00000205495	11	5067756	5068691	7	2	130	-0.15746	0.56256	OR52J3
ENSG00000130529	19	49660998	49715093	147	13	130	-0.15758	0.56261	TRPM4
ENSG00000167207	16	50727514	50766988	72	10	130	-0.15761	0.56262	NOD2
ENSG00000196136	14	95078714	95090392	34	10	130	-0.15773	0.56266	SERPINA3
ENSG00000106009	7	2577511	2595361	73	9	130	-0.15776	0.56268	BRAT1
ENSG00000164904	5	125877533	125931110	160	26	130	-0.15789	0.56273	ALDH7A1
ENSG00000115159	2	157291802	157470247	261	15	130	-0.15802	0.56278	GPD2
ENSG00000235156	3	99904531	99913035	22	5	130	-0.15807	0.5628	TMEM30C
ENSG00000196544	17	8091652	8093564	1	1	130	-0.15807	0.5628	C17orf59
ENSG00000130383	19	5865837	5903798	151	16	130	-0.15862	0.56302	FUT5
ENSG00000140093	14	94749650	94759608	29	6	130	-0.15884	0.5631	SERPINA10
ENSG00000145428	4	154631277	154681387	180	11	130	-0.15887	0.56312	RNF175
ENSG00000165480	13	21727734	21750741	71	10	130	-0.159	0.56316	SKA3
ENSG00000259207	17	45331212	45421658	282	24	130	-0.15907	0.56319	ITGB3
ENSG00000259753	17	45331263	45421658	282	24	130	-0.15907	0.56319	ITGB3
ENSG00000163354	1	154990996	155006257	25	7	130	-0.15909	0.5632	DCST2
ENSG00000206560	3	15708743	15901278	353	15	130	-0.15913	0.56322	ANKRD28
ENSG00000129493	14	31760994	31889788	160	12	130	-0.15914	0.56322	HEATR5A
ENSG00000188396	1	45271585	45272957	2	1	130	-0.15921	0.56325	TCTEX1D4
ENSG00000120332	1	175036994	175117202	289	24	130	-0.15923	0.56326	TNN
ENSG00000114544	3	125725198	125820404	328	15	130	-0.15938	0.56332	SLC41A3
ENSG00000145248	4	48485360	48491213	9	2	130	-0.15948	0.56335	SLC10A4
ENSG00000197948	5	141018869	141030986	48	12	130	-0.15971	0.56344	FCHSD1
ENSG00000115386	2	79347488	79350545	13	5	130	-0.15979	0.56348	REG1A
ENSG00000103184	16	5008318	5069159	251	27	130	-0.15999	0.56355	SEC14L5
ENSG00000177483	2	238707032	238751451	73	9	130	-0.16002	0.56357	RBM44
ENSG00000186020	19	37025676	37096178	137	14	130	-0.16021	0.56364	ZNF529
ENSG00000144589	2	220462582	220481173	7	1	130	-0.16032	0.56369	STK11IP
ENSG00000151025	10	25463991	25891155	1523	53	130	-0.16038	0.56371	GPR158
ENSG00000161202	3	183873176	183891398	31	9	130	-0.16044	0.56373	DVL3
ENSG00000113916	3	187439165	187463515	73	14	130	-0.16077	0.56386	BCL6
ENSG00000148655	10	77360998	78319925	1837	131	130	-0.1608	0.56387	C10orf11
ENSG00000114638	3	118892364	118924000	91	20	130	-0.16087	0.5639	UPK1B
ENSG00000198382	11	75526212	75854239	462	17	130	-0.16152	0.56416	UVRAG
ENSG00000089199	20	5892076	5906007	41	7	130	-0.16155	0.56417	CHGB
ENSG00000179403	1	1370241	1378262	8	1	130	-0.16173	0.56424	VWA1
ENSG00000071575	2	12857015	12882860	62	11	130	-0.1618	0.56427	TRIB2
ENSG00000164163	4	146019084	146050331	19	7	130	-0.162	0.56435	ABCE1
ENSG00000165417	14	81641796	81687721	81	12	130	-0.16222	0.56443	GTF2A1
ENSG00000167311	11	3659733	3663546	13	5	130	-0.16241	0.56451	ART5
ENSG00000134365	1	196819371	196888102	166	15	130	-0.16312	0.56479	CFHR4
ENSG00000147123	X	47001615	47004903	1	1	130	-0.16315	0.5648	NDUFB11
ENSG00000149294	11	112831997	113149158	818	53	130	-0.16318	0.56481	NCAM1
ENSG00000094975	1	172501489	172580971	111	16	130	-0.16322	0.56483	SUCO
ENSG00000103528	16	19179293	19279652	189	25	130	-0.16341	0.5649	SYT17
ENSG00000240038	1	104096437	104122156	27	10	130	-0.16352	0.56495	AMY2B
ENSG00000154734	21	28208066	28217728	10	5	130	-0.16352	0.56495	ADAMTS1
ENSG00000107902	10	126150403	126306457	794	51	130	-0.16366	0.565	LHPP
ENSG00000197860	5	64961755	65018862	90	14	130	-0.16386	0.56508	SGTB
ENSG00000105185	19	33071974	33078358	16	6	130	-0.16388	0.56509	PDCD5
ENSG00000124780	6	39266777	39282329	41	12	130	-0.16444	0.56531	KCNK17
ENSG00000086205	11	49168187	49230222	182	15	130	-0.16444	0.56531	FOLH1
ENSG00000235978	3	4855978	4928977	234	23	130	-0.16455	0.56535	AC018816.3
ENSG00000183780	1	234040679	234460262	1426	106	130	-0.16479	0.56544	SLC35F3
ENSG00000171368	5	660883	693510	97	11	130	-0.16482	0.56546	TPPP
ENSG00000244045	17	26684604	26708716	50	7	130	-0.16494	0.56551	TMEM199
ENSG00000169241	1	155107820	155111329	4	2	130	-0.16499	0.56552	SLC50A1
ENSG00000172534	X	153213004	153237258	13	1	130	-0.16497	0.56552	HCFC1
ENSG00000118137	11	116706467	116708666	10	4	130	-0.16517	0.5656	APOA1
ENSG00000171792	12	2985424	2998626	27	2	130	-0.16521	0.56561	RHNO1
ENSG00000116649	1	11114641	11120081	7	2	130	-0.16529	0.56564	SRM
ENSG00000108819	17	48211104	48227991	20	7	130	-0.16558	0.56575	PPP1R9B
ENSG00000100220	22	32783569	32808242	91	15	130	-0.16639	0.56607	RTCB
ENSG00000175018	10	127265091	127371713	169	19	130	-0.16647	0.5661	TEX36
ENSG00000197851	7	96110938	96132835	46	10	130	-0.16658	0.56615	C7orf76
ENSG00000095303	9	125132824	125157982	72	9	130	-0.16661	0.56616	PTGS1
ENSG00000006740	17	12692856	12894960	725	53	130	-0.16678	0.56623	ARHGAP44
ENSG00000047648	X	11136239	11683821	628	28	130	-0.16703	0.56633	ARHGAP6
ENSG00000258429	16	69362524	69364498	5	2	130	-0.1671	0.56636	PDF
ENSG00000152154	2	39892122	39945103	56	4	130	-0.16755	0.56653	TMEM178A
ENSG00000150556	2	149894621	150071776	536	35	130	-0.16771	0.5666	LYPD6B
ENSG00000139190	12	6571403	6580153	25	4	130	-0.16795	0.56669	VAMP1
ENSG00000189241	6	116597741	116601066	9	3	130	-0.16803	0.56672	TSPYL1
ENSG00000168546	8	21547915	21669869	174	36	130	-0.1681	0.56675	GFRA2
ENSG00000136197	7	42948325	42951904	13	3	130	-0.16817	0.56677	C7orf25
ENSG00000132801	20	44486256	44507761	71	8	130	-0.16829	0.56682	ZSWIM3
ENSG00000052802	4	166248775	166264312	59	11	130	-0.16858	0.56694	MSMO1
ENSG00000007216	17	26800311	26824799	31	11	130	-0.1686	0.56694	SLC13A2
ENSG00000143156	1	169101769	169337205	799	21	130	-0.16879	0.56702	NME7
ENSG00000183431	1	38422647	38456593	76	8	130	-0.16884	0.56704	SF3A3
ENSG00000188069	11	4790209	4791168	17	3	130	-0.16891	0.56706	OR51F1
ENSG00000064886	1	111743393	111786062	135	18	130	-0.16898	0.56709	CHI3L2
ENSG00000196724	19	58433252	58446761	22	5	130	-0.16899	0.5671	ZNF418
ENSG00000169918	15	31775329	32162992	811	33	130	-0.16914	0.56716	OTUD7A
ENSG00000086758	X	53559057	53713673	40	3	130	-0.16927	0.56721	HUWE1
ENSG00000136732	2	127413509	127454246	171	31	130	-0.16937	0.56725	GYPC
ENSG00000126856	16	90122974	90158480	96	11	130	-0.16961	0.56734	PRDM7
ENSG00000122966	12	120123595	120315095	463	31	130	-0.16975	0.5674	CIT
ENSG00000164219	5	114546527	114598569	118	19	130	-0.16983	0.56743	PGGT1B
ENSG00000186354	9	91605778	91611055	15	6	130	-0.16995	0.56748	C9orf47
ENSG00000167157	9	132427920	132484875	189	23	130	-0.16997	0.56748	PRRX2
ENSG00000140153	14	102605840	102691184	171	18	130	-0.17005	0.56751	WDR20
ENSG00000166855	15	65440557	65477680	19	3	130	-0.17006	0.56752	CLPX
ENSG00000151773	13	44398045	44453827	195	19	130	-0.17022	0.56758	CCDC122
ENSG00000152242	18	43753519	43846949	132	10	130	-0.17023	0.56759	C18orf25
ENSG00000221954	11	50003009	50004071	2	1	130	-0.17039	0.56765	OR4C12
ENSG00000172915	13	35516424	36247159	1773	53	130	-0.17051	0.5677	NBEA
ENSG00000254858	19	18303992	18307758	13	3	130	-0.17059	0.56773	MPV17L2
ENSG00000012211	X	49031151	49042845	5	2	130	-0.17066	0.56775	PRICKLE3
ENSG00000152208	4	93225550	94695707	3417	110	130	-0.1707	0.56777	GRID2
ENSG00000159147	21	34931848	34961014	25	7	130	-0.17076	0.56779	DONSON
ENSG00000180777	18	14728271	14852737	245	16	130	-0.17085	0.56783	ANKRD30B
ENSG00000001631	7	91828283	91875480	42	7	130	-0.17088	0.56784	KRIT1
ENSG00000004059	7	127228399	127231759	9	3	130	-0.17094	0.56787	ARF5
ENSG00000253459	14	50064193	50065882	6	3	130	-0.17095	0.56787	AL139099.1
ENSG00000268279	3	14176717	14189548	34	6	130	-0.17107	0.56792	RP11-434D12.1
ENSG00000102243	X	135614311	135638966	18	2	130	-0.17146	0.56807	VGLL1
ENSG00000073849	3	186648274	186796341	548	67	130	-0.17166	0.56815	ST6GAL1
ENSG00000204839	8	144648357	144655141	21	5	130	-0.17176	0.56819	MROH6
ENSG00000226490	8	142524738	142528837	16	4	130	-0.17181	0.56821	AC138647.1
ENSG00000120159	9	26840683	26892802	115	17	130	-0.17193	0.56825	CAAP1
ENSG00000186642	11	72287185	72385635	263	24	130	-0.17201	0.56829	PDE2A
ENSG00000116133	1	55315306	55352891	124	15	130	-0.17228	0.56839	DHCR24
ENSG00000140274	15	45406519	45410619	6	1	130	-0.17254	0.56849	DUOXA2
ENSG00000103199	16	4798240	4817625	76	10	130	-0.1726	0.56852	ZNF500
ENSG00000159131	21	34876238	34915797	51	10	130	-0.17261	0.56852	GART
ENSG00000160679	1	153606525	153618782	24	3	130	-0.17277	0.56858	CHTOP
ENSG00000170476	5	138723169	138725770	1	1	130	-0.17307	0.5687	MZB1
ENSG00000185372	5	180551357	180552304	1	1	130	-0.17307	0.5687	OR2V1
ENSG00000138802	4	110354928	110462052	161	8	130	-0.17325	0.56877	SEC24B
ENSG00000112308	6	24705089	24721064	31	9	130	-0.17345	0.56885	C6orf62
ENSG00000156959	3	9543481	9595486	187	17	130	-0.17361	0.56891	LHFPL4
ENSG00000031698	1	109756540	109780791	35	8	130	-0.17366	0.56893	SARS
ENSG00000206053	16	1728257	1752281	34	6	130	-0.17389	0.56902	HN1L
ENSG00000128524	7	128502880	128505898	9	3	130	-0.17389	0.56903	ATP6V1F
ENSG00000076826	19	7660788	7683190	43	6	130	-0.17396	0.56905	CAMSAP3
ENSG00000133657	3	194123401	194219093	178	15	130	-0.17398	0.56906	ATP13A3
ENSG00000176887	2	5832799	5841516	13	6	130	-0.17408	0.5691	SOX11
ENSG00000101292	20	5282317	5297378	120	6	130	-0.17439	0.56922	PROKR2
ENSG00000259202	15	67435072	67439277	10	4	130	-0.17448	0.56926	RP11-342M21.2
ENSG00000121073	17	47778305	47786376	10	4	130	-0.17454	0.56928	SLC35B1
ENSG00000099991	22	24407642	24574596	195	16	130	-0.17475	0.56936	CABIN1
ENSG00000196459	X	13730363	13752754	18	3	130	-0.17475	0.56936	TRAPPC2
ENSG00000171201	4	71235810	71255961	94	10	130	-0.17477	0.56937	SMR3B
ENSG00000213901	2	219940051	220035549	152	9	130	-0.17479	0.56938	SLC23A3
ENSG00000150593	10	112631565	112659764	54	11	130	-0.17498	0.56945	PDCD4
ENSG00000119614	14	74706175	74729441	71	8	130	-0.175	0.56946	VSX2
ENSG00000101546	18	77794358	77806397	41	5	130	-0.17502	0.56947	RBFA
ENSG00000105063	19	55741148	55770363	17	5	130	-0.17529	0.56958	PPP6R1
ENSG00000119537	18	60994959	61034743	83	11	130	-0.17537	0.5696	KDSR
ENSG00000160305	21	47878812	47989926	371	25	130	-0.17541	0.56962	DIP2A
ENSG00000187581	14	93813537	93814702	8	3	130	-0.17559	0.56969	COX8C
ENSG00000107018	9	5334969	5339873	13	3	130	-0.17573	0.56975	RLN1
ENSG00000175084	2	220283099	220291461	15	3	130	-0.1761	0.56989	DES
ENSG00000115461	2	217536828	217560248	47	6	130	-0.1763	0.56997	IGFBP5
ENSG00000139880	14	23516271	23526747	2	1	130	-0.1764	0.57001	CDH24
ENSG00000154553	4	186422851	186456766	52	4	130	-0.17658	0.57008	PDLIM3
ENSG00000167904	8	56608983	56685966	178	19	130	-0.17658	0.57008	TMEM68
ENSG00000257242	12	92378756	92536690	427	60	130	-0.17662	0.5701	C12orf79
ENSG00000121335	12	11544476	11653975	318	19	130	-0.17666	0.57011	PRB2
ENSG00000183439	4	165875598	165898820	47	7	130	-0.17668	0.57012	TRIM61
ENSG00000092203	14	21944756	21967319	54	5	130	-0.17691	0.57021	TOX4
ENSG00000175182	3	184053714	184064063	21	8	130	-0.17705	0.57027	FAM131A
ENSG00000174576	11	66188475	66194178	4	1	130	-0.1771	0.57029	NPAS4
ENSG00000123395	12	52463030	52471278	25	4	130	-0.1773	0.57036	C12orf44
ENSG00000196381	19	38158652	38183223	53	9	130	-0.1773	0.57036	ZNF781
ENSG00000182261	11	7980971	7986973	19	6	130	-0.17733	0.57037	NLRP10
ENSG00000118257	2	206546714	206662857	264	47	130	-0.17755	0.57046	NRP2
ENSG00000213002	8	71485681	71486671	3	1	130	-0.1776	0.57048	AC120194.1
ENSG00000107614	10	17184253	17244053	203	9	130	-0.17794	0.57062	TRDMT1
ENSG00000151135	12	107349497	107372556	43	9	130	-0.17796	0.57062	C12orf23
ENSG00000257230	12	59917059	59917965	2	1	130	-0.17809	0.57067	RP11-272B17.2
ENSG00000115107	2	119981384	120023228	166	24	130	-0.17811	0.57068	STEAP3
ENSG00000162194	11	62430287	62439727	16	3	130	-0.17833	0.57077	C11orf48
ENSG00000198517	7	1570350	1582679	28	3	130	-0.17836	0.57078	MAFK
ENSG00000196503	4	57371509	57390614	43	9	130	-0.17851	0.57084	ARL9
ENSG00000100034	22	22273793	22307209	78	10	130	-0.17856	0.57086	PPM1F
ENSG00000135473	12	56710007	56727837	20	4	130	-0.17863	0.57089	PAN2
ENSG00000177731	17	18148150	18162230	15	4	130	-0.17864	0.57089	FLII
ENSG00000175073	8	67540722	67579452	44	6	130	-0.17866	0.5709	VCPIP1
ENSG00000102230	X	24576204	24690794	103	6	130	-0.17868	0.5709	PCYT1B
ENSG00000101181	20	60758085	60778624	95	18	130	-0.1787	0.57091	MTG2
ENSG00000254999	3	10157276	10168874	46	4	130	-0.17873	0.57092	BRK1
ENSG00000245848	19	33790840	33793470	5	1	130	-0.17887	0.57098	CEBPA
ENSG00000259649	15	81188532	81202118	15	6	130	-0.17907	0.57106	RP11-351M8.1
ENSG00000130985	X	47050260	47074527	8	2	130	-0.17953	0.57124	UBA1
ENSG00000164099	4	119201193	119274158	173	24	130	-0.17979	0.57134	PRSS12
ENSG00000135951	2	99613724	99771427	325	14	130	-0.1799	0.57138	TSGA10
ENSG00000273003	11	64781654	64808042	81	11	130	-0.18001	0.57143	RP11-399J13.3
ENSG00000160789	1	156052364	156109880	128	9	130	-0.18006	0.57145	LMNA
ENSG00000198756	1	183898796	184006863	334	31	130	-0.18012	0.57147	COLGALT2
ENSG00000185379	17	33426811	33448541	28	9	130	-0.18013	0.57148	RAD51D
ENSG00000183765	22	29083731	29138410	132	20	130	-0.18017	0.57149	CHEK2
ENSG00000091010	5	145718587	145720083	1	1	130	-0.18019	0.5715	POU4F3
ENSG00000104313	8	72109668	72274467	397	51	130	-0.18021	0.57151	EYA1
ENSG00000042062	20	49202645	49308065	269	32	130	-0.18038	0.57157	FAM65C
ENSG00000152192	13	79172497	79177673	6	3	130	-0.1805	0.57162	POU4F1
ENSG00000148143	9	109625378	109775915	207	33	130	-0.18054	0.57164	ZNF462
ENSG00000143612	1	154179182	154193104	17	4	130	-0.18067	0.57169	C1orf43
ENSG00000176009	11	8959119	8964580	25	3	130	-0.18075	0.57172	ASCL3
ENSG00000162885	1	235613238	235667781	121	11	130	-0.18077	0.57173	B3GALNT2
ENSG00000106868	9	114803065	114937688	315	29	130	-0.18079	0.57174	SUSD1
ENSG00000243708	15	42120283	42140345	72	10	130	-0.181	0.57181	PLA2G4B
ENSG00000168970	15	42120293	42140353	72	10	130	-0.181	0.57181	JMJD7-PLA2G4B
ENSG00000181163	5	170814120	170838141	54	5	130	-0.18111	0.57186	NPM1
ENSG00000086065	9	33264940	33281977	20	4	130	-0.18113	0.57187	CHMP5
ENSG00000165935	12	27619743	27655118	186	12	130	-0.18117	0.57188	SMCO2
ENSG00000167323	11	3875757	4114439	522	23	130	-0.18122	0.5719	STIM1
ENSG00000158966	1	64936428	65158741	429	54	130	-0.18132	0.57194	CACHD1
ENSG00000184058	22	19744226	19771116	46	7	130	-0.18164	0.57207	TBX1
ENSG00000188888	17	36481413	36499730	8	1	130	-0.18186	0.57215	GPR179
ENSG00000110583	11	63706431	63724800	28	3	130	-0.18196	0.57219	NAA40
ENSG00000170445	5	140052758	140071609	29	5	130	-0.1821	0.57225	HARS
ENSG00000167654	19	3879862	3928077	47	8	130	-0.1821	0.57225	ATCAY
ENSG00000117602	1	24829387	24867530	106	13	130	-0.18219	0.57228	RCAN3
ENSG00000204851	19	46990163	46999755	33	10	130	-0.18243	0.57238	PNMAL2
ENSG00000158050	2	96808905	96811179	1	1	130	-0.18274	0.5725	DUSP2
ENSG00000187690	X	51149767	51151687	1	1	130	-0.18274	0.5725	CXorf67
ENSG00000214022	7	150065278	150071133	16	3	130	-0.18278	0.57251	REPIN1
ENSG00000213516	1	89445139	89458643	12	6	130	-0.18289	0.57256	RBMXL1
ENSG00000119878	2	46843555	46852881	20	6	130	-0.183	0.5726	CRIPT
ENSG00000128394	22	39436609	39449915	23	2	130	-0.18328	0.57271	APOBEC3F
ENSG00000178301	11	77300436	77321400	45	5	130	-0.18339	0.57275	AQP11
ENSG00000254415	19	52145806	52150054	2	1	130	-0.18352	0.5728	SIGLEC14
ENSG00000267710	19	56784138	56821819	100	15	130	-0.18378	0.57291	AC006116.20
ENSG00000141506	17	8782233	8869029	207	37	130	-0.18397	0.57298	PIK3R5
ENSG00000167208	16	50700211	50715264	18	9	130	-0.18422	0.57308	SNX20
ENSG00000021645	14	78708734	80330762	3773	201	130	-0.1843	0.57311	NRXN3
ENSG00000257923	7	101458959	101927249	1059	55	130	-0.18436	0.57313	CUX1
ENSG00000100485	14	50583847	50698276	287	17	130	-0.18457	0.57322	SOS2
ENSG00000143412	1	150954493	150968110	36	9	130	-0.18464	0.57325	ANXA9
ENSG00000213015	19	56146382	56154835	23	6	130	-0.18478	0.5733	ZNF580
ENSG00000126226	13	113831891	113863029	36	5	130	-0.18483	0.57332	PCID2
ENSG00000120075	17	46668619	46671323	8	4	130	-0.18485	0.57333	HOXB5
ENSG00000130711	9	133539981	133558368	49	11	130	-0.18503	0.5734	PRDM12
ENSG00000174405	13	108859787	108870716	12	4	130	-0.18506	0.57341	LIG4
ENSG00000151366	11	77779350	77791265	31	5	130	-0.18511	0.57343	NDUFC2
ENSG00000181222	17	7387685	7417933	120	9	130	-0.18535	0.57352	POLR2A
ENSG00000161179	22	21982378	21984353	4	2	130	-0.18537	0.57353	YDJC
ENSG00000085382	6	105175968	105307794	264	13	130	-0.18551	0.57359	HACE1
ENSG00000184305	4	91048686	92523064	4209	144	130	-0.18574	0.57368	CCSER1
ENSG00000130508	2	1635659	1748624	349	44	130	-0.18593	0.57375	PXDN
ENSG00000196267	19	52657117	52674896	49	10	130	-0.18602	0.57378	ZNF836
ENSG00000124935	11	62009682	62012280	9	4	130	-0.1861	0.57382	SCGB1D2
ENSG00000130821	X	152953554	152962048	8	2	130	-0.18657	0.574	SLC6A8
ENSG00000165714	12	12510013	12619840	326	28	130	-0.18669	0.57405	LOH12CR1
ENSG00000184845	5	174867042	174871211	9	3	130	-0.18684	0.57411	DRD1
ENSG00000124467	19	43256838	43359843	322	17	130	-0.18687	0.57412	PSG8
ENSG00000167315	18	47309869	47340330	60	10	130	-0.18698	0.57416	ACAA2
ENSG00000142541	19	49990811	49995565	8	2	130	-0.18708	0.5742	RPL13A
ENSG00000112419	6	143857982	144152322	918	52	130	-0.18748	0.57436	PHACTR2
ENSG00000116221	1	54649714	54691137	96	19	130	-0.18765	0.57442	MRPL37
ENSG00000268091	12	131514221	131514769	4	1	130	-0.18781	0.57449	AC078925.1
ENSG00000169989	4	153690506	153700916	21	4	130	-0.18802	0.57457	TIGD4
ENSG00000117114	1	81771845	82458120	2155	154	130	-0.18808	0.57459	LPHN2
ENSG00000171126	2	42669157	42721237	132	23	130	-0.18844	0.57473	KCNG3
ENSG00000030066	11	47799639	47870107	118	12	130	-0.18845	0.57474	NUP160
ENSG00000111716	12	21788276	21910791	143	10	130	-0.18845	0.57474	LDHB
ENSG00000269783	10	99627889	99631294	8	1	130	-0.18873	0.57485	GOLGA7B
ENSG00000090382	12	69742121	69748014	20	6	130	-0.18878	0.57487	LYZ
ENSG00000167703	17	1472561	1532180	62	10	130	-0.18907	0.57498	SLC43A2
ENSG00000205029	11	55606228	55607214	5	3	130	-0.18924	0.57505	OR5D16
ENSG00000085224	X	76760356	77041702	96	7	130	-0.1894	0.57511	ATRX
ENSG00000125149	16	67143861	67182442	22	4	130	-0.18946	0.57513	C16orf70
ENSG00000163462	1	155145873	155157447	11	4	130	-0.18955	0.57517	TRIM46
ENSG00000165841	10	96447911	96613017	426	17	130	-0.18986	0.57529	CYP2C19
ENSG00000269121	16	12062000	12062333	1	1	130	-0.18988	0.5753	AC007216.2
ENSG00000111536	12	68595131	68619601	60	11	130	-0.19011	0.57539	IL26
ENSG00000129675	X	135747706	135864247	56	8	130	-0.19018	0.57541	ARHGEF6
ENSG00000267740	19	5866182	5903798	148	16	130	-0.19028	0.57545	AC024592.12
ENSG00000070476	3	126156444	126194762	123	15	130	-0.19029	0.57546	ZXDC
ENSG00000168899	2	85811531	85820535	22	6	130	-0.19055	0.57556	VAMP5
ENSG00000164597	7	106842000	107204959	696	18	130	-0.19057	0.57557	COG5
ENSG00000159708	16	67360701	67419106	91	8	130	-0.19069	0.57562	LRRC36
ENSG00000167074	22	41763337	41795330	56	6	130	-0.19086	0.57568	TEF
ENSG00000184838	5	119799973	120023027	792	49	130	-0.19088	0.57569	PRR16
ENSG00000152642	3	32147181	32210205	231	18	130	-0.19092	0.5757	GPD1L
ENSG00000268791	4	6693782	6694189	2	1	130	-0.19098	0.57573	AC093323.1
ENSG00000137965	1	79115481	79129763	22	5	130	-0.19116	0.5758	IFI44
ENSG00000130368	6	160327974	160329108	1	1	130	-0.19116	0.5758	MAS1
ENSG00000185808	21	38431470	38445470	44	10	130	-0.19117	0.5758	PIGP
ENSG00000108592	17	61896793	61907372	18	2	130	-0.19125	0.57583	FTSJ3
ENSG00000146215	6	43267448	43276535	10	3	130	-0.19137	0.57588	CRIP3
ENSG00000133872	8	29920528	29940723	30	4	130	-0.19152	0.57594	TMEM66
ENSG00000172731	10	72058729	72142382	292	28	130	-0.19156	0.57596	LRRC20
ENSG00000169515	19	46913629	46916841	9	5	130	-0.1919	0.57609	CCDC8
ENSG00000166396	18	61420169	61472604	183	18	130	-0.19205	0.57615	SERPINB7
ENSG00000143450	1	151735445	151743808	16	4	130	-0.19214	0.57618	OAZ3
ENSG00000215712	6	157710418	157744633	68	11	130	-0.19252	0.57633	TMEM242
ENSG00000268317	16	56662971	56666150	9	4	130	-0.19251	0.57633	AC026461.1
ENSG00000197846	6	26199748	26200942	8	3	130	-0.19268	0.57639	HIST1H2BF
ENSG00000156869	1	100174259	100232187	195	7	130	-0.19278	0.57643	FRRS1
ENSG00000268423	19	47050313	47104118	150	25	130	-0.19276	0.57643	AC011551.3
ENSG00000183569	22	42949623	42970388	51	9	130	-0.19285	0.57646	SERHL2
ENSG00000138641	4	89442199	89629693	340	18	130	-0.19336	0.57666	HERC3
ENSG00000240972	22	24236191	24237414	3	1	130	-0.19337	0.57666	MIF
ENSG00000228198	1	248366332	248367392	2	1	130	-0.19338	0.57667	OR2M3
ENSG00000102870	16	30789778	30798523	1	1	130	-0.19346	0.5767	ZNF629
ENSG00000163870	3	127291912	127317094	25	10	130	-0.19372	0.5768	TPRA1
ENSG00000205364	16	56666145	56667898	11	4	130	-0.19371	0.5768	MT1M
ENSG00000203697	1	223711349	223853436	273	23	130	-0.19389	0.57687	CAPN8
ENSG00000060762	6	166778407	166796486	22	2	130	-0.19388	0.57687	MPC1
ENSG00000119707	14	73525144	73588122	112	18	130	-0.19392	0.57688	RBM25
ENSG00000115738	2	8818975	8824583	8	3	130	-0.19409	0.57695	ID2
ENSG00000132466	4	73939093	74124515	137	22	130	-0.19438	0.57706	ANKRD17
ENSG00000243364	1	155036207	155042029	4	2	130	-0.19488	0.57726	EFNA4
ENSG00000112706	6	76630832	76782395	274	29	130	-0.1952	0.57738	IMPG1
ENSG00000142698	1	34632484	34684732	183	24	130	-0.19542	0.57747	C1orf94
ENSG00000160050	1	32665987	32670988	2	1	130	-0.19558	0.57753	CCDC28B
ENSG00000177427	17	18163848	18169866	8	2	130	-0.19581	0.57762	MIEF2
ENSG00000100280	22	29723669	29819168	202	24	130	-0.19595	0.57767	AP1B1
ENSG00000115718	2	128176003	128186822	29	6	130	-0.19615	0.57775	PROC
ENSG00000137802	15	42066632	42120053	78	11	130	-0.19614	0.57775	MAPKBP1
ENSG00000160678	1	153600402	153604513	6	1	130	-0.19624	0.57779	S100A1
ENSG00000138780	4	106629935	106768885	286	9	130	-0.19653	0.5779	GSTCD
ENSG00000267699	18	48494389	48584514	90	8	130	-0.1966	0.57793	RP11-729L2.2
ENSG00000168904	15	99791567	99930934	403	24	130	-0.19691	0.57805	LRRC28
ENSG00000130522	19	18390563	18392432	2	1	130	-0.19692	0.57805	JUND
ENSG00000174808	4	75669969	75719896	182	12	130	-0.197	0.57809	BTC
ENSG00000148082	9	91628060	91793682	421	37	130	-0.19735	0.57822	SHC3
ENSG00000147535	8	38120648	38126761	6	3	130	-0.19758	0.57831	PPAPDC1B
ENSG00000160058	1	32830704	32860332	13	6	130	-0.19767	0.57835	BSDC1
ENSG00000232478	X	134847185	134857354	8	3	130	-0.19768	0.57835	CT45A1
ENSG00000162496	1	12627939	12677737	139	23	130	-0.19805	0.5785	DHRS3
ENSG00000181804	3	142984064	143567373	1801	140	130	-0.19827	0.57858	SLC9A9
ENSG00000101000	20	33759876	33765165	11	2	130	-0.19826	0.57858	PROCR
ENSG00000170262	21	33664124	33687095	41	9	130	-0.19838	0.57863	MRAP
ENSG00000125977	20	32676104	32700138	23	5	130	-0.19844	0.57865	EIF2S2
ENSG00000196839	20	43248163	43280874	82	18	130	-0.19849	0.57867	ADA
ENSG00000175093	3	140770244	140867453	169	15	130	-0.19861	0.57872	SPSB4
ENSG00000125962	X	101854096	101859087	1	1	130	-0.19882	0.5788	ARMCX5
ENSG00000129932	19	3490819	3500938	14	2	130	-0.19904	0.57888	DOHH
ENSG00000116044	2	178092323	178257425	399	24	130	-0.19912	0.57892	NFE2L2
ENSG00000042813	7	49890017	50160925	668	18	130	-0.19934	0.579	ZPBP
ENSG00000184925	9	139844003	139849949	21	4	130	-0.19952	0.57907	LCN12
ENSG00000105559	19	49340354	49371889	89	7	130	-0.19951	0.57907	PLEKHA4
ENSG00000187231	2	179966419	180129517	364	21	130	-0.19979	0.57918	SESTD1
ENSG00000185633	12	57628686	57634498	1	1	130	-0.19985	0.5792	NDUFA4L2
ENSG00000179454	14	45393522	45511525	174	7	130	-0.19987	0.57921	KLHL28
ENSG00000113649	5	145826874	145891524	155	11	130	-0.19995	0.57924	TCERG1
ENSG00000137463	4	140187317	140201492	30	6	130	-0.20005	0.57928	MGARP
ENSG00000138813	4	100432161	100463460	136	21	130	-0.20054	0.57947	C4orf17
ENSG00000213762	19	58125601	58134724	23	5	130	-0.20067	0.57952	ZNF134
ENSG00000185818	4	2061239	2070816	11	1	130	-0.2008	0.57957	NAT8L
ENSG00000128250	22	29834572	29838444	12	2	130	-0.20106	0.57967	RFPL1
ENSG00000048462	16	12058964	12061925	12	3	130	-0.20145	0.57983	TNFRSF17
ENSG00000187122	10	98757795	98945677	519	58	130	-0.20149	0.57984	SLIT1
ENSG00000105519	19	5911718	5915888	10	3	130	-0.20148	0.57984	CAPS
ENSG00000206262	3	138666076	138672293	18	2	130	-0.20182	0.57997	C3orf72
ENSG00000188620	10	124895478	124897257	1	1	130	-0.20189	0.58	HMX3
ENSG00000141750	17	37366789	37382125	20	5	130	-0.2021	0.58008	STAC2
ENSG00000115685	2	242088991	242123067	81	11	130	-0.2022	0.58012	PPP1R7
ENSG00000134243	1	109852192	109940573	110	8	130	-0.20226	0.58014	SORT1
ENSG00000125656	19	6361463	6368919	33	5	130	-0.20237	0.58019	CLPP
ENSG00000183876	5	149675906	149718870	93	14	130	-0.20246	0.58022	ARSI
ENSG00000138600	15	50999506	51058005	207	17	130	-0.20251	0.58024	SPPL2A
ENSG00000132383	17	1732996	1803376	180	16	130	-0.2027	0.58031	RPA1
ENSG00000120029	10	103605356	103815950	268	23	130	-0.20277	0.58034	C10orf76
ENSG00000169093	X	1522032	1572655	79	5	130	-0.20275	0.58034	ASMTL
ENSG00000182541	22	31608225	31676066	108	17	130	-0.20285	0.58037	LIMK2
ENSG00000116833	1	199996730	200146552	511	51	130	-0.20286	0.58038	NR5A2
ENSG00000112320	6	107811162	107981357	314	36	130	-0.20291	0.5804	SOBP
ENSG00000162946	1	231762561	232177018	1054	99	130	-0.20315	0.58049	DISC1
ENSG00000105695	19	35783028	35804707	49	13	130	-0.20355	0.58065	MAG
ENSG00000170345	14	75745477	75748933	8	3	130	-0.20406	0.58085	FOS
ENSG00000187860	22	30752624	30774647	74	7	130	-0.20432	0.58095	CCDC157
ENSG00000135870	1	173900352	173991435	153	10	130	-0.20507	0.58124	RC3H1
ENSG00000034239	8	49623348	49647870	46	12	130	-0.20524	0.58131	EFCAB1
ENSG00000157224	7	90013035	90142716	375	33	130	-0.20545	0.58139	CLDN12
ENSG00000138071	2	65454887	65498387	109	12	130	-0.20548	0.5814	ACTR2
ENSG00000158828	1	20959948	20978004	70	10	130	-0.20558	0.58144	PINK1
ENSG00000159674	4	1160720	1202750	87	18	130	-0.20563	0.58146	SPON2
ENSG00000173226	3	121488610	121553926	206	14	130	-0.20568	0.58148	IQCB1
ENSG00000164929	8	104152938	104242533	307	33	130	-0.20576	0.58151	BAALC
ENSG00000155008	X	84258832	84343069	56	2	130	-0.20598	0.5816	APOOL
ENSG00000169344	16	20344374	20367623	53	6	130	-0.2061	0.58164	UMOD
ENSG00000259494	15	89002707	89010650	2	1	130	-0.20631	0.58173	MRPL46
ENSG00000124614	6	34385231	34393902	12	3	130	-0.20688	0.58195	RPS10
ENSG00000183255	21	46269500	46293752	97	17	130	-0.2073	0.58211	PTTG1IP
ENSG00000167123	9	131174030	131199626	45	2	130	-0.20745	0.58217	CERCAM
ENSG00000124523	6	13574816	13614790	60	11	130	-0.20755	0.58221	SIRT5
ENSG00000136193	7	29959719	30029905	152	18	130	-0.20759	0.58223	SCRN1
ENSG00000162521	1	33116743	33151812	71	3	130	-0.20781	0.58231	RBBP4
ENSG00000134343	11	26210829	26684835	2329	70	130	-0.20796	0.58237	ANO3
ENSG00000170537	16	18995256	19075264	169	12	130	-0.208	0.58239	TMC7
ENSG00000120733	5	137688285	137772717	185	22	130	-0.20823	0.58248	KDM3B
ENSG00000160951	19	14583278	14586174	10	4	130	-0.20834	0.58252	PTGER1
ENSG00000215187	9	35561828	35563896	3	2	130	-0.20859	0.58262	FAM166B
ENSG00000111249	12	111471828	111788358	379	27	130	-0.20871	0.58266	CUX2
ENSG00000011009	1	24117460	24122029	3	1	130	-0.20892	0.58274	LYPLA2
ENSG00000035720	4	68424446	68473055	188	25	130	-0.20926	0.58288	STAP1
ENSG00000176438	14	95883831	95942173	295	41	130	-0.20934	0.58291	SYNE3
ENSG00000166226	12	69979114	69995350	48	7	130	-0.20986	0.58311	CCT2
ENSG00000248383	5	140306302	140391929	188	15	130	-0.20992	0.58313	PCDHAC1
ENSG00000196976	X	153706028	153707596	1	1	130	-0.21009	0.5832	LAGE3
ENSG00000143633	1	231359509	231376933	39	10	130	-0.21028	0.58328	C1orf131
ENSG00000159267	21	38123189	38362536	674	34	130	-0.21043	0.58333	HLCS
ENSG00000198663	6	36839646	36896740	162	14	130	-0.21045	0.58334	C6orf89
ENSG00000257949	17	73975301	73996667	50	10	130	-0.21045	0.58334	TEN1
ENSG00000122873	10	60028818	60049346	55	5	130	-0.21061	0.5834	CISD1
ENSG00000146674	7	45951949	45961473	20	7	130	-0.21072	0.58345	IGFBP3
ENSG00000185245	17	4835592	4838325	7	4	130	-0.21085	0.5835	GP1BA
ENSG00000137259	6	26033320	26033796	2	1	130	-0.21154	0.58377	HIST1H2AB
ENSG00000185920	9	98205262	98279339	153	16	130	-0.21161	0.58379	PTCH1
ENSG00000124713	6	42928496	42931618	8	2	130	-0.21166	0.58381	GNMT
ENSG00000268472	11	112130988	112132117	3	2	130	-0.21169	0.58383	AP002884.2
ENSG00000253379	8	72315675	72504260	407	37	130	-0.21194	0.58392	RP11-1102P16.1
ENSG00000180834	3	183533664	183543382	32	5	130	-0.21206	0.58397	MAP6D1
ENSG00000119844	2	64751465	64820139	116	7	130	-0.21213	0.584	AFTPH
ENSG00000107890	10	27280843	27389421	347	18	130	-0.21219	0.58402	ANKRD26
ENSG00000166889	11	59404189	59436453	37	6	130	-0.21238	0.58409	PATL1
ENSG00000197905	12	3068496	3149839	269	25	130	-0.21236	0.58409	TEAD4
ENSG00000141564	17	78518619	78940171	1607	64	130	-0.21236	0.58409	RPTOR
ENSG00000155893	3	140947568	141013748	215	21	130	-0.21258	0.58417	ACPL2
ENSG00000110881	12	50451331	50477394	43	6	130	-0.21257	0.58417	ASIC1
ENSG00000142207	21	33683329	33765335	155	7	130	-0.21262	0.58419	URB1
ENSG00000111817	6	116575336	116762424	435	37	130	-0.21266	0.5842	DSE
ENSG00000168002	11	62529016	62534182	4	2	130	-0.21274	0.58424	POLR2G
ENSG00000168703	20	43752066	43753106	4	2	130	-0.21275	0.58424	WFDC12
ENSG00000159363	1	17312453	17338423	48	9	130	-0.21281	0.58426	ATP13A2
ENSG00000176871	12	118470712	118500235	62	7	130	-0.21315	0.58439	WSB2
ENSG00000189132	X	34960913	34963034	1	1	130	-0.21316	0.5844	FAM47B
ENSG00000049323	2	33172039	33624576	1717	86	130	-0.21324	0.58443	LTBP1
ENSG00000165949	14	94571182	94583033	45	11	130	-0.21342	0.5845	IFI27
ENSG00000174485	15	65950384	66084631	206	10	130	-0.21421	0.58481	DENND4A
ENSG00000172232	19	825097	832017	10	1	130	-0.21429	0.58484	AZU1
ENSG00000112249	6	100956070	101329248	911	21	130	-0.21435	0.58486	ASCC3
ENSG00000150636	18	66382446	66722426	938	58	130	-0.21551	0.58531	CCDC102B
ENSG00000181666	19	37803739	37860267	90	11	130	-0.21579	0.58543	HKR1
ENSG00000128641	2	192109911	192290115	290	10	130	-0.21595	0.58549	MYO1B
ENSG00000236279	7	139208602	139229730	22	3	130	-0.21603	0.58552	CLEC2L
ENSG00000266953	19	34887220	34900269	23	7	130	-0.21613	0.58556	RP11-618P17.4
ENSG00000153253	2	165944032	166060577	258	19	130	-0.21625	0.58561	SCN3A
ENSG00000023697	12	16064106	16190220	178	25	130	-0.21671	0.58578	DERA
ENSG00000152404	11	107197071	107328572	417	25	130	-0.2169	0.58586	CWF19L2
ENSG00000113318	5	79950467	80172279	587	24	130	-0.21693	0.58587	MSH3
ENSG00000151655	10	7745232	7791483	171	24	130	-0.21717	0.58596	ITIH2
ENSG00000138182	10	91461367	91534700	219	10	130	-0.21729	0.58601	KIF20B
ENSG00000182253	15	99638420	99675798	164	18	130	-0.21733	0.58603	SYNM
ENSG00000204882	8	142366600	142377367	39	7	130	-0.21775	0.58619	GPR20
ENSG00000022267	X	135229559	135293518	64	5	130	-0.21782	0.58621	FHL1
ENSG00000176396	19	40028890	40030870	6	3	130	-0.21825	0.58638	EID2
ENSG00000135409	12	53817639	53825318	13	1	130	-0.21828	0.58639	AMHR2
ENSG00000074047	2	121493199	121750229	592	69	130	-0.21829	0.5864	GLI2
ENSG00000183160	12	108983622	108992096	25	8	130	-0.21857	0.58651	TMEM119
ENSG00000124440	19	46800303	46846690	161	28	130	-0.21866	0.58654	HIF3A
ENSG00000185130	6	27775257	27775709	2	1	130	-0.2187	0.58656	HIST1H2BL
ENSG00000136021	12	100660918	100735502	109	12	130	-0.21914	0.58673	SCYL2
ENSG00000173715	11	66511922	66610987	78	15	130	-0.2192	0.58675	C11orf80
ENSG00000163273	2	232786530	232791113	7	2	130	-0.21928	0.58679	NPPC
ENSG00000075073	10	71163659	71176623	39	6	130	-0.2193	0.58679	TACR2
ENSG00000177462	1	248084320	248085258	2	1	130	-0.21931	0.5868	OR2T8
ENSG00000196132	20	62783144	62873604	241	44	130	-0.21934	0.58681	MYT1
ENSG00000163918	3	186507669	186524847	31	5	130	-0.21945	0.58685	RFC4
ENSG00000181350	17	16344891	16395467	149	14	130	-0.21959	0.5869	FAM211A
ENSG00000163257	4	17802278	17812381	12	2	130	-0.21968	0.58694	DCAF16
ENSG00000143079	1	112938803	113006078	149	6	130	-0.22014	0.58712	CTTNBP2NL
ENSG00000173486	11	64008475	64011604	2	1	130	-0.2203	0.58718	FKBP2
ENSG00000103335	16	88781751	88851619	359	40	130	-0.22043	0.58723	PIEZO1
ENSG00000179242	20	59827482	60515673	2577	218	130	-0.22041	0.58723	CDH4
ENSG00000143924	2	42396490	42559688	451	20	130	-0.22065	0.58732	EML4
ENSG00000171495	5	40998119	41071444	303	26	130	-0.22069	0.58733	MROH2B
ENSG00000251209	15	98285448	98417780	545	35	130	-0.22069	0.58733	LINC00923
ENSG00000269559	4	75023327	75024085	1	1	130	-0.22086	0.5874	AC093677.1
ENSG00000125503	19	55602281	55628927	13	2	130	-0.22087	0.5874	PPP1R12C
ENSG00000155229	10	99218081	99258551	68	11	130	-0.221	0.58746	MMS19
ENSG00000165752	10	134020996	134145351	534	46	130	-0.22102	0.58746	STK32C
ENSG00000268080	8	94241867	94242388	1	1	130	-0.22112	0.5875	AC016885.1
ENSG00000164265	5	147250245	147261754	53	6	130	-0.22115	0.58751	SCGB3A2
ENSG00000104427	8	79578282	79632000	115	11	130	-0.2212	0.58753	ZC2HC1A
ENSG00000071994	6	170884383	170893780	24	5	130	-0.22122	0.58754	PDCD2
ENSG00000135250	7	104751151	105039755	478	17	130	-0.22124	0.58755	SRPK2
ENSG00000162694	1	101337943	101361554	26	7	130	-0.22128	0.58756	EXTL2
ENSG00000142655	1	10532345	10690815	329	22	130	-0.22148	0.58764	PEX14
ENSG00000183770	3	138663066	138665982	5	3	130	-0.22177	0.58775	FOXL2
ENSG00000251606	5	96424779	96519354	212	36	130	-0.22177	0.58775	CTD-2215E18.1
ENSG00000119599	14	73393040	73426411	118	16	130	-0.22202	0.58785	DCAF4
ENSG00000111596	12	70636774	70748773	275	17	130	-0.22223	0.58793	CNOT2
ENSG00000166595	16	66965959	66968326	2	1	130	-0.22232	0.58797	FAM96B
ENSG00000104047	15	49913177	49937333	40	10	130	-0.22244	0.58802	DTWD1
ENSG00000183653	21	30968360	31003067	107	15	130	-0.22248	0.58803	GRIK1-AS2
ENSG00000212643	5	112227313	112228791	5	1	130	-0.2225	0.58804	ZRSR1
ENSG00000188984	1	12776118	12788726	41	6	130	-0.22269	0.58811	AADACL3
ENSG00000147596	8	70963886	70983928	57	12	130	-0.22271	0.58812	PRDM14
ENSG00000084110	12	96366440	96390143	107	15	130	-0.22276	0.58814	HAL
ENSG00000186409	1	42929001	43120335	549	18	130	-0.22294	0.58821	CCDC30
ENSG00000006118	11	60691935	60704631	42	4	130	-0.22313	0.58828	TMEM132A
ENSG00000163806	2	29005383	29073477	109	11	130	-0.22327	0.58834	SPDYA
ENSG00000107185	9	35749203	35758572	14	4	130	-0.22327	0.58834	RGP1
ENSG00000145692	5	78407602	78428108	51	10	130	-0.22336	0.58837	BHMT
ENSG00000268223	5	115387163	115395815	56	4	130	-0.22358	0.58846	ARL14EPL
ENSG00000066422	3	101367733	101396339	45	7	130	-0.22385	0.58856	ZBTB11
ENSG00000117322	1	207627575	207663240	80	11	130	-0.22387	0.58857	CR2
ENSG00000119912	10	94211441	94333833	271	22	130	-0.22393	0.58859	IDE
ENSG00000136932	9	100666771	100684852	50	8	130	-0.22403	0.58863	C9orf156
ENSG00000273049	12	54379629	54428672	60	11	130	-0.22412	0.58867	RP11-834C11.12
ENSG00000116898	1	36921319	36930038	37	6	130	-0.2242	0.5887	MRPS15
ENSG00000127125	1	42921788	42939056	32	4	130	-0.22422	0.58871	PPCS
ENSG00000061794	12	27863706	27909228	87	12	130	-0.22444	0.58879	MRPS35
ENSG00000148488	10	17360382	17496329	677	34	130	-0.22469	0.58889	ST8SIA6
ENSG00000257127	12	92815307	92824778	26	4	130	-0.22515	0.58907	CLLU1
ENSG00000118246	2	207630081	207657233	61	10	130	-0.22521	0.58909	FASTKD2
ENSG00000197651	12	91299399	91348953	95	17	130	-0.22536	0.58915	CCER1
ENSG00000196502	16	28616903	28634946	40	4	130	-0.22548	0.5892	SULT1A1
ENSG00000149634	20	44515128	44516274	1	1	130	-0.22549	0.5892	SPATA25
ENSG00000130762	1	3370990	3397677	78	8	130	-0.22575	0.5893	ARHGEF16
ENSG00000163009	2	10281509	10351851	270	28	130	-0.22594	0.58938	C2orf48
ENSG00000143224	1	161136200	161147803	21	7	130	-0.22603	0.58941	PPOX
ENSG00000122035	13	27844464	27847827	6	2	130	-0.22641	0.58956	RASL11A
ENSG00000204278	17	76227391	76237068	33	9	130	-0.22673	0.58968	TMEM235
ENSG00000165757	10	30301729	30404423	189	27	130	-0.22674	0.58969	KIAA1462
ENSG00000188729	3	190917030	190983404	212	26	130	-0.22685	0.58973	OSTN
ENSG00000064726	15	83685174	83736106	126	19	130	-0.22686	0.58973	BTBD1
ENSG00000151611	4	146539415	146581187	75	12	130	-0.22692	0.58976	MMAA
ENSG00000099341	19	38865176	38874464	25	6	130	-0.22692	0.58976	PSMD8
ENSG00000108001	10	131633547	131762105	186	43	130	-0.22707	0.58982	EBF3
ENSG00000134207	1	114631913	114696541	243	52	130	-0.22723	0.58988	SYT6
ENSG00000072134	17	19118928	19240028	140	7	130	-0.22754	0.59	EPN2
ENSG00000114487	3	108677086	108836989	475	17	130	-0.2279	0.59014	MORC1
ENSG00000198026	20	44577292	44600833	67	15	130	-0.22803	0.59019	ZNF335
ENSG00000136819	9	132589569	132598142	46	2	130	-0.22807	0.5902	C9orf78
ENSG00000149150	11	57252007	57283259	48	8	130	-0.22812	0.59022	SLC43A1
ENSG00000245680	19	37672481	37709055	46	8	130	-0.2282	0.59025	ZNF585B
ENSG00000138785	4	106603784	106817143	399	11	130	-0.22828	0.59029	INTS12
ENSG00000187837	6	26055968	26056699	3	2	130	-0.22829	0.59029	HIST1H1C
ENSG00000254636	10	124214169	124216868	16	3	130	-0.22843	0.59034	ARMS2
ENSG00000172828	16	66995140	67009051	16	5	130	-0.22848	0.59036	CES3
ENSG00000254737	11	123886282	123887217	5	2	130	-0.22856	0.59039	OR10G4
ENSG00000106733	9	77675489	77703133	114	19	130	-0.22864	0.59042	NMRK1
ENSG00000228716	5	79922047	79950802	127	6	130	-0.22868	0.59044	DHFR
ENSG00000067066	2	231280657	231408805	381	31	130	-0.22925	0.59066	SP100
ENSG00000170683	11	7960081	7961141	1	1	130	-0.22935	0.5907	OR10A3
ENSG00000116977	1	236681300	236716281	166	7	130	-0.22939	0.59072	LGALS8
ENSG00000163170	2	74362525	74375121	29	4	130	-0.22946	0.59074	BOLA3
ENSG00000099942	22	21271714	21308037	79	6	130	-0.22958	0.59079	CRKL
ENSG00000118200	1	200708686	200829832	247	25	130	-0.22967	0.59083	CAMSAP2
ENSG00000160602	17	27052915	27070473	17	4	130	-0.22976	0.59086	NEK8
ENSG00000121022	8	67955314	67996018	20	7	130	-0.22996	0.59094	COPS5
ENSG00000204653	19	51014857	51017947	7	2	130	-0.23011	0.591	ASPDH
ENSG00000125144	16	56700643	56701977	9	4	130	-0.23036	0.59109	MT1G
ENSG00000107341	9	33817565	33920402	249	20	130	-0.23061	0.59119	UBE2R2
ENSG00000149573	11	118124118	118135251	24	2	130	-0.23095	0.59132	MPZL2
ENSG00000141664	18	60190240	60254942	152	20	130	-0.23119	0.59142	ZCCHC2
ENSG00000268332	1	6100630	6101399	4	2	130	-0.23127	0.59145	AL035406.1
ENSG00000131652	16	3074028	3077756	6	3	130	-0.23136	0.59148	THOC6
ENSG00000122644	7	12726481	12730559	18	7	130	-0.23139	0.59149	ARL4A
ENSG00000166049	X	150732094	150845211	202	24	130	-0.23145	0.59152	PASD1
ENSG00000169519	11	28129795	28355054	292	17	130	-0.23158	0.59157	METTL15
ENSG00000132005	19	14072350	14117851	10	3	130	-0.23185	0.59167	RFX1
ENSG00000134684	1	33240840	33283754	64	8	130	-0.23202	0.59174	YARS
ENSG00000100211	22	39052641	39069859	65	4	130	-0.23203	0.59174	CBY1
ENSG00000259120	17	73642323	73644057	1	1	130	-0.23244	0.5919	SMIM6
ENSG00000197714	19	57791419	57804937	45	9	130	-0.23247	0.59191	ZNF460
ENSG00000186314	5	144851362	145214932	788	28	130	-0.23272	0.59201	PRELID2
ENSG00000137699	11	119981983	120056237	165	24	130	-0.23283	0.59206	TRIM29
ENSG00000100644	14	62162231	62214976	75	9	130	-0.23301	0.59212	HIF1A
ENSG00000155254	10	99472930	99477907	5	2	130	-0.23322	0.5922	MARVELD1
ENSG00000185480	12	102513956	102591298	135	13	130	-0.23323	0.59221	PARPBP
ENSG00000104953	19	2977444	2995177	48	7	130	-0.23331	0.59224	TLE6
ENSG00000160633	19	5623046	5668489	74	10	130	-0.23338	0.59227	SAFB
ENSG00000122912	10	70237756	70287231	176	13	130	-0.23377	0.59242	SLC25A16
ENSG00000196071	1	248100493	248264224	418	23	130	-0.23384	0.59245	OR2L13
ENSG00000183434	X	132350697	132352376	2	1	130	-0.23398	0.5925	TFDP3
ENSG00000151388	5	33523640	33892297	1102	70	130	-0.23401	0.59251	ADAMTS12
ENSG00000128253	22	32586422	32600718	51	9	130	-0.23404	0.59252	RFPL2
ENSG00000179943	19	56102746	56113336	24	7	130	-0.23416	0.59257	FIZ1
ENSG00000170448	4	47849257	47916653	163	14	130	-0.23419	0.59258	NFXL1
ENSG00000189164	19	37861963	37883968	31	7	130	-0.23419	0.59258	ZNF527
ENSG00000101391	20	31946645	31989367	46	10	130	-0.23454	0.59272	CDK5RAP1
ENSG00000041880	3	51976361	51982883	6	2	130	-0.23456	0.59273	PARP3
ENSG00000147573	8	67039131	67087720	92	8	130	-0.23459	0.59274	TRIM55
ENSG00000162961	2	32092878	32264881	353	16	130	-0.23462	0.59275	DPY30
ENSG00000090565	16	475619	573011	208	17	130	-0.23473	0.59279	RAB11FIP3
ENSG00000081692	1	227918126	227923112	16	7	130	-0.23475	0.5928	JMJD4
ENSG00000126785	14	63670832	63759937	211	18	130	-0.23475	0.5928	RHOJ
ENSG00000166558	16	84043272	84076241	306	42	130	-0.23493	0.59287	SLC38A8
ENSG00000163576	3	19920964	19988517	210	21	130	-0.23506	0.59292	EFHB
ENSG00000130826	X	153991031	154005964	6	3	130	-0.23531	0.59302	DKC1
ENSG00000051108	16	56965960	56977798	29	5	130	-0.23541	0.59306	HERPUD1
ENSG00000246922	15	65385338	65407535	6	2	130	-0.23594	0.59326	UBAP1L
ENSG00000158109	1	3541566	3546691	8	2	130	-0.23621	0.59337	TPRG1L
ENSG00000132485	1	71528974	71546980	30	8	130	-0.23632	0.59341	ZRANB2
ENSG00000185038	2	234684370	234742069	221	45	130	-0.23635	0.59342	MROH2A
ENSG00000182902	22	18043139	18073760	57	12	130	-0.23636	0.59342	SLC25A18
ENSG00000134014	8	27947190	28048673	222	16	130	-0.23663	0.59353	ELP3
ENSG00000130244	19	38893775	38899728	29	3	130	-0.23693	0.59364	FAM98C
ENSG00000183260	20	62492566	62494341	6	2	130	-0.23698	0.59366	ABHD16B
ENSG00000111247	12	4647950	4669214	30	6	130	-0.23701	0.59368	RAD51AP1
ENSG00000105223	19	40854363	40886346	75	16	130	-0.23719	0.59375	PLD3
ENSG00000157540	21	38738092	38889753	388	23	130	-0.23733	0.5938	DYRK1A
ENSG00000005844	16	30483979	30534506	81	18	130	-0.23755	0.59389	ITGAL
ENSG00000235705	10	81266126	81270678	8	2	130	-0.23761	0.59391	AL133481.1
ENSG00000106536	7	39017598	39532694	1477	65	130	-0.23774	0.59396	POU6F2
ENSG00000180758	1	9160364	9189229	72	10	130	-0.23776	0.59397	GPR157
ENSG00000270757	2	198365137	198415450	47	6	130	-0.23778	0.59397	HSPE1-MOB4
ENSG00000181333	11	93754527	93846917	175	15	130	-0.23781	0.59399	HEPHL1
ENSG00000164038	4	103941025	104006986	63	13	130	-0.23803	0.59407	SLC9B2
ENSG00000268427	22	50714103	50714350	1	1	130	-0.2381	0.5941	AL022328.1
ENSG00000141543	17	78109013	78120982	34	7	130	-0.23826	0.59416	EIF4A3
ENSG00000269563	2	47799601	47801998	8	2	130	-0.23841	0.59422	AC138655.1
ENSG00000267881	19	42212531	42265190	110	12	130	-0.23855	0.59427	CEA
ENSG00000125249	13	98086476	98121382	46	9	130	-0.23859	0.59429	RAP2A
ENSG00000066468	10	123237848	123357972	217	44	130	-0.23876	0.59436	FGFR2
ENSG00000168619	8	39442008	39587583	257	21	130	-0.23902	0.59446	ADAM18
ENSG00000162063	16	2479395	2508855	48	1	130	-0.23905	0.59447	CCNF
ENSG00000118322	5	159990127	160279221	815	62	130	-0.23929	0.59456	ATP10B
ENSG00000161267	3	197236654	197300194	218	24	130	-0.23944	0.59462	BDH1
ENSG00000001460	1	24683489	24743424	152	16	130	-0.23959	0.59467	STPG1
ENSG00000112511	6	33378176	33384230	2	1	130	-0.24	0.59484	PHF1
ENSG00000099940	22	21213271	21245506	71	8	130	-0.24008	0.59487	SNAP29
ENSG00000141504	17	7529552	7531194	3	1	130	-0.24035	0.59497	SAT2
ENSG00000131263	X	73805052	73834452	8	2	130	-0.24035	0.59497	RLIM
ENSG00000255284	11	777578	784297	14	4	130	-0.24037	0.59498	AP006621.5
ENSG00000113522	5	131891711	131980313	97	5	130	-0.24042	0.595	RAD50
ENSG00000257962	8	86158524	86162077	9	3	130	-0.24054	0.59505	RP11-219B4.6
ENSG00000065518	3	120315156	120321347	25	6	130	-0.24085	0.59516	NDUFB4
ENSG00000168389	1	40420802	40435638	14	7	130	-0.24104	0.59524	MFSD2A
ENSG00000136286	7	45002261	45018697	38	7	130	-0.24109	0.59526	MYO1G
ENSG00000173418	20	19997760	20014299	32	7	130	-0.24128	0.59533	NAA20
ENSG00000106460	7	12250867	12282993	185	9	130	-0.24156	0.59544	TMEM106B
ENSG00000175564	11	73711326	73720480	28	5	130	-0.24165	0.59547	UCP3
ENSG00000137078	9	35649292	35650937	3	2	130	-0.24171	0.5955	SIT1
ENSG00000255994	14	70037483	70038032	1	1	130	-0.24172	0.5955	CCDC177
ENSG00000110025	11	64794880	64808044	49	6	130	-0.24226	0.59571	SNX15
ENSG00000143420	1	150573327	150602088	50	10	130	-0.24277	0.59591	ENSA
ENSG00000173276	21	43406940	43430496	55	10	130	-0.24294	0.59597	ZBTB21
ENSG00000008869	2	37195526	37311485	313	23	130	-0.24301	0.596	HEATR5B
ENSG00000204019	X	115592849	115594164	2	1	130	-0.243	0.596	CT83
ENSG00000153002	3	148508889	148577974	218	36	130	-0.24366	0.59625	CPB1
ENSG00000124785	6	5998232	6007200	28	5	130	-0.24368	0.59626	NRN1
ENSG00000166710	15	45003675	45011075	14	4	130	-0.24377	0.5963	B2M
ENSG00000105278	19	3804022	3869030	141	12	130	-0.24441	0.59654	ZFR2
ENSG00000143862	1	202102532	202113869	18	5	130	-0.24443	0.59655	ARL8A
ENSG00000152595	4	88742563	88767969	91	14	130	-0.24444	0.59655	MEPE
ENSG00000069482	11	68451247	68458643	15	4	130	-0.2445	0.59658	GAL
ENSG00000177728	17	73437240	73496171	132	11	130	-0.24475	0.59667	KIAA0195
ENSG00000121621	11	28042167	28129855	102	13	130	-0.24487	0.59672	KIF18A
ENSG00000177627	12	48876286	48890295	60	9	130	-0.24504	0.59679	C12orf54
ENSG00000102805	13	77564795	77576652	40	7	130	-0.24506	0.59679	CLN5
ENSG00000071082	2	101618177	101640494	49	7	130	-0.2451	0.59681	RPL31
ENSG00000104774	19	12757325	12777556	29	7	130	-0.2454	0.59693	MAN2B1
ENSG00000169116	4	75858305	75975325	180	20	130	-0.24546	0.59695	PARM1
ENSG00000181195	8	57349233	57359293	32	6	130	-0.24552	0.59697	PENK
ENSG00000077150	10	104153867	104162281	13	7	130	-0.24576	0.59707	NFKB2
ENSG00000104413	8	95653302	95719694	216	14	130	-0.2458	0.59708	ESRP1
ENSG00000104866	19	45594654	45651335	130	10	130	-0.24611	0.5972	PPP1R37
ENSG00000067182	12	6437923	6451280	19	4	130	-0.24627	0.59726	TNFRSF1A
ENSG00000144031	2	71205510	71212626	24	7	130	-0.2465	0.59735	ANKRD53
ENSG00000055950	10	102729215	102747272	29	6	130	-0.24666	0.59741	MRPL43
ENSG00000102119	X	153607557	153609883	2	1	130	-0.24688	0.5975	EMD
ENSG00000011258	17	49254786	49337524	174	13	130	-0.24692	0.59752	MBTD1
ENSG00000116199	1	178994939	179045697	152	17	130	-0.24724	0.59764	FAM20B
ENSG00000108381	17	3375668	3406713	96	20	130	-0.24733	0.59767	ASPA
ENSG00000146094	5	176928908	176938275	6	1	130	-0.24738	0.59769	DOK3
ENSG00000182070	11	5172239	5207612	137	10	130	-0.24738	0.59769	OR52A1
ENSG00000152932	5	57878048	58155213	834	53	130	-0.24745	0.59772	RAB3C
ENSG00000064655	20	45523263	45817492	881	86	130	-0.24748	0.59773	EYA2
ENSG00000114737	3	50643921	50649262	6	3	130	-0.24768	0.59781	CISH
ENSG00000130518	19	18367908	18385319	93	11	130	-0.24799	0.59793	KIAA1683
ENSG00000241973	22	21061979	21213705	366	12	130	-0.24823	0.59802	PI4KA
ENSG00000138083	2	45168902	45173216	15	5	130	-0.2483	0.59805	SIX3
ENSG00000237136	4	146601356	146692184	222	32	130	-0.24835	0.59807	C4orf51
ENSG00000104412	8	109455830	109499145	125	10	130	-0.24838	0.59808	EMC2
ENSG00000065268	19	983174	994569	35	3	130	-0.24849	0.59812	WDR18
ENSG00000109101	17	26833261	26865914	76	11	130	-0.24868	0.5982	FOXN1
ENSG00000147869	9	14719722	14722715	16	5	130	-0.24878	0.59824	CER1
ENSG00000146540	7	1036622	1177896	581	26	130	-0.24912	0.59837	C7orf50
ENSG00000126261	19	34919257	34960853	75	11	130	-0.24922	0.5984	UBA2
ENSG00000169660	17	80376194	80400521	47	6	130	-0.24929	0.59843	HEXDC
ENSG00000121361	12	21917889	21928515	4	2	130	-0.24943	0.59848	KCNJ8
ENSG00000131653	16	2205699	2228130	10	2	130	-0.24967	0.59858	TRAF7
ENSG00000168243	1	235710987	235814054	304	32	130	-0.2497	0.59859	GNG4
ENSG00000074755	17	3907739	4046314	412	14	130	-0.24971	0.5986	ZZEF1
ENSG00000168461	18	9708162	9862548	586	86	130	-0.24983	0.59864	RAB31
ENSG00000267748	19	38779791	38795550	46	9	130	-0.24987	0.59866	CTB-102L5.4
ENSG00000127507	19	14843205	14889353	180	21	130	-0.2501	0.59875	EMR2
ENSG00000109927	11	120971882	121062202	243	18	130	-0.25024	0.5988	TECTA
ENSG00000102753	13	50273447	50367057	258	21	130	-0.25048	0.59889	KPNA3
ENSG00000159216	21	36160098	37376965	3343	177	130	-0.25049	0.59889	RUNX1
ENSG00000143028	1	110009180	110024759	42	4	130	-0.25058	0.59893	SYPL2
ENSG00000198700	1	201798269	201853422	92	16	130	-0.2507	0.59898	IPO9
ENSG00000032219	14	58765103	58840605	92	13	130	-0.25074	0.59899	ARID4A
ENSG00000175416	5	175819456	175843570	47	12	130	-0.25075	0.599	CLTB
ENSG00000162437	1	65210778	65298915	145	14	130	-0.25082	0.59902	RAVER2
ENSG00000176219	14	20691791	20692964	9	2	130	-0.25086	0.59904	OR11H6
ENSG00000172667	3	178735011	178790067	82	10	130	-0.25094	0.59907	ZMAT3
ENSG00000104974	19	55105047	55113555	39	3	130	-0.25109	0.59913	LILRA1
ENSG00000162761	1	165171104	165325952	492	50	130	-0.25148	0.59928	LMX1A
ENSG00000054277	1	241753404	241840678	216	41	130	-0.2515	0.59929	OPN3
ENSG00000134551	12	11081835	11084940	1	1	130	-0.25154	0.5993	PRH2
ENSG00000184909	1	178511950	178517579	23	3	130	-0.25165	0.59935	C1ORF220
ENSG00000132170	3	12328867	12475855	326	24	130	-0.2518	0.5994	PPARG
ENSG00000161888	19	11242196	11266484	102	18	130	-0.25212	0.59953	SPC24
ENSG00000081277	1	201252580	201302121	217	18	130	-0.25249	0.59967	PKP1
ENSG00000167112	9	131071382	131085021	16	4	130	-0.25254	0.59969	TRUB2
ENSG00000119801	2	30369807	30383399	26	9	130	-0.25256	0.5997	YPEL5
ENSG00000168301	3	58477841	58488087	15	5	130	-0.25274	0.59977	KCTD6
ENSG00000102547	13	49882786	50018262	366	32	130	-0.25278	0.59978	CAB39L
ENSG00000006744	17	12895708	12921504	150	7	130	-0.25277	0.59978	ELAC2
ENSG00000183318	17	8656424	8661877	11	3	130	-0.25281	0.59979	SPDYE4
ENSG00000112619	6	42664340	42690312	91	10	130	-0.25291	0.59983	PRPH2
ENSG00000261130	16	15489611	15609205	224	29	130	-0.25298	0.59986	RP11-1021N1.1
ENSG00000185090	1	38259474	38266809	4	2	130	-0.25311	0.59991	MANEAL
ENSG00000119335	9	131445703	131458679	3	2	130	-0.25356	0.60008	SET
ENSG00000142669	1	26605667	26608007	6	3	130	-0.25361	0.6001	SH3BGRL3
ENSG00000096092	6	52535907	52551386	56	7	130	-0.25367	0.60012	TMEM14A
ENSG00000170516	4	46736844	46911252	344	20	130	-0.25387	0.6002	COX7B2
ENSG00000117407	1	44398992	44402913	9	3	130	-0.25419	0.60032	ARTN
ENSG00000181523	17	78180515	78194722	57	6	130	-0.25431	0.60037	SGSH
ENSG00000144824	3	111451344	111695364	860	47	130	-0.25494	0.60061	PHLDB2
ENSG00000146197	6	35182190	35220856	56	10	130	-0.25519	0.60071	SCUBE3
ENSG00000160818	1	156564279	156571288	38	4	130	-0.25539	0.60079	GPATCH4
ENSG00000187461	6	13469513	13486415	29	7	130	-0.25543	0.6008	AL583828.1
ENSG00000183562	11	3011093	3012563	1	1	130	-0.25568	0.6009	AC131971.1
ENSG00000130787	12	123319000	123347507	74	6	130	-0.25582	0.60095	HIP1R
ENSG00000181609	11	5509915	5510979	7	2	130	-0.25621	0.60111	OR52D1
ENSG00000173862	7	33765593	33768068	5	2	130	-0.25625	0.60112	RP11-89N17.1
ENSG00000116586	1	156024543	156028301	7	4	130	-0.25629	0.60114	LAMTOR2
ENSG00000071991	18	64168320	64271375	201	22	130	-0.25644	0.60119	CDH19
ENSG00000183484	14	105515728	105531782	20	2	130	-0.25657	0.60124	GPR132
ENSG00000165617	14	59100685	59115039	28	7	130	-0.25658	0.60125	DACT1
ENSG00000109534	4	110736666	110745893	19	4	130	-0.25689	0.60137	GAR1
ENSG00000145882	5	148737570	148749216	14	4	130	-0.25692	0.60138	PCYOX1L
ENSG00000188710	9	133768815	133769225	1	1	130	-0.25697	0.6014	QRFP
ENSG00000253729	8	48685669	48872743	93	9	130	-0.25699	0.60141	PRKDC
ENSG00000166928	11	60146003	60185161	101	11	130	-0.25715	0.60147	MS4A14
ENSG00000152455	10	14920819	14946314	39	11	130	-0.25765	0.60166	SUV39H2
ENSG00000125970	20	32581452	32696114	139	14	130	-0.25767	0.60167	RALY
ENSG00000100347	22	44351301	44406411	192	23	130	-0.25783	0.60173	SAMM50
ENSG00000160075	1	1477053	1510249	43	2	130	-0.25784	0.60174	SSU72
ENSG00000070501	8	42195972	42229326	51	6	130	-0.25791	0.60176	POLB
ENSG00000205363	15	74032141	74045088	29	9	130	-0.25792	0.60176	C15orf59
ENSG00000182463	20	51588946	52111869	1275	153	130	-0.25803	0.60181	TSHZ2
ENSG00000259518	15	82380935	82390035	34	12	130	-0.2581	0.60183	RP11-597K23.2
ENSG00000213462	7	64451187	64467121	40	6	130	-0.25817	0.60186	ERV3-1
ENSG00000090554	19	49977464	49989488	26	2	130	-0.25824	0.60189	FLT3LG
ENSG00000198315	6	28109688	28127250	41	5	130	-0.25826	0.6019	ZKSCAN8
ENSG00000186090	3	183749332	183757157	37	8	130	-0.25832	0.60192	HTR3D
ENSG00000170100	16	89284118	89295363	62	7	130	-0.25834	0.60193	ZNF778
ENSG00000125734	19	6729925	6737614	4	1	130	-0.25836	0.60193	GPR108
ENSG00000120306	5	139554227	139661637	191	11	130	-0.25854	0.602	CYSTM1
ENSG00000178734	13	76445187	76457947	74	8	130	-0.25859	0.60202	C13orf45
ENSG00000081985	1	67773047	67862583	237	20	130	-0.25864	0.60204	IL12RB2
ENSG00000138356	2	201450591	201541787	282	29	130	-0.25891	0.60215	AOX1
ENSG00000143515	1	154298029	154323783	53	8	130	-0.25907	0.60221	ATP8B2
ENSG00000212658	17	39458078	39459103	4	1	130	-0.25922	0.60227	KRTAP29-1
ENSG00000188827	16	3631182	3661599	81	3	130	-0.25936	0.60232	SLX4
ENSG00000257987	12	49121218	49159569	77	12	130	-0.25947	0.60236	LINC00935
ENSG00000183032	14	37147636	37642071	1295	84	130	-0.25955	0.60239	SLC25A21
ENSG00000011422	19	44150247	44174699	90	16	130	-0.25964	0.60243	PLAUR
ENSG00000259164	14	77564654	77691805	402	43	130	-0.25966	0.60244	RP11-463C8.4
ENSG00000113140	5	151040657	151066726	64	11	130	-0.25969	0.60245	SPARC
ENSG00000111237	12	110928902	110939922	22	5	130	-0.25987	0.60252	VPS29
ENSG00000164134	4	140222609	140341187	223	18	130	-0.25993	0.60254	NAA15
ENSG00000170837	3	71803201	71805647	1	1	130	-0.26034	0.6027	GPR27
ENSG00000100968	14	24834879	24848810	31	8	130	-0.26044	0.60274	NFATC4
ENSG00000206559	3	28390637	28579613	247	17	130	-0.26062	0.60281	ZCWPW2
ENSG00000184995	9	21480841	21482312	3	1	130	-0.26078	0.60287	IFNE
ENSG00000269446	7	156902674	156903764	2	1	130	-0.26108	0.60298	AC006967.1
ENSG00000198276	20	62571186	62587769	30	10	130	-0.26112	0.603	UCKL1
ENSG00000131446	5	180217541	180242652	125	6	130	-0.26127	0.60306	MGAT1
ENSG00000167011	7	100813774	100823557	41	8	130	-0.26137	0.60309	NAT16
ENSG00000169220	5	176784838	176799602	13	3	130	-0.26146	0.60313	RGS14
ENSG00000182742	17	46652875	46657473	7	3	130	-0.26172	0.60323	HOXB4
ENSG00000152689	2	33661391	33789817	394	57	130	-0.26234	0.60347	RASGRP3
ENSG00000129084	11	14515329	14665181	179	26	130	-0.26247	0.60352	PSMA1
ENSG00000198742	7	98625061	98741723	165	26	130	-0.26267	0.6036	SMURF1
ENSG00000164035	4	101316498	101801283	1605	50	130	-0.26289	0.60368	EMCN
ENSG00000170017	3	105085753	105295744	585	30	130	-0.26295	0.60371	ALCAM
ENSG00000258986	14	104941015	105071984	351	25	130	-0.26297	0.60371	TMEM179
ENSG00000070495	17	74708919	74722866	15	4	130	-0.26323	0.60381	JMJD6
ENSG00000134324	2	11817721	11967535	437	45	130	-0.26341	0.60388	LPIN1
ENSG00000214517	11	73882144	73965748	111	12	130	-0.26339	0.60388	PPME1
ENSG00000203908	6	74072400	74073894	5	2	130	-0.26343	0.60389	KHDC3L
ENSG00000251380	5	134779905	134783038	20	5	130	-0.26356	0.60394	C5orf20
ENSG00000125445	17	73257755	73262454	8	1	130	-0.26373	0.60401	MRPS7
ENSG00000197937	19	53627325	53662328	87	15	130	-0.26383	0.60404	ZNF347
ENSG00000105664	19	18893583	18902123	13	5	130	-0.26391	0.60408	COMP
ENSG00000196131	19	53761545	53765090	13	3	130	-0.26392	0.60408	VN1R2
ENSG00000139684	13	47345391	47371367	39	6	130	-0.26412	0.60416	ESD
ENSG00000174996	11	66024765	66035331	14	4	130	-0.2642	0.60419	KLC2
ENSG00000166596	17	9479944	9546776	64	10	130	-0.26437	0.60425	WDR16
ENSG00000144043	2	71213068	71222075	31	6	130	-0.26475	0.6044	TEX261
ENSG00000184990	14	105219437	105234831	16	2	130	-0.26478	0.60441	SIVA1
ENSG00000261857	19	41277553	41283395	18	5	130	-0.26486	0.60444	MIA
ENSG00000187730	1	1950780	1962192	4	1	130	-0.26494	0.60447	GABRD
ENSG00000167114	9	131102925	131123749	28	5	130	-0.26495	0.60447	SLC27A4
ENSG00000183625	3	46205096	46308197	236	13	130	-0.26498	0.60449	CCR3
ENSG00000127377	7	151125921	151137899	26	7	130	-0.26509	0.60453	CRYGN
ENSG00000102034	X	129198849	129244691	48	9	130	-0.26509	0.60453	ELF4
ENSG00000261915	17	7215980	7222493	13	4	130	-0.26515	0.60455	RP11-542C16.2
ENSG00000172046	3	49145479	49158371	8	2	130	-0.26526	0.60459	USP19
ENSG00000010322	3	52489134	52527087	64	4	130	-0.26542	0.60466	NISCH
ENSG00000104067	15	29991571	30261068	582	46	130	-0.26595	0.60486	TJP1
ENSG00000133392	16	15797029	15950890	526	53	130	-0.26631	0.605	MYH11
ENSG00000108294	17	36908989	36920484	25	8	130	-0.26651	0.60508	PSMB3
ENSG00000116741	1	192778169	192781403	3	1	130	-0.26683	0.6052	RGS2
ENSG00000066777	8	68085747	68255912	151	15	130	-0.26709	0.6053	ARFGEF1
ENSG00000125817	20	3764498	3767337	2	1	130	-0.26716	0.60533	CENPB
ENSG00000259003	14	23025534	23027939	11	4	130	-0.26719	0.60534	AE000662.92
ENSG00000081026	1	113933371	114228545	521	27	130	-0.26721	0.60535	MAGI3
ENSG00000166569	18	56942388	56985881	156	16	130	-0.2674	0.60542	CPLX4
ENSG00000159733	4	2271309	2420390	579	43	130	-0.26754	0.60547	ZFYVE28
ENSG00000130414	2	240831867	240964819	556	39	130	-0.26785	0.60559	NDUFA10
ENSG00000166352	11	36616051	36694823	264	10	130	-0.26808	0.60568	C11orf74
ENSG00000150275	10	55562531	57387702	5977	200	130	-0.26831	0.60577	PCDH15
ENSG00000078900	1	3569084	3652765	113	18	130	-0.26874	0.60593	TP73
ENSG00000129194	17	7491496	7493488	5	3	130	-0.26896	0.60602	SOX15
ENSG00000185989	13	114747194	114898086	508	25	130	-0.26906	0.60606	RASA3
ENSG00000177374	17	1957448	1962981	10	4	130	-0.2692	0.60611	HIC1
ENSG00000268702	14	23790839	23791484	1	1	130	-0.26943	0.6062	AL049829.1
ENSG00000152779	10	91190051	91316398	335	40	130	-0.2695	0.60623	SLC16A12
ENSG00000214556	17	36991341	36997708	20	6	130	-0.26956	0.60625	C17orf98
ENSG00000148604	10	86004809	86019716	56	13	130	-0.26964	0.60628	RGR
ENSG00000125861	20	3639939	3644046	16	5	130	-0.26966	0.60629	GFRA4
ENSG00000213121	6	153552455	153668623	404	30	130	-0.2697	0.6063	AL590867.1
ENSG00000182208	11	1490687	1522477	95	9	130	-0.26971	0.60631	MOB2
ENSG00000164162	4	145888264	146019693	98	13	130	-0.26984	0.60636	ANAPC10
ENSG00000113763	5	176237478	176307897	89	15	130	-0.26996	0.60641	UNC5A
ENSG00000163874	1	37940153	37949980	14	6	130	-0.27003	0.60643	ZC3H12A
ENSG00000123268	12	51157493	51214905	105	11	130	-0.27005	0.60644	ATF1
ENSG00000034510	2	85132749	85133795	2	1	130	-0.2701	0.60646	TMSB10
ENSG00000196407	1	151819739	151826173	12	2	130	-0.27013	0.60647	THEM5
ENSG00000100095	22	26565440	26779562	749	76	130	-0.2702	0.6065	SEZ6L
ENSG00000198515	4	47937994	48018689	265	15	130	-0.27029	0.60653	CNGA1
ENSG00000184261	2	47743720	47798078	129	32	130	-0.27036	0.60656	KCNK12
ENSG00000159214	1	44457031	44462200	9	3	130	-0.2704	0.60657	CCDC24
ENSG00000102606	13	111766906	111958084	552	43	130	-0.27041	0.60658	ARHGEF7
ENSG00000171234	4	69917081	69978705	331	9	130	-0.27086	0.60675	UGT2B7
ENSG00000152229	18	43563502	43652238	223	16	130	-0.27089	0.60676	PSTPIP2
ENSG00000163293	4	47916159	48042188	379	19	130	-0.27116	0.60687	NIPAL1
ENSG00000152056	2	224616403	224702744	325	25	130	-0.27138	0.60695	AP1S3
ENSG00000138642	4	89299891	89364263	68	19	130	-0.27174	0.60709	HERC6
ENSG00000088726	3	12775024	12810956	94	15	130	-0.27183	0.60712	TMEM40
ENSG00000130475	19	17858527	17899377	124	15	130	-0.27196	0.60717	FCHO1
ENSG00000269103	22	21358030	21360736	11	4	130	-0.27194	0.60717	AC002472.1
ENSG00000272442	6	44240931	44346694	296	30	130	-0.27199	0.60719	RP11-444E17.6
ENSG00000164751	8	77892494	77913280	44	9	130	-0.27232	0.60731	PEX2
ENSG00000134996	9	77703459	77762181	212	28	130	-0.27236	0.60733	OSTF1
ENSG00000175104	11	36508577	36531822	38	7	130	-0.27237	0.60733	TRAF6
ENSG00000198954	10	70748487	70776738	83	14	130	-0.27278	0.60749	KIAA1279
ENSG00000065243	1	89149905	89301938	329	9	130	-0.2728	0.6075	PKN2
ENSG00000134313	2	8865408	8977760	173	18	130	-0.27288	0.60753	KIDINS220
ENSG00000169903	3	149191761	149221068	203	19	130	-0.27299	0.60757	TM4SF4
ENSG00000176834	12	118501398	118573831	236	40	130	-0.27303	0.60758	VSIG10
ENSG00000154358	1	228395831	228566577	466	25	130	-0.27312	0.60762	OBSCN
ENSG00000269858	19	41304901	41314338	23	7	130	-0.27363	0.60782	EGLN2
ENSG00000116703	1	186412698	186430254	21	4	130	-0.27369	0.60784	PDC
ENSG00000111676	12	7033626	7051484	18	6	130	-0.27373	0.60785	ATN1
ENSG00000171408	6	136172834	136516712	482	45	130	-0.27381	0.60789	PDE7B
ENSG00000101441	20	23666277	23669677	14	5	130	-0.27419	0.60803	CST4
ENSG00000114771	3	151531825	151546276	81	9	130	-0.27423	0.60805	AADAC
ENSG00000075415	12	98987369	98995946	14	6	130	-0.27433	0.60808	SLC25A3
ENSG00000164733	8	11700033	11726957	137	16	130	-0.27452	0.60816	CTSB
ENSG00000138660	4	113152893	113191203	51	9	130	-0.27455	0.60817	AP1AR
ENSG00000117118	1	17345217	17380665	116	11	130	-0.27461	0.60819	SDHB
ENSG00000182334	11	7846584	7847519	4	2	130	-0.27501	0.60835	OR5P3
ENSG00000048544	6	42174539	42185603	47	4	130	-0.27505	0.60836	MRPS10
ENSG00000198844	17	8213559	8225829	40	10	130	-0.2751	0.60838	ARHGEF15
ENSG00000108784	17	40688190	40696467	9	4	130	-0.27513	0.60839	NAGLU
ENSG00000005175	12	48057070	48099844	72	12	130	-0.27521	0.60842	RPAP3
ENSG00000197498	6	111303218	111349466	222	14	130	-0.27552	0.60854	RPF2
ENSG00000145194	3	183967438	184010819	86	14	130	-0.27553	0.60855	ECE2
ENSG00000243509	20	62328021	62330037	8	2	130	-0.27556	0.60856	TNFRSF6B
ENSG00000148344	9	132500610	132515326	52	5	130	-0.27571	0.60861	PTGES
ENSG00000233822	6	27806323	27823487	24	4	130	-0.27576	0.60863	HIST1H2BN
ENSG00000134899	13	103497194	103528345	76	10	130	-0.27592	0.60869	ERCC5
ENSG00000151116	11	18551156	18610294	163	18	130	-0.27594	0.6087	UEVLD
ENSG00000123700	17	68164814	68176189	9	4	130	-0.2762	0.6088	KCNJ2
ENSG00000125449	17	73106047	73126360	42	8	130	-0.27634	0.60886	ARMC7
ENSG00000198246	10	73079015	73123142	158	23	130	-0.27649	0.60891	SLC29A3
ENSG00000117475	1	169337208	169365778	83	12	130	-0.2767	0.60899	BLZF1
ENSG00000175334	11	65769550	65771620	8	3	130	-0.27676	0.60902	BANF1
ENSG00000250361	4	144917257	145061844	284	23	130	-0.27688	0.60906	GYPB
ENSG00000162191	11	62443970	62446567	2	1	130	-0.27705	0.60913	UBXN1
ENSG00000107485	10	8095567	8117161	72	10	130	-0.27726	0.60921	GATA3
ENSG00000139641	12	56512034	56538455	24	7	130	-0.27727	0.60921	ESYT1
ENSG00000114841	3	52350335	52434507	95	7	130	-0.27734	0.60924	DNAH1
ENSG00000179630	13	44453420	44468068	45	8	130	-0.27742	0.60927	LACC1
ENSG00000101911	X	12809474	12842341	58	14	130	-0.27756	0.60932	PRPS2
ENSG00000168081	8	28174503	28200872	94	7	130	-0.27758	0.60933	PNOC
ENSG00000164136	4	142557752	142655140	158	15	130	-0.27785	0.60944	IL15
ENSG00000138709	4	128982423	129144086	317	13	130	-0.27803	0.60951	LARP1B
ENSG00000203691	1	225600404	225602040	3	1	130	-0.27821	0.60957	AC092811.1
ENSG00000155592	16	25247322	25269252	49	7	130	-0.2784	0.60965	ZKSCAN2
ENSG00000125538	2	113587328	113594480	15	4	130	-0.27858	0.60972	IL1B
ENSG00000196792	14	31363005	31495607	277	15	130	-0.27876	0.60979	STRN3
ENSG00000010030	6	36322419	36356164	118	26	130	-0.27892	0.60985	ETV7
ENSG00000267849	6	44400472	44400720	2	1	130	-0.27899	0.60987	AL133262.1
ENSG00000203942	10	99349450	99350690	3	1	130	-0.27952	0.61008	C10orf62
ENSG00000168928	16	75237994	75241083	7	3	130	-0.27955	0.61009	CTRB2
ENSG00000113648	5	134669590	134735604	81	11	130	-0.2799	0.61022	H2AFY
ENSG00000142347	19	8585674	8642461	158	13	130	-0.27994	0.61024	MYO1F
ENSG00000146072	6	47199268	47277641	167	30	130	-0.28004	0.61028	TNFRSF21
ENSG00000165555	14	77860364	77889860	49	7	130	-0.28036	0.6104	NOXRED1
ENSG00000108839	17	6899384	6914055	43	5	130	-0.28036	0.6104	ALOX12
ENSG00000062524	15	41795836	41806085	27	7	130	-0.28057	0.61048	LTK
ENSG00000168028	3	39448180	39454033	27	3	130	-0.28095	0.61062	RPSA
ENSG00000177047	9	21140631	21142144	2	1	130	-0.28119	0.61072	IFNW1
ENSG00000186318	11	117156402	117186975	61	16	130	-0.28143	0.61081	BACE1
ENSG00000070087	3	149682691	149768575	227	25	130	-0.28161	0.61088	PFN2
ENSG00000141391	18	12407895	12432237	72	15	130	-0.28171	0.61092	SLMO1
ENSG00000172053	3	49133365	49142553	7	2	130	-0.2821	0.61107	QARS
ENSG00000122566	7	26229547	26241149	20	5	130	-0.28262	0.61126	HNRNPA2B1
ENSG00000196268	19	21579921	21610375	80	6	130	-0.28272	0.6113	ZNF493
ENSG00000136327	14	37049784	37051812	3	1	130	-0.28278	0.61133	NKX2-8
ENSG00000240184	5	140855580	140892542	76	15	130	-0.28289	0.61137	PCDHGC3
ENSG00000182903	4	419604	492945	182	12	130	-0.28296	0.61139	ZNF721
ENSG00000171291	19	11959541	11994565	96	13	130	-0.28294	0.61139	ZNF439
ENSG00000163013	2	73481810	73511559	27	9	130	-0.28309	0.61145	FBXO41
ENSG00000204920	19	44472014	44502477	112	10	130	-0.28323	0.6115	ZNF155
ENSG00000132357	5	40841286	40860275	35	7	130	-0.28374	0.61169	CARD6
ENSG00000185758	4	184242917	184243579	2	1	130	-0.28375	0.6117	CLDN24
ENSG00000265818	6	8015959	8102763	286	22	130	-0.28417	0.61186	EEF1E1-BLOC1S5
ENSG00000205832	16	4606491	4650715	75	9	130	-0.28423	0.61188	C16orf96
ENSG00000112079	6	36461669	36515247	137	8	130	-0.28445	0.61197	STK38
ENSG00000135679	12	69201956	69239214	77	12	130	-0.28446	0.61197	MDM2
ENSG00000125384	14	52781023	52795324	40	6	130	-0.28468	0.61205	PTGER2
ENSG00000178093	19	19623227	19626838	4	1	130	-0.28513	0.61223	TSSK6
ENSG00000132437	7	50526134	50633154	489	27	130	-0.28543	0.61234	DDC
ENSG00000173124	10	96953957	96988685	94	6	130	-0.2857	0.61245	C10orf129
ENSG00000083535	13	73356197	73590591	600	27	130	-0.28591	0.61253	PIBF1
ENSG00000145390	4	120133742	120216672	225	21	130	-0.28613	0.61261	USP53
ENSG00000125931	X	71521488	71527037	8	2	130	-0.28619	0.61264	CITED1
ENSG00000133103	13	40229764	40365802	352	17	130	-0.28642	0.61272	COG6
ENSG00000170382	1	204586298	204654861	173	23	130	-0.28653	0.61277	LRRN2
ENSG00000064218	9	976964	991731	45	7	130	-0.28668	0.61282	DMRT3
ENSG00000251012	3	118866222	118906654	144	23	130	-0.28672	0.61284	RP11-484M3.5
ENSG00000185917	21	37406839	37451687	128	16	130	-0.28685	0.61289	SETD4
ENSG00000101443	20	44098346	44110172	41	7	130	-0.28709	0.61298	WFDC2
ENSG00000267041	19	37205285	37263727	112	13	130	-0.28761	0.61318	ZNF850
ENSG00000126858	17	30469473	30580393	131	10	130	-0.28768	0.6132	RHOT1
ENSG00000179912	12	57643392	57824788	200	13	130	-0.28779	0.61325	R3HDM2
ENSG00000269026	19	58193413	58264943	145	18	130	-0.2881	0.61336	AC003006.7
ENSG00000171303	2	26915619	26956288	81	12	130	-0.28814	0.61338	KCNK3
ENSG00000184344	12	7842378	7848372	25	8	130	-0.28832	0.61345	GDF3
ENSG00000112319	6	133561736	133853258	824	50	130	-0.28835	0.61346	EYA4
ENSG00000182747	6	137243402	137246777	3	2	130	-0.28835	0.61346	SLC35D3
ENSG00000171824	1	11126675	11159938	81	4	130	-0.28844	0.61349	EXOSC10
ENSG00000160856	1	157644111	157670647	44	7	130	-0.28876	0.61362	FCRL3
ENSG00000125037	3	10004221	10052800	132	5	130	-0.28896	0.61369	EMC3
ENSG00000106665	7	73703805	73820273	214	14	130	-0.28903	0.61372	CLIP2
ENSG00000155636	2	178977151	179003738	58	14	130	-0.28906	0.61373	RBM45
ENSG00000205212	17	20739760	20799453	71	13	130	-0.28918	0.61378	CCDC144NL
ENSG00000135541	6	135604670	135818914	323	25	130	-0.28931	0.61383	AHI1
ENSG00000182185	14	68286496	69196935	1822	101	130	-0.28938	0.61385	RAD51B
ENSG00000135127	12	120427673	120532298	180	15	130	-0.28972	0.61399	CCDC64
ENSG00000267706	19	55863669	55870884	1	1	130	-0.29028	0.6142	CTD-2105E13.6
ENSG00000180043	19	55866276	55874628	1	1	130	-0.29028	0.6142	FAM71E2
ENSG00000143207	1	175913967	176176629	528	22	130	-0.29049	0.61428	RFWD2
ENSG00000122304	16	11369496	11370337	3	2	130	-0.29055	0.6143	PRM2
ENSG00000171224	10	71390007	71393352	21	5	130	-0.29066	0.61434	C10orf35
ENSG00000170423	12	53231588	53242876	21	5	130	-0.29081	0.6144	KRT78
ENSG00000130856	18	74534563	74682683	359	21	130	-0.29087	0.61442	ZNF236
ENSG00000162337	11	68080077	68216743	292	25	130	-0.29102	0.61448	LRP5
ENSG00000151422	5	108083523	108532542	1479	44	130	-0.29116	0.61453	FER
ENSG00000204084	1	38326369	38412729	166	19	130	-0.29169	0.61474	INPP5B
ENSG00000120616	10	32556679	32667726	266	14	130	-0.29175	0.61476	EPC1
ENSG00000099804	19	531714	542097	18	1	130	-0.29186	0.6148	CDC34
ENSG00000186777	4	264464	299110	91	8	130	-0.29189	0.61481	ZNF732
ENSG00000240303	3	132276982	132379567	149	16	130	-0.29193	0.61483	ACAD11
ENSG00000197879	17	1367392	1396106	45	12	130	-0.29194	0.61483	MYO1C
ENSG00000197763	3	126290622	126373998	232	26	130	-0.29206	0.61488	TXNRD3
ENSG00000127129	1	41944446	41950344	15	4	130	-0.29219	0.61493	EDN2
ENSG00000176476	16	28565236	28603111	87	10	130	-0.2927	0.61512	CCDC101
ENSG00000198755	6	35436185	35438562	7	3	130	-0.29341	0.61539	RPL10A
ENSG00000269099	13	25591541	25591675	1	1	130	-0.29342	0.6154	LSP1
ENSG00000164924	8	101928753	101965616	82	9	130	-0.29366	0.61549	YWHAZ
ENSG00000118454	1	70726271	70820417	130	19	130	-0.29368	0.6155	ANKRD13C
ENSG00000150594	10	112836790	112840658	6	3	130	-0.29415	0.61568	ADRA2A
ENSG00000101986	X	152990323	153010216	19	3	130	-0.29472	0.6159	ABCD1
ENSG00000071073	2	99235569	99347589	198	22	130	-0.29486	0.61595	MGAT4A
ENSG00000118242	2	216809213	216898819	294	45	130	-0.29491	0.61597	MREG
ENSG00000169884	12	49359123	49365546	10	4	130	-0.2949	0.61597	WNT10B
ENSG00000140481	15	74509613	74628813	295	28	130	-0.29493	0.61598	CCDC33
ENSG00000162390	1	55007930	55104865	374	32	130	-0.29501	0.61601	ACOT11
ENSG00000075188	12	102467967	102513902	91	15	130	-0.29514	0.61606	NUP37
ENSG00000152332	1	162467041	162499419	71	4	130	-0.29526	0.6161	UHMK1
ENSG00000142235	19	48988528	49016446	44	5	130	-0.29581	0.61631	LMTK3
ENSG00000111252	12	111843752	111889427	34	4	130	-0.29596	0.61637	SH2B3
ENSG00000182732	14	72399156	73030654	2209	110	130	-0.29602	0.61639	RGS6
ENSG00000236980	3	49215065	49229291	19	4	130	-0.29628	0.61649	C3orf84
ENSG00000176900	11	4903049	4904113	1	1	130	-0.2963	0.6165	OR51T1
ENSG00000137976	1	84864215	84880701	67	9	130	-0.29645	0.61656	DNASE2B
ENSG00000198326	20	2795614	2800930	12	5	130	-0.29665	0.61663	TMEM239
ENSG00000132394	3	127872297	128127485	461	18	130	-0.29668	0.61664	EEFSEC
ENSG00000158480	20	48519928	48532080	31	5	130	-0.29668	0.61664	SPATA2
ENSG00000066322	1	43829068	43833696	4	2	130	-0.29674	0.61667	ELOVL1
ENSG00000136738	10	17686124	17757913	193	7	130	-0.29721	0.61685	STAM
ENSG00000158006	1	26286258	26324648	82	6	130	-0.29731	0.61688	PAFAH2
ENSG00000122025	13	28577411	28674729	391	20	130	-0.29767	0.61702	FLT3
ENSG00000175471	5	94039446	94620279	1345	107	130	-0.29776	0.61706	MCTP1
ENSG00000095110	11	114392437	114430617	79	6	130	-0.29779	0.61707	NXPE1
ENSG00000005889	X	24167290	24234372	85	7	130	-0.298	0.61715	ZFX
ENSG00000161920	17	4634723	4636905	4	2	130	-0.29803	0.61716	MED11
ENSG00000131459	5	179727690	179780387	214	26	130	-0.29823	0.61724	GFPT2
ENSG00000159527	1	153270338	153283194	33	6	130	-0.29829	0.61726	PGLYRP3
ENSG00000166557	15	79603404	79704334	368	22	130	-0.29832	0.61727	TMED3
ENSG00000198060	10	94050920	94113721	73	9	130	-0.2985	0.61734	2026-03-05
ENSG00000172270	19	571297	583493	27	1	130	-0.2985	0.61734	BSG
ENSG00000105705	19	19386827	19431653	83	8	130	-0.29853	0.61735	SUGP1
ENSG00000106013	7	117854727	117882785	61	7	130	-0.29873	0.61743	ANKRD7
ENSG00000197535	15	52599480	52821247	527	13	130	-0.29878	0.61745	MYO5A
ENSG00000240563	1	62660503	62678000	103	16	130	-0.29885	0.61747	L1TD1
ENSG00000165521	14	89078775	89259096	316	18	130	-0.29897	0.61752	EML5
ENSG00000157911	1	2336236	2345236	24	7	130	-0.29904	0.61754	PEX10
ENSG00000141582	17	77806955	77813228	10	3	130	-0.29907	0.61756	CBX4
ENSG00000157895	12	121440225	121454305	58	12	130	-0.29929	0.61764	C12orf43
ENSG00000122557	7	35672269	35735181	134	15	130	-0.29935	0.61766	HERPUD2
ENSG00000168090	7	99686577	99689823	3	1	130	-0.29939	0.61768	COPS6
ENSG00000140403	15	78556428	78574538	56	11	130	-0.29967	0.61779	DNAJA4
ENSG00000181649	11	2949503	2950685	2	1	130	-0.2997	0.6178	PHLDA2
ENSG00000188321	19	9434448	9461838	48	3	130	-0.29975	0.61782	ZNF559
ENSG00000151952	12	129556270	130388211	2872	264	130	-0.29988	0.61786	TMEM132D
ENSG00000004455	1	33473585	33546597	98	8	130	-0.30034	0.61804	AK2
ENSG00000114473	3	197615946	197687013	166	12	130	-0.30033	0.61804	IQCG
ENSG00000214300	7	99905325	99919819	5	1	130	-0.3005	0.6181	SPDYE3
ENSG00000137441	4	15961866	15970932	32	8	130	-0.30054	0.61812	FGFBP2
ENSG00000256100	11	63742092	63755818	22	3	130	-0.30058	0.61813	AP000721.4
ENSG00000169208	14	22037934	22038875	8	4	130	-0.3007	0.61818	OR10G3
ENSG00000151005	4	164392257	164395047	2	1	130	-0.30093	0.61827	TKTL2
ENSG00000006074	17	34391640	34399392	13	3	130	-0.30096	0.61828	CCL18
ENSG00000038274	5	162930120	162946342	37	8	130	-0.30101	0.6183	MAT2B
ENSG00000164508	6	25726291	25726790	5	2	130	-0.30142	0.61845	HIST1H2AA
ENSG00000064012	2	202098166	202152434	149	23	130	-0.30146	0.61847	CASP8
ENSG00000162643	1	85464830	85598821	356	31	130	-0.30149	0.61848	WDR63
ENSG00000161558	19	48835613	48867494	90	11	130	-0.30149	0.61848	TMEM143
ENSG00000172006	19	2819872	2835771	65	9	130	-0.30169	0.61855	ZNF554
ENSG00000115840	2	172640880	172864766	443	27	130	-0.30171	0.61856	SLC25A12
ENSG00000259332	15	80137537	80216096	271	22	130	-0.30169	0.61856	ST20-MTHFS
ENSG00000170113	15	23043277	23100005	160	18	130	-0.3018	0.6186	NIPA1
ENSG00000135750	1	233749750	233808258	186	37	130	-0.30197	0.61866	KCNK1
ENSG00000189362	2	191369068	191399448	64	9	130	-0.30213	0.61873	TMEM194B
ENSG00000100583	14	77843032	77857840	35	4	130	-0.30217	0.61874	SAMD15
ENSG00000147003	X	15645441	15683154	54	4	130	-0.30225	0.61877	TMEM27
ENSG00000149443	20	18790372	18810797	61	15	130	-0.30235	0.61881	C20orf78
ENSG00000154760	17	33762115	33775856	39	9	130	-0.30245	0.61884	SLFN13
ENSG00000133328	11	63320242	63330855	12	5	130	-0.30263	0.61891	HRASLS2
ENSG00000196090	20	40701392	41818610	3236	205	130	-0.30265	0.61892	PTPRT
ENSG00000232434	9	139738867	139741797	1	1	130	-0.30286	0.619	C9orf172
ENSG00000182372	8	1703944	1734738	96	10	130	-0.3029	0.61902	CLN8
ENSG00000132746	11	67429633	67448671	50	5	130	-0.30296	0.61904	ALDH3B2
ENSG00000101193	20	61569471	61576996	16	5	130	-0.30318	0.61912	GID8
ENSG00000176697	11	27676440	27743605	105	15	130	-0.30321	0.61914	BDNF
ENSG00000118513	6	135502453	135540311	57	8	130	-0.30331	0.61917	MYB
ENSG00000164746	7	48075108	48100901	82	11	130	-0.30338	0.6192	C7orf57
ENSG00000166257	11	123499895	123525952	106	19	130	-0.3036	0.61928	SCN3B
ENSG00000106261	7	99613204	99639312	38	8	130	-0.30397	0.61943	ZKSCAN1
ENSG00000172638	11	65633912	65641063	11	2	130	-0.30415	0.61949	EFEMP2
ENSG00000111711	12	21654715	21671342	77	13	130	-0.30418	0.61951	GOLT1B
ENSG00000206069	22	25331077	25342662	15	3	130	-0.30433	0.61956	TMEM211
ENSG00000169814	3	15642848	15687329	86	13	130	-0.30453	0.61964	BTD
ENSG00000169946	8	106330920	106816760	1035	83	130	-0.30461	0.61967	ZFPM2
ENSG00000268864	19	54102882	54106751	3	1	130	-0.30468	0.61969	CTB-167G5.5
ENSG00000106686	9	4553386	4666674	410	35	130	-0.30481	0.61975	SPATA6L
ENSG00000177854	X	153237778	153248646	12	1	130	-0.30521	0.6199	TMEM187
ENSG00000230510	19	46984053	47104457	430	55	130	-0.3054	0.61997	PPP5D1
ENSG00000139800	13	100615218	100624163	13	5	130	-0.30547	0.62	ZIC5
ENSG00000180389	13	28519343	28519727	2	1	130	-0.30555	0.62003	ATP5EP2
ENSG00000143553	1	153631130	153634306	4	2	130	-0.30561	0.62005	SNAPIN
ENSG00000215704	1	15792404	15817895	73	11	130	-0.30584	0.62014	CELA2B
ENSG00000180573	6	26124373	26139344	46	9	130	-0.30626	0.6203	HIST1H2AC
ENSG00000234511	5	169659451	169679579	23	6	130	-0.30648	0.62038	C5orf58
ENSG00000189420	X	152683780	152687087	1	1	130	-0.30706	0.6206	ZFP92
ENSG00000145604	5	36152091	36184421	98	13	130	-0.30709	0.62061	SKP2
ENSG00000131979	14	55308726	55369570	155	15	130	-0.30722	0.62066	GCH1
ENSG00000094755	5	170190354	170241051	180	25	130	-0.3078	0.62088	GABRP
ENSG00000026508	11	35160417	35253949	322	49	130	-0.30785	0.6209	CD44
ENSG00000186577	6	34214157	34217247	9	4	130	-0.30787	0.62091	C6orf1
ENSG00000095981	6	39282474	39290744	40	5	130	-0.30797	0.62095	KCNK16
ENSG00000144036	2	72403113	73053170	795	16	130	-0.30841	0.62111	EXOC6B
ENSG00000204595	19	54135310	54140263	3	1	130	-0.30852	0.62116	DPRX
ENSG00000106554	7	132469629	132766848	544	21	130	-0.30866	0.62121	CHCHD3
ENSG00000077800	7	72742167	72772634	48	3	130	-0.30873	0.62124	FKBP6
ENSG00000178177	4	17842822	18023499	335	15	130	-0.30883	0.62127	LCORL
ENSG00000132323	2	239079042	239112370	123	13	130	-0.30891	0.62131	ILKAP
ENSG00000101082	20	35240721	35274619	29	13	130	-0.30913	0.62139	SLA2
ENSG00000007933	1	171060018	171086959	95	11	130	-0.30925	0.62144	FMO3
ENSG00000138650	4	134070470	134129356	85	16	130	-0.30939	0.62149	PCDH10
ENSG00000130783	12	123258874	123312075	151	12	130	-0.30966	0.62159	CCDC62
ENSG00000188488	14	95027779	95059457	173	22	130	-0.30965	0.62159	SERPINA5
ENSG00000090661	19	8271620	8327305	127	21	130	-0.30977	0.62163	CERS4
ENSG00000165309	10	23216953	23326518	251	24	130	-0.30989	0.62168	ARMC3
ENSG00000205517	19	11495017	11530018	69	5	130	-0.30991	0.62168	RGL3
ENSG00000184752	12	95290831	95397546	541	36	130	-0.31022	0.6218	NDUFA12
ENSG00000073536	17	33455772	33469334	12	5	130	-0.31031	0.62184	NLE1
ENSG00000156017	9	77595936	77643339	82	13	130	-0.31035	0.62185	C9orf41
ENSG00000198947	X	31115794	33357558	4207	340	130	-0.31048	0.6219	DMD
ENSG00000259133	14	57115683	57197253	276	26	130	-0.3105	0.62191	RP11-1085N6.3
ENSG00000204086	X	96138907	96140446	3	1	130	-0.31058	0.62194	RPA4
ENSG00000177191	19	41931264	41934635	5	1	130	-0.31075	0.62201	B3GNT8
ENSG00000205177	11	33719807	33722347	16	7	130	-0.31084	0.62204	C11orf91
ENSG00000258653	14	74318674	74398981	299	14	130	-0.31102	0.62211	RP5-1021I20.4
ENSG00000157014	3	10289707	10322902	89	12	130	-0.31145	0.62227	TATDN2
ENSG00000159200	21	35885440	35987441	459	27	130	-0.31164	0.62234	RCAN1
ENSG00000184500	3	93591881	93692910	70	14	130	-0.31174	0.62238	PROS1
ENSG00000132744	11	67410026	67418130	26	4	130	-0.31194	0.62246	ACY3
ENSG00000134283	12	42632249	42853517	557	18	130	-0.31204	0.62249	PPHLN1
ENSG00000170542	6	2887500	2903514	44	14	130	-0.31232	0.6226	SERPINB9
ENSG00000143222	1	161122566	161128646	10	3	130	-0.31273	0.62276	UFC1
ENSG00000188033	19	12688775	12750912	117	8	130	-0.3128	0.62279	ZNF490
ENSG00000100335	22	39895437	39914137	26	6	130	-0.31287	0.62281	MIEF1
ENSG00000156253	21	30376705	30391699	19	4	130	-0.31297	0.62285	RWDD2B
ENSG00000106537	7	16793160	16824161	107	14	130	-0.31314	0.62291	TSPAN13
ENSG00000188186	7	99746530	99753567	8	2	130	-0.31415	0.6233	LAMTOR4
ENSG00000120057	10	99526508	99531709	8	2	130	-0.3142	0.62331	SFRP5
ENSG00000215462	13	50007495	50020554	30	7	130	-0.31469	0.6235	AL136218.1
ENSG00000215262	8	36641842	36793646	238	19	130	-0.31472	0.62351	KCNU1
ENSG00000165457	11	71927645	71932994	7	3	130	-0.3148	0.62354	FOLR2
ENSG00000189375	17	18538319	18565263	22	6	130	-0.31548	0.6238	TBC1D28
ENSG00000076924	19	7684411	7694451	25	3	130	-0.31563	0.62386	XAB2
ENSG00000154783	3	14860469	14975895	479	30	130	-0.3158	0.62392	FGD5
ENSG00000134453	10	6130950	6159420	79	17	130	-0.31583	0.62393	RBM17
ENSG00000261609	16	81348557	81424489	284	20	130	-0.31612	0.62404	GAN
ENSG00000018236	12	41086244	41466220	1206	50	130	-0.3162	0.62407	CNTN1
ENSG00000197919	9	21440440	21441315	4	2	130	-0.31622	0.62408	IFNA1
ENSG00000138111	10	104221149	104236802	55	6	130	-0.31623	0.62409	TMEM180
ENSG00000106714	9	39072764	39288312	23	2	130	-0.31628	0.6241	CNTNAP3
ENSG00000138867	22	24936406	24951903	42	7	130	-0.31639	0.62415	GUCD1
ENSG00000180383	20	30053309	30064560	17	4	130	-0.31651	0.62419	DEFB124
ENSG00000004961	X	11129421	11141198	1	1	130	-0.31653	0.6242	HCCS
ENSG00000111046	12	81101277	81103253	5	2	130	-0.31659	0.62422	MYF6
ENSG00000163216	1	153012201	153014407	8	2	130	-0.31673	0.62428	SPRR2D
ENSG00000146858	7	138710452	138720775	35	3	130	-0.31678	0.62429	ZC3HAV1L
ENSG00000089163	12	120740119	120751052	23	4	130	-0.31693	0.62435	SIRT4
ENSG00000269165	10	52094298	52095876	4	2	130	-0.31715	0.62444	AC069547.1
ENSG00000128699	2	190635049	190649097	29	4	130	-0.31723	0.62447	ORMDL1
ENSG00000075142	7	87834433	87856308	30	7	130	-0.31743	0.62454	SRI
ENSG00000196177	10	124768495	124817827	168	24	130	-0.31749	0.62456	ACADSB
ENSG00000105198	19	40093164	40098116	8	5	130	-0.31765	0.62462	LGALS13
ENSG00000169085	8	67372238	67430759	140	23	130	-0.31777	0.62467	C8orf46
ENSG00000182329	2	202937978	203062585	311	27	130	-0.31786	0.6247	AC079354.1
ENSG00000179826	11	18142502	18160027	35	6	130	-0.31786	0.6247	MRGPRX3
ENSG00000111981	6	150285143	150294846	35	4	130	-0.31794	0.62474	ULBP1
ENSG00000064393	7	139246316	139477577	376	35	130	-0.31814	0.62481	HIPK2
ENSG00000182670	21	38445526	38575413	410	14	130	-0.31818	0.62483	TTC3
ENSG00000162415	1	45482071	45771881	489	22	130	-0.31828	0.62486	ZSWIM5
ENSG00000106348	7	128032331	128050306	58	13	130	-0.31851	0.62495	IMPDH1
ENSG00000170852	7	32907784	32933743	51	8	130	-0.31854	0.62496	KBTBD2
ENSG00000187815	1	40942887	40962015	43	8	130	-0.31857	0.62497	ZFP69
ENSG00000184675	X	63404997	63425624	2	1	130	-0.31879	0.62506	AMER1
ENSG00000171722	1	162342993	162346660	16	6	130	-0.31886	0.62508	C1orf111
ENSG00000188782	1	26517052	26529459	60	9	130	-0.31908	0.62517	CATSPER4
ENSG00000118402	6	80624529	80657297	103	10	130	-0.31971	0.6254	ELOVL4
ENSG00000159189	1	22970123	22974603	19	3	130	-0.31984	0.62545	C1QC
ENSG00000268821	2	172560844	172567314	8	3	130	-0.31985	0.62546	AC068039.1
ENSG00000166575	11	86748886	87034800	1375	35	130	-0.3203	0.62563	TMEM135
ENSG00000188037	7	143013219	143049176	82	13	130	-0.3206	0.62574	CLCN1
ENSG00000122565	7	26240782	26252976	26	5	130	-0.3207	0.62578	CBX3
ENSG00000082258	2	135675805	135716912	74	6	130	-0.32072	0.62579	CCNT2
ENSG00000087274	4	2845584	2931803	135	17	130	-0.32077	0.62581	ADD1
ENSG00000113812	3	53901093	53916229	43	8	130	-0.32082	0.62582	ACTR8
ENSG00000186367	5	129083772	129102425	56	8	130	-0.32085	0.62584	KIAA1024L
ENSG00000156171	1	111659955	111682838	47	6	130	-0.32096	0.62588	DRAM2
ENSG00000178917	3	44540462	44552128	8	3	130	-0.32109	0.62593	ZNF852
ENSG00000152661	6	121756838	121770873	35	8	130	-0.32118	0.62596	GJA1
ENSG00000184007	1	32372022	32410457	42	8	130	-0.32143	0.62606	PTP4A2
ENSG00000111490	12	65174589	65274812	133	22	130	-0.32169	0.62616	TBC1D30
ENSG00000129988	20	36974759	37005665	124	18	130	-0.32193	0.62625	LBP
ENSG00000160593	11	118064455	118095809	80	7	130	-0.32205	0.62629	AMICA1
ENSG00000188763	7	72848109	72850450	2	1	130	-0.32227	0.62637	FZD9
ENSG00000164292	5	95049226	95160087	216	35	130	-0.32229	0.62638	RHOBTB3
ENSG00000112242	6	20402398	20493941	192	34	130	-0.32236	0.62641	E2F3
ENSG00000251695	12	69186125	69187743	3	2	130	-0.32255	0.62648	AC124890.1
ENSG00000130176	19	11649532	11661138	26	6	130	-0.32254	0.62648	CNN1
ENSG00000153823	2	229715242	230136001	1301	105	130	-0.32295	0.62664	PID1
ENSG00000135929	2	219646472	219680016	64	3	130	-0.32299	0.62665	CYP27A1
ENSG00000196636	7	96745902	96811075	121	9	130	-0.32313	0.6267	ACN9
ENSG00000131899	17	18128901	18148189	40	6	130	-0.32321	0.62673	LLGL1
ENSG00000084463	12	14939410	14956474	25	8	130	-0.32322	0.62674	WBP11
ENSG00000156500	X	133930819	133988640	16	3	130	-0.32328	0.62676	FAM122C
ENSG00000269855	19	58907457	58908407	2	1	130	-0.32336	0.62679	AC012313.1
ENSG00000166913	20	43514317	43537173	40	4	130	-0.32358	0.62687	YWHAB
ENSG00000167394	16	31072164	31085641	17	3	130	-0.32362	0.62689	ZNF668
ENSG00000112640	6	42952237	42980080	73	11	130	-0.32407	0.62706	PPP2R5D
ENSG00000196562	20	46285092	46415360	522	77	130	-0.32429	0.62714	SULF2
ENSG00000169991	1	19230775	19283180	169	29	130	-0.32445	0.6272	IFFO2
ENSG00000154640	21	18965971	18985265	17	4	130	-0.32444	0.6272	BTG3
ENSG00000155366	1	113243728	113250056	17	5	130	-0.32448	0.62721	RHOC
ENSG00000164418	6	101846664	102517958	1839	104	130	-0.32484	0.62735	GRIK2
ENSG00000141447	18	21742008	21977844	521	58	130	-0.32489	0.62737	OSBPL1A
ENSG00000205047	16	87731749	87739290	37	8	130	-0.32493	0.62738	FLJ00104
ENSG00000136653	1	206680879	206762616	182	25	130	-0.32497	0.6274	RASSF5
ENSG00000008197	6	50681541	50740701	87	10	130	-0.32522	0.62749	TFAP2D
ENSG00000141458	18	21086148	21166862	105	7	130	-0.32556	0.62762	NPC1
ENSG00000139910	14	26912299	27066960	217	10	130	-0.32559	0.62763	NOVA1
ENSG00000256294	19	44616334	44637027	33	5	130	-0.32557	0.62763	ZNF225
ENSG00000159640	17	61554422	61599205	81	7	130	-0.3257	0.62767	ACE
ENSG00000224659	X	49178536	49185863	1	1	130	-0.32577	0.6277	GAGE12J
ENSG00000149554	11	125495036	125546150	115	14	130	-0.32586	0.62773	CHEK1
ENSG00000153233	12	71031853	71314623	847	81	130	-0.32619	0.62786	PTPRR
ENSG00000155313	21	17102344	17252377	238	9	130	-0.32643	0.62795	USP25
ENSG00000161298	19	37095719	37119499	35	6	130	-0.32646	0.62796	ZNF382
ENSG00000110048	11	59341871	59383617	59	5	130	-0.32647	0.62797	OSBP
ENSG00000101892	X	119495967	119516226	18	4	130	-0.32649	0.62797	ATP1B4
ENSG00000119283	1	231297858	231357302	186	29	130	-0.32659	0.62801	TRIM67
ENSG00000122824	X	51075083	51080377	8	2	130	-0.32661	0.62802	NUDT10
ENSG00000164951	8	94870035	94938294	155	12	130	-0.32673	0.62806	PDP1
ENSG00000180616	17	71161151	71167185	13	2	130	-0.32674	0.62807	SSTR2
ENSG00000181638	8	144328991	144344875	31	4	130	-0.32701	0.62817	ZFP41
ENSG00000163807	3	44779153	44803154	27	7	130	-0.32714	0.62822	KIAA1143
ENSG00000169047	2	227596033	227664475	123	9	130	-0.32731	0.62828	IRS1
ENSG00000078747	20	32951041	33099198	166	9	130	-0.3273	0.62828	ITCH
ENSG00000124762	6	36644305	36655116	36	8	130	-0.32733	0.62829	CDKN1A
ENSG00000166948	20	2361554	2413399	191	23	130	-0.32746	0.62834	TGM6
ENSG00000107859	10	103989943	104001231	18	3	130	-0.32765	0.62841	PITX3
ENSG00000162836	1	147101453	147142618	104	13	130	-0.32793	0.62852	ACP6
ENSG00000159921	9	36214438	36277053	145	15	130	-0.32805	0.62856	GNE
ENSG00000184566	11	33902189	33903338	5	2	130	-0.32806	0.62857	AC132216.1
ENSG00000170153	4	141780961	142134031	1035	71	130	-0.32808	0.62858	RNF150
ENSG00000176390	17	29096406	29151794	171	4	130	-0.32815	0.6286	CRLF3
ENSG00000260300	16	83941738	83985058	204	26	130	-0.32817	0.62861	RP11-505K9.4
ENSG00000142227	19	48824766	48833810	28	6	130	-0.32831	0.62866	EMP3
ENSG00000260861	20	1520790	1600655	125	21	130	-0.32833	0.62867	RP4-576H24.4
ENSG00000185924	17	1837971	1928639	264	29	130	-0.32865	0.62879	RTN4RL1
ENSG00000137478	11	72547790	72853306	238	34	130	-0.32876	0.62883	FCHSD2
ENSG00000105261	19	36602104	36604613	6	3	130	-0.32875	0.62883	OVOL3
ENSG00000205111	2	39402787	39456729	132	10	130	-0.32884	0.62886	CDKL4
ENSG00000253320	8	103876528	103990104	312	31	130	-0.32887	0.62887	KB-1507C5.2
ENSG00000198586	2	171847333	172087824	537	18	130	-0.32904	0.62894	TLK1
ENSG00000170323	8	82390654	82395498	14	2	130	-0.32905	0.62894	FABP4
ENSG00000108515	17	4851387	4860426	7	2	130	-0.32932	0.62904	ENO3
ENSG00000184640	17	75276651	75496678	510	44	130	-0.32945	0.62909	2026-09-09
ENSG00000075151	1	21132963	21503377	631	21	130	-0.32955	0.62913	EIF4G3
ENSG00000159110	21	34602206	34637980	107	12	130	-0.32959	0.62914	IFNAR2
ENSG00000037749	5	153418466	153600038	471	33	130	-0.3297	0.62919	MFAP3
ENSG00000010310	19	46171502	46186982	25	5	130	-0.32978	0.62922	GIPR
ENSG00000128965	15	41245160	41248710	8	4	130	-0.32997	0.62929	CHAC1
ENSG00000273047	20	62369623	62371751	5	2	130	-0.33001	0.6293	RP4-583P15.14
ENSG00000196535	17	27400528	27507430	211	21	130	-0.33021	0.62938	MYO18A
ENSG00000122965	12	114254543	114404176	590	33	130	-0.3305	0.62949	RBM19
ENSG00000268424	5	101569696	101571279	3	1	130	-0.33094	0.62965	AC008948.1
ENSG00000182095	7	5346421	5465045	361	49	130	-0.33112	0.62972	TNRC18
ENSG00000178252	3	49044495	49053386	7	2	130	-0.33144	0.62984	WDR6
ENSG00000135374	11	34500340	34535352	134	14	130	-0.33146	0.62985	ELF5
ENSG00000134258	1	117686209	117753556	172	22	130	-0.33151	0.62987	VTCN1
ENSG00000152580	3	151143172	151176497	70	11	130	-0.33158	0.62989	IGSF10
ENSG00000187987	6	28399707	28411279	31	5	130	-0.33157	0.62989	ZSCAN23
ENSG00000141854	19	14183348	14185874	2	1	130	-0.3318	0.62998	hsa-mir-1199
ENSG00000011600	19	36395303	36399197	7	1	130	-0.33184	0.62999	TYROBP
ENSG00000253626	10	81272357	81276188	7	2	130	-0.33184	0.63	EIF5AL1
ENSG00000103056	16	68392231	68482591	171	20	130	-0.33212	0.6301	SMPD3
ENSG00000132842	5	77296349	77590579	612	21	130	-0.33216	0.63012	AP3B1
ENSG00000115526	2	101008327	101034118	93	12	130	-0.33227	0.63016	CHST10
ENSG00000177283	10	35927177	35930362	1	1	130	-0.33265	0.6303	FZD8
ENSG00000154611	18	23713816	23773319	102	9	130	-0.33273	0.63033	PSMA8
ENSG00000067064	10	1085848	1095110	20	6	130	-0.33291	0.6304	IDI1
ENSG00000141469	18	43304092	43332485	119	8	130	-0.33304	0.63045	SLC14A1
ENSG00000182636	15	23930565	23932450	2	1	130	-0.33308	0.63046	NDN
ENSG00000149792	11	64889655	64894843	6	3	130	-0.33309	0.63047	MRPL49
ENSG00000173281	8	8993765	9009084	38	4	130	-0.33325	0.63053	PPP1R3B
ENSG00000115233	2	162164549	162268228	141	15	130	-0.33346	0.63061	PSMD14
ENSG00000229474	15	44957930	45003514	17	7	130	-0.33354	0.63064	PATL2
ENSG00000198625	1	204485511	204542871	111	8	130	-0.33414	0.63086	MDM4
ENSG00000214305	11	107650219	107652316	9	3	130	-0.33418	0.63088	AP001024.1
ENSG00000167676	19	4502204	4517716	16	3	130	-0.33469	0.63107	PLIN4
ENSG00000167751	19	51364824	51383823	111	16	130	-0.33487	0.63114	KLK2
ENSG00000121570	3	109044988	109056419	35	6	130	-0.3354	0.63134	DPPA4
ENSG00000196387	12	133656424	133684130	5	1	130	-0.33546	0.63136	ZNF140
ENSG00000213741	14	50043390	50065408	40	5	130	-0.33581	0.63149	RPS29
ENSG00000205856	22	32544993	32555309	32	7	130	-0.33579	0.63149	C22orf42
ENSG00000110987	12	122457328	122499948	90	16	130	-0.33582	0.6315	BCL7A
ENSG00000087510	20	55204358	55214339	11	4	130	-0.33589	0.63152	TFAP2C
ENSG00000144426	2	203879602	204091101	293	21	130	-0.33603	0.63157	NBEAL1
ENSG00000136811	9	131217465	131263571	48	4	130	-0.33611	0.63161	ODF2
ENSG00000123892	11	87846410	87908635	244	25	130	-0.33619	0.63164	RAB38
ENSG00000140459	15	74630100	74660081	53	10	130	-0.33631	0.63168	CYP11A1
ENSG00000174695	5	82348665	82373682	52	5	130	-0.33635	0.6317	TMEM167A
ENSG00000184792	22	31089769	31303811	568	44	130	-0.33639	0.63171	OSBP2
ENSG00000169575	22	22599087	22599927	6	3	130	-0.33654	0.63177	VPREB1
ENSG00000156256	21	30396950	30426809	34	8	130	-0.33676	0.63185	USP16
ENSG00000089505	16	66600294	66613040	25	3	130	-0.33684	0.63188	CMTM1
ENSG00000181652	7	150709297	150721586	22	9	130	-0.33688	0.6319	ATG9B
ENSG00000168528	1	31882412	31907525	64	6	130	-0.33717	0.63201	SERINC2
ENSG00000128510	7	129932974	129964020	86	11	130	-0.33741	0.6321	CPA4
ENSG00000159713	16	67423712	67427438	8	2	130	-0.33769	0.6322	TPPP3
ENSG00000164318	5	38258511	38465123	565	41	130	-0.33789	0.63228	EGFLAM
ENSG00000171714	11	22214722	22304903	126	8	130	-0.33798	0.63231	ANO5
ENSG00000167397	16	31102163	31107301	8	3	130	-0.33803	0.63233	VKORC1
ENSG00000162641	1	109358520	109506106	500	31	130	-0.33809	0.63235	AKNAD1
ENSG00000205186	8	82370576	82373814	9	5	130	-0.33823	0.63241	FABP9
ENSG00000005238	9	35104109	35116338	20	7	130	-0.33827	0.63242	FAM214B
ENSG00000171557	4	155525286	155534119	6	3	130	-0.33842	0.63247	FGG
ENSG00000102755	13	28874489	29069265	423	35	130	-0.33842	0.63248	FLT1
ENSG00000175928	3	3841121	3889387	133	17	130	-0.33848	0.6325	LRRN1
ENSG00000149311	11	108093211	108239829	165	9	130	-0.33848	0.6325	ATM
ENSG00000186825	2	132552534	132559234	4	1	130	-0.33853	0.63252	C2orf27B
ENSG00000175376	11	65764016	65769647	21	4	130	-0.33858	0.63254	EIF1AD
ENSG00000176261	1	33065773	33116504	101	5	130	-0.33861	0.63255	ZBTB8OS
ENSG00000126432	11	64085560	64089283	4	2	130	-0.33868	0.63258	PRDX5
ENSG00000131097	17	42923721	42927848	14	6	130	-0.33883	0.63263	HIGD1B
ENSG00000172123	17	33738079	33760302	70	10	130	-0.33892	0.63267	SLFN12
ENSG00000213085	1	159842154	159869953	71	11	130	-0.33897	0.63268	CCDC19
ENSG00000166452	11	8932686	8941631	35	6	130	-0.33907	0.63272	AKIP1
ENSG00000176566	8	88882973	88886296	4	2	130	-0.33918	0.63276	DCAF4L2
ENSG00000132694	1	156904632	157015162	221	17	130	-0.33933	0.63282	ARHGEF11
ENSG00000259040	6	7881755	8064597	657	48	130	-0.33938	0.63284	BLOC1S5-TXNDC5
ENSG00000104332	8	41119481	41167016	118	15	130	-0.33951	0.63289	SFRP1
ENSG00000115507	2	63277192	63284971	9	5	130	-0.33955	0.6329	OTX1
ENSG00000170166	2	177015950	177017954	4	2	130	-0.33955	0.6329	HOXD4
ENSG00000099917	22	20850200	20941919	217	16	130	-0.33993	0.63305	MED15
ENSG00000163956	4	3508103	3534286	135	17	130	-0.34004	0.63309	LRPAP1
ENSG00000111206	12	2966847	2986206	31	8	130	-0.34011	0.63311	FOXM1
ENSG00000115524	2	198254508	198299815	44	7	130	-0.34012	0.63312	SF3B1
ENSG00000076108	12	56989380	57030600	48	10	130	-0.34013	0.63312	BAZ2A
ENSG00000123810	19	41860326	41870078	18	3	130	-0.34042	0.63323	B9D2
ENSG00000162738	1	160370376	160398468	62	11	130	-0.34054	0.63328	VANGL2
ENSG00000107807	10	102889257	102897545	18	6	130	-0.34055	0.63328	TLX1
ENSG00000117215	1	20438432	20446050	24	9	130	-0.34075	0.63335	PLA2G2D
ENSG00000222009	1	45274154	45281257	12	3	130	-0.34074	0.63335	BTBD19
ENSG00000197747	1	151955391	151966866	18	4	130	-0.34073	0.63335	S100A10
ENSG00000152413	5	78668459	78810040	275	19	130	-0.34076	0.63336	HOMER1
ENSG00000156411	14	104378625	104394606	49	4	130	-0.34076	0.63336	C14orf2
ENSG00000182872	X	47004268	47046212	5	3	130	-0.34076	0.63336	RBM10
ENSG00000165782	14	20925878	20929771	1	1	130	-0.34087	0.6334	TMEM55B
ENSG00000132698	1	156030951	156040295	3	2	130	-0.34094	0.63343	RAB25
ENSG00000151704	11	128706210	128737268	77	12	130	-0.34104	0.63346	KCNJ1
ENSG00000154310	3	170779128	171178197	1025	105	130	-0.34108	0.63348	TNIK
ENSG00000125912	19	3185561	3209573	75	5	130	-0.34108	0.63348	NCLN
ENSG00000118707	20	35201891	35222353	11	6	130	-0.34121	0.63353	TGIF2
ENSG00000054983	14	88304164	88460009	675	32	130	-0.34128	0.63355	GALC
ENSG00000143543	1	153946745	153950164	2	1	130	-0.34164	0.63369	JTB
ENSG00000127824	2	220114433	220142892	52	5	130	-0.34186	0.63377	TUBA4A
ENSG00000103426	16	4390252	4470495	158	17	130	-0.34214	0.63388	CORO7-PAM16
ENSG00000269700	10	52152766	52154321	6	3	130	-0.34217	0.63389	AC069547.2
ENSG00000078018	2	210288782	210598842	667	24	130	-0.3422	0.6339	MAP2
ENSG00000115806	2	171784974	171823639	83	10	130	-0.34243	0.63399	GORASP2
ENSG00000149571	11	126293254	126873355	1939	146	130	-0.3431	0.63424	KIRREL3
ENSG00000129657	17	75082798	75213179	439	41	130	-0.3435	0.63439	SEC14L1
ENSG00000187642	1	910579	917497	6	1	130	-0.34363	0.63444	C1orf170
ENSG00000102158	X	77081861	77151090	21	4	130	-0.34368	0.63446	MAGT1
ENSG00000162688	1	100315640	100389579	245	22	130	-0.34371	0.63447	AGL
ENSG00000188157	1	955503	991496	32	3	130	-0.34374	0.63448	AGRN
ENSG00000121898	10	125465723	125699783	855	87	130	-0.34378	0.63449	CPXM2
ENSG00000212123	19	5782971	5784776	5	2	130	-0.34389	0.63454	PRR22
ENSG00000272410	3	10291056	10327480	101	13	130	-0.34392	0.63455	RP11-438J1.1
ENSG00000104611	8	19171128	19253729	269	31	130	-0.34399	0.63457	SH2D4A
ENSG00000180263	12	95470525	95611258	415	29	130	-0.34408	0.63461	FGD6
ENSG00000269042	11	108130255	108136480	3	1	130	-0.3442	0.63465	AP001925.1
ENSG00000128245	22	32340447	32353590	41	8	130	-0.34433	0.6347	YWHAH
ENSG00000176937	11	4824663	4825847	5	2	130	-0.34458	0.63479	OR52R1
ENSG00000151623	4	148999913	149365850	902	69	130	-0.34474	0.63485	NR3C2
ENSG00000080371	12	72148654	72184699	35	4	130	-0.34522	0.63504	RAB21
ENSG00000162929	2	61293006	61391960	212	20	130	-0.34537	0.63509	KIAA1841
ENSG00000128694	2	190611386	190627953	20	5	130	-0.34579	0.63525	OSGEPL1
ENSG00000071127	4	10075963	10118573	156	14	130	-0.34585	0.63527	WDR1
ENSG00000198758	1	110292702	110306649	36	9	130	-0.34609	0.63536	EPS8L3
ENSG00000214782	11	60496789	60511685	21	3	130	-0.34642	0.63549	MS4A18
ENSG00000204954	12	104343980	104359486	62	12	130	-0.34642	0.63549	C12orf73
ENSG00000198829	3	151591431	151602405	26	6	130	-0.34647	0.6355	SUCNR1
ENSG00000186998	22	29601840	29655586	172	26	130	-0.34665	0.63557	EMID1
ENSG00000165462	11	71950121	71956708	8	3	130	-0.34687	0.63566	PHOX2A
ENSG00000167525	17	27030215	27038872	9	3	130	-0.34709	0.63574	PROCA1
ENSG00000175336	12	56754353	56756607	2	1	130	-0.34714	0.63576	APOF
ENSG00000163638	3	64501333	64673676	431	36	130	-0.34716	0.63577	ADAMTS9
ENSG00000158163	3	137780832	137834660	120	8	130	-0.34741	0.63586	DZIP1L
ENSG00000165606	10	50572237	50603497	58	6	130	-0.34757	0.63592	DRGX
ENSG00000120725	5	138282409	138629246	394	19	130	-0.34764	0.63595	SIL1
ENSG00000181903	11	55432614	55433671	1	1	130	-0.34779	0.636	OR4C6
ENSG00000214248	19	7963689	7968427	10	3	130	-0.34793	0.63605	AC010336.1
ENSG00000168026	3	39149152	39180394	91	11	130	-0.34796	0.63606	TTC21A
ENSG00000170791	8	57124245	57131357	6	4	130	-0.34806	0.6361	CHCHD7
ENSG00000165819	14	21966277	21979517	38	6	130	-0.34809	0.63611	METTL3
ENSG00000204464	1	15490840	15497813	24	6	130	-0.3483	0.63619	C1orf195
ENSG00000162377	1	53152508	53164038	21	4	130	-0.34858	0.6363	COA7
ENSG00000186073	15	36871812	37102449	585	42	130	-0.34862	0.63631	C15orf41
ENSG00000142515	19	51358171	51364020	40	9	130	-0.34878	0.63637	KLK3
ENSG00000165929	14	92246095	92333880	183	17	130	-0.3488	0.63638	TC2N
ENSG00000136169	13	50018429	50069138	141	14	130	-0.34883	0.63639	SETDB2
ENSG00000120992	8	54958938	55014577	98	6	130	-0.34893	0.63643	LYPLA1
ENSG00000127511	19	16940211	16991164	85	12	130	-0.34908	0.63648	SIN3B
ENSG00000021826	2	211342406	211543831	431	33	130	-0.34955	0.63666	CPS1
ENSG00000184601	14	105046021	105056852	21	3	130	-0.34955	0.63666	C14orf180
ENSG00000163394	4	26483022	26492084	24	5	130	-0.34962	0.63669	CCKAR
ENSG00000100889	14	24563262	24579807	17	5	130	-0.34963	0.63669	PCK2
ENSG00000214050	8	28205804	28347835	180	27	130	-0.34978	0.63675	FBXO16
ENSG00000180929	3	51989330	51991509	3	1	130	-0.34982	0.63676	GPR62
ENSG00000146918	7	158424003	158497520	182	13	130	-0.34983	0.63677	NCAPG2
ENSG00000086288	7	37888199	37940003	248	30	130	-0.34989	0.63679	NME8
ENSG00000088899	20	3143263	3154192	26	8	130	-0.34995	0.63681	LZTS3
ENSG00000124120	20	43104526	43123244	25	5	130	-0.35018	0.6369	TTPAL
ENSG00000162391	1	55074855	55089229	43	12	130	-0.35026	0.63693	FAM151A
ENSG00000149639	20	35405845	35492089	108	22	130	-0.35025	0.63693	SOGA1
ENSG00000197629	11	58975983	58980424	8	3	130	-0.35071	0.6371	MPEG1
ENSG00000243284	1	159824106	159832447	30	8	130	-0.35075	0.63711	VSIG8
ENSG00000177303	17	73496342	73511664	39	6	130	-0.35076	0.63712	CASKIN2
ENSG00000167325	11	4115937	4160106	107	11	130	-0.35084	0.63715	RRM1
ENSG00000162004	16	772582	776954	9	2	130	-0.35111	0.63725	CCDC78
ENSG00000239389	5	140261793	140391929	257	14	130	-0.35139	0.63735	PCDHA13
ENSG00000168314	3	39508689	39570970	275	8	130	-0.3515	0.63739	MOBP
ENSG00000074603	15	65734801	65810042	139	9	130	-0.3516	0.63743	DPP8
ENSG00000130066	X	23801290	23804343	3	1	130	-0.35172	0.63748	SAT1
ENSG00000107719	10	72238577	72328205	354	36	130	-0.3518	0.63751	PALD1
ENSG00000123096	12	26274924	26452223	568	53	130	-0.35194	0.63756	SSPN
ENSG00000120278	6	150920999	151164799	850	59	130	-0.35212	0.63763	PLEKHG1
ENSG00000176928	5	74323289	74326724	9	2	130	-0.35241	0.63773	GCNT4
ENSG00000152620	5	36192694	36242381	74	8	130	-0.35268	0.63783	NADK2
ENSG00000163508	3	27757440	27764206	7	3	130	-0.35269	0.63784	EOMES
ENSG00000198286	7	2945775	3083579	499	68	130	-0.35285	0.6379	CARD11
ENSG00000166441	11	8703958	8736306	68	14	130	-0.3529	0.63792	RPL27A
ENSG00000204532	19	56713670	56720821	39	8	130	-0.35318	0.63802	ZSCAN5C
ENSG00000133816	11	12115543	12285334	641	76	130	-0.35321	0.63804	MICAL2
ENSG00000266302	17	16593575	16707767	30	5	130	-0.35347	0.63813	RP11-219A15.1
ENSG00000267941	7	65939543	65940709	2	1	130	-0.35354	0.63816	AC008267.1
ENSG00000197837	12	14920933	14924065	9	3	130	-0.35363	0.63819	HIST4H4
ENSG00000197153	6	27858093	27860884	6	2	130	-0.3539	0.63829	HIST1H3J
ENSG00000110060	11	125763381	125773116	27	6	130	-0.35415	0.63839	PUS3
ENSG00000089009	12	112842994	112856642	13	5	130	-0.35447	0.63851	RPL6
ENSG00000128872	15	52043758	52108565	174	11	130	-0.35455	0.63854	TMOD2
ENSG00000133321	11	63304281	63313934	6	4	130	-0.3548	0.63863	RARRES3
ENSG00000169554	2	145141648	145282147	183	34	130	-0.35488	0.63866	ZEB2
ENSG00000159387	16	55357672	55364672	30	6	130	-0.3551	0.63874	IRX6
ENSG00000110436	11	35272753	35441610	519	33	130	-0.3552	0.63878	SLC1A2
ENSG00000167113	9	131084815	131096351	22	5	130	-0.35532	0.63883	COQ4
ENSG00000162631	1	107682629	108026080	688	60	130	-0.3554	0.63885	NTNG1
ENSG00000132646	20	5095599	5107272	15	1	130	-0.35537	0.63885	PCNA
ENSG00000103150	16	83932731	83949787	88	7	130	-0.35547	0.63888	MLYCD
ENSG00000122435	1	100598706	100616053	40	8	130	-0.3555	0.63889	TRMT13
ENSG00000168828	9	35869375	35870461	2	1	130	-0.35549	0.63889	OR13J1
ENSG00000120370	1	170501270	170522587	30	8	130	-0.35552	0.6389	GORAB
ENSG00000104371	8	42231586	42234750	6	2	130	-0.35553	0.6389	DKK4
ENSG00000087303	14	52471521	52535712	307	23	130	-0.35577	0.63899	NID2
ENSG00000177156	11	747329	765024	24	7	130	-0.35579	0.639	TALDO1
ENSG00000104738	8	48872745	48890720	10	3	130	-0.35615	0.63914	MCM4
ENSG00000182040	17	72912176	72919351	4	2	130	-0.35616	0.63914	USH1G
ENSG00000134802	11	57174427	57195053	36	10	130	-0.35636	0.63922	SLC43A3
ENSG00000117151	1	85015289	85040163	64	10	130	-0.35728	0.63956	CTBS
ENSG00000101158	20	57556263	57570188	29	5	130	-0.35743	0.63962	NELFCD
ENSG00000185985	X	144899350	144907360	3	1	130	-0.35748	0.63963	SLITRK2
ENSG00000172175	18	56338618	56417371	195	19	130	-0.35758	0.63967	MALT1
ENSG00000102189	12	93164413	93323107	332	17	130	-0.35767	0.6397	EEA1
ENSG00000124257	20	44517264	44519926	5	2	130	-0.3578	0.63975	NEURL2
ENSG00000162706	1	159141399	159173103	56	12	130	-0.35787	0.63978	CADM3
ENSG00000134250	1	120454176	120612240	94	6	130	-0.35792	0.6398	NOTCH2
ENSG00000105135	19	15225795	15236596	30	7	130	-0.35807	0.63985	ILVBL
ENSG00000160862	7	99564343	99573780	12	4	130	-0.35819	0.6399	AZGP1
ENSG00000137573	8	70378859	70573150	479	70	130	-0.35823	0.63991	SULF1
ENSG00000086300	7	26331541	26413949	221	27	130	-0.35839	0.63998	SNX10
ENSG00000197646	9	5510545	5571282	149	28	130	-0.35841	0.63998	PDCD1LG2
ENSG00000099994	22	24577227	24585078	18	5	130	-0.35868	0.64008	SUSD2
ENSG00000204414	17	61986957	61996198	17	2	130	-0.35875	0.64011	CSHL1
ENSG00000135919	2	224839829	224904036	205	26	130	-0.35921	0.64028	SERPINE2
ENSG00000049883	5	71616194	71656052	36	8	130	-0.35919	0.64028	PTCD2
ENSG00000162374	1	50513686	50669458	181	29	130	-0.35935	0.64034	ELAVL4
ENSG00000196655	11	118889142	118896164	29	4	130	-0.3598	0.6405	TRAPPC4
ENSG00000150773	11	111934734	111944998	7	2	130	-0.35995	0.64056	PIH1D2
ENSG00000255537	11	125365110	125369424	6	4	130	-0.35995	0.64056	AP000708.1
ENSG00000175137	1	249104648	249120832	19	3	130	-0.36006	0.6406	SH3BP5L
ENSG00000152818	6	144606837	145174170	1068	70	130	-0.36015	0.64063	UTRN
ENSG00000155393	16	50099852	50140298	101	8	130	-0.36033	0.6407	HEATR3
ENSG00000129521	14	34393437	34931980	1778	157	130	-0.36049	0.64076	EGLN3
ENSG00000007944	6	16129356	16148479	36	9	130	-0.36052	0.64077	MYLIP
ENSG00000124786	6	8413301	8435794	65	5	130	-0.36056	0.64079	SLC35B3
ENSG00000135249	7	105172532	105208124	73	10	130	-0.36088	0.64091	RINT1
ENSG00000106018	7	158820866	158937649	363	22	130	-0.36098	0.64094	VIPR2
ENSG00000139874	14	38677204	38682272	10	3	130	-0.36105	0.64097	SSTR1
ENSG00000149474	20	18118762	18169031	164	29	130	-0.36108	0.64098	CSRP2BP
ENSG00000179564	3	50316458	50325545	5	2	130	-0.36118	0.64102	LSMEM2
ENSG00000105290	19	36358801	36370693	17	1	130	-0.36119	0.64102	APLP1
ENSG00000196184	1	159409512	159410600	5	3	130	-0.36124	0.64104	OR10J1
ENSG00000163162	2	101887681	101925163	57	11	130	-0.36131	0.64107	RNF149
ENSG00000055070	1	16679070	16724640	92	10	130	-0.36144	0.64112	SZRD1
ENSG00000163898	3	185224050	185270401	137	13	130	-0.36147	0.64113	LIPH
ENSG00000166927	11	60145955	60163424	31	7	130	-0.36158	0.64117	MS4A7
ENSG00000182324	19	48958766	48969367	16	3	130	-0.36186	0.64127	KCNJ14
ENSG00000176401	19	40021630	40023494	4	2	130	-0.36189	0.64128	EID2B
ENSG00000205359	5	101707486	101834720	427	15	130	-0.36209	0.64136	SLCO6A1
ENSG00000244274	20	44034697	44039250	5	2	130	-0.36217	0.64139	DBNDD2
ENSG00000198650	16	71599563	71611033	25	9	130	-0.36226	0.64142	TAT
ENSG00000169439	8	97505579	97624000	334	40	130	-0.36232	0.64144	SDC2
ENSG00000164627	6	39297766	39693181	1024	55	130	-0.36249	0.64151	KIF6
ENSG00000156521	10	71897737	71906432	38	8	130	-0.36256	0.64153	TYSND1
ENSG00000196757	19	12035883	12061588	62	6	130	-0.36275	0.6416	ZNF700
ENSG00000032389	2	3192696	3381653	640	26	130	-0.36283	0.64163	TSSC1
ENSG00000142046	19	41856816	41889988	54	5	130	-0.36286	0.64165	TMEM91
ENSG00000184674	22	24376133	24384680	1	1	130	-0.36301	0.6417	GSTT1
ENSG00000173868	17	47300724	47308128	19	6	130	-0.36349	0.64188	PHOSPHO1
ENSG00000105321	19	47759237	47775210	36	2	130	-0.36369	0.64196	CCDC9
ENSG00000168615	8	38854388	38962663	195	18	130	-0.36388	0.64203	ADAM9
ENSG00000112335	6	108532426	108582464	81	11	130	-0.36396	0.64206	SNX3
ENSG00000162520	1	33145507	33169197	44	3	130	-0.3643	0.64218	SYNC
ENSG00000225485	17	36584662	36668628	62	5	130	-0.36434	0.6422	ARHGAP23
ENSG00000167910	8	59402737	59412795	26	6	130	-0.36451	0.64226	CYP7A1
ENSG00000129103	7	56131695	56148363	43	10	130	-0.36457	0.64228	SUMF2
ENSG00000130958	9	99082988	99145992	215	16	130	-0.3646	0.6423	SLC35D2
ENSG00000180219	12	100041531	100043824	7	3	130	-0.36544	0.64261	FAM71C
ENSG00000168743	4	106815932	106925184	315	21	130	-0.3655	0.64263	NPNT
ENSG00000007384	16	108058	126354	27	4	130	-0.36582	0.64275	RHBDF1
ENSG00000103202	16	446725	460367	31	5	130	-0.36598	0.64281	NME4
ENSG00000221983	19	18682540	18688360	12	2	130	-0.36614	0.64287	UBA52
ENSG00000265352	18	69399851	69455364	277	16	130	-0.36639	0.64296	RP11-723G8.2
ENSG00000111790	12	27091316	27119583	69	14	130	-0.36672	0.64308	FGFR1OP2
ENSG00000181830	11	45825623	45834566	29	8	130	-0.36697	0.64318	SLC35C1
ENSG00000268950	1	31902192	31902614	2	1	130	-0.36712	0.64323	AC114494.1
ENSG00000161955	17	7461609	7464925	5	3	130	-0.36728	0.64329	TNFSF13
ENSG00000162413	1	6650784	6674667	40	8	130	-0.36729	0.6433	KLHL21
ENSG00000185087	15	98980391	99057611	233	21	130	-0.36742	0.64335	FAM169B
ENSG00000172380	1	68167149	68299150	289	27	130	-0.36752	0.64338	GNG12
ENSG00000180934	11	6047901	6048971	2	1	130	-0.3676	0.64341	OR56A1
ENSG00000167721	17	2225797	2240801	22	7	130	-0.36765	0.64343	TSR1
ENSG00000027075	14	61654277	62017694	929	84	130	-0.36792	0.64353	PRKCH
ENSG00000151364	11	77726761	77757237	116	12	130	-0.36796	0.64355	KCTD14
ENSG00000156515	10	71029740	71161638	452	56	130	-0.36798	0.64356	HK1
ENSG00000084754	2	26413504	26467594	96	3	130	-0.36804	0.64358	HADHA
ENSG00000133937	14	95234553	95236562	4	1	130	-0.36814	0.64362	GSC
ENSG00000270106	1	231664399	231954990	581	52	130	-0.36818	0.64363	TSNAX-DISC1
ENSG00000249158	5	140248689	140391929	272	14	130	-0.36864	0.6438	PCDHA11
ENSG00000087076	19	49316274	49339935	2	1	130	-0.36865	0.6438	HSD17B14
ENSG00000110075	11	68228186	68382802	241	14	130	-0.36868	0.64382	PPP6R3
ENSG00000100483	14	50575350	50583318	26	5	130	-0.36881	0.64386	VCPKMT
ENSG00000103275	16	1355548	1377019	105	8	130	-0.36884	0.64387	UBE2I
ENSG00000214642	6	49936390	49937338	1	1	130	-0.3689	0.6439	DEFB113
ENSG00000130723	9	134269480	134375584	221	16	130	-0.36909	0.64397	PRRC2B
ENSG00000249860	10	57358750	57360488	5	2	130	-0.36923	0.64402	MTRNR2L5
ENSG00000143751	1	226170403	226187032	15	6	130	-0.36935	0.64407	SDE2
ENSG00000198894	14	77564440	77583630	34	7	130	-0.36983	0.64425	CIPC
ENSG00000196313	7	72349936	72421979	27	10	130	-0.37009	0.64434	POM121
ENSG00000081320	2	196998290	197041227	120	7	130	-0.37032	0.64443	STK17B
ENSG00000136717	2	127805603	127864931	244	30	130	-0.37046	0.64448	BIN1
ENSG00000124019	2	225243415	225266802	62	11	130	-0.37062	0.64454	FAM124B
ENSG00000253548	3	191178952	191179245	1	1	130	-0.37078	0.6446	PYDC2
ENSG00000185483	1	64239693	64647181	849	59	130	-0.37086	0.64463	ROR1
ENSG00000105509	19	52216365	52227247	43	8	130	-0.37085	0.64463	HAS1
ENSG00000186970	21	31812597	31813070	2	1	130	-0.37123	0.64477	KRTAP15-1
ENSG00000172057	17	38077294	38083854	10	4	130	-0.37166	0.64493	ORMDL3
ENSG00000198218	3	49067140	49131796	47	9	130	-0.37176	0.64497	QRICH1
ENSG00000152409	5	78532012	78623038	146	11	130	-0.3719	0.64502	JMY
ENSG00000150394	16	61681146	62070939	842	53	130	-0.37198	0.64504	CDH8
ENSG00000157093	3	42438570	42452092	27	7	130	-0.37203	0.64506	LYZL4
ENSG00000114859	3	184063973	184079439	40	12	130	-0.37214	0.64511	CLCN2
ENSG00000169740	10	44139307	44144304	15	3	130	-0.37246	0.64523	ZNF32
ENSG00000197013	19	21679484	21739072	146	8	130	-0.37261	0.64528	ZNF429
ENSG00000172264	20	13976015	16033842	5924	294	130	-0.37275	0.64533	MACROD2
ENSG00000163606	3	112640056	112693969	236	25	130	-0.37329	0.64553	CD200R1
ENSG00000102387	X	100523241	100548059	46	5	130	-0.37337	0.64556	TAF7L
ENSG00000107618	10	48381487	48390991	10	4	130	-0.37338	0.64557	RBP3
ENSG00000197322	17	32901142	32906388	19	7	130	-0.3735	0.64561	C17orf102
ENSG00000185697	8	67474410	67526482	55	5	130	-0.37363	0.64566	MYBL1
ENSG00000103507	16	31117428	31124110	6	2	130	-0.37364	0.64567	BCKDK
ENSG00000144821	3	108099216	108248169	350	30	130	-0.37375	0.6457	MYH15
ENSG00000203933	X	139037884	139047679	12	1	130	-0.37377	0.64571	CXorf66
ENSG00000223547	19	12175514	12192380	39	4	130	-0.3738	0.64572	ZNF844
ENSG00000179776	16	66400533	66438686	95	15	130	-0.37384	0.64574	CDH5
ENSG00000106078	7	51083909	51384515	579	36	130	-0.37397	0.64579	COBL
ENSG00000172247	11	47611216	47616211	3	2	130	-0.37397	0.64579	C1QTNF4
ENSG00000188493	19	41246761	41257458	34	8	130	-0.37436	0.64593	C19orf54
ENSG00000156232	15	83478380	83503611	80	18	130	-0.3745	0.64598	WHAMM
ENSG00000225119	10	38717074	38736820	18	5	130	-0.37474	0.64607	LINC00999
ENSG00000173898	11	66452719	66496697	29	11	130	-0.37488	0.64612	SPTBN2
ENSG00000162599	1	61330931	61928465	1412	156	130	-0.37523	0.64625	NFIA
ENSG00000185340	22	29702572	29708774	14	5	130	-0.37547	0.64634	GAS2L1
ENSG00000137700	11	118894824	118901616	20	5	130	-0.37553	0.64637	SLC37A4
ENSG00000176136	18	13824154	13826861	18	3	130	-0.37557	0.64638	MC5R
ENSG00000167749	19	51409608	51413994	19	6	130	-0.37598	0.64653	KLK4
ENSG00000066185	1	42896000	42921938	84	8	130	-0.376	0.64654	ZMYND12
ENSG00000136274	7	45120037	45128513	24	5	130	-0.37616	0.6466	NACAD
ENSG00000198918	X	118920467	118925606	16	2	130	-0.37666	0.64679	RPL39
ENSG00000100385	22	37521878	37571094	123	25	130	-0.37682	0.64685	IL2RB
ENSG00000150628	4	177105789	177116822	33	10	130	-0.37685	0.64686	SPATA4
ENSG00000162959	2	32090129	32236299	276	14	130	-0.37701	0.64692	MEMO1
ENSG00000070785	1	45316450	45452282	313	11	130	-0.37705	0.64693	EIF2B3
ENSG00000149798	11	65082289	65089900	10	4	130	-0.37727	0.64701	CDC42EP2
ENSG00000156973	2	232597135	232650982	108	9	130	-0.37746	0.64708	PDE6D
ENSG00000268656	2	27998851	28009186	8	3	130	-0.37783	0.64722	AC110084.1
ENSG00000181374	17	32683471	32685629	2	1	130	-0.37785	0.64723	CCL13
ENSG00000140450	15	98462784	98517068	216	26	130	-0.3781	0.64732	ARRDC4
ENSG00000231145	2	190642909	190643157	2	1	130	-0.37827	0.64738	AC013468.1
ENSG00000261949	19	49927006	49932075	2	1	130	-0.37851	0.64747	GFY
ENSG00000170776	15	85923802	86292586	1235	38	130	-0.3788	0.64758	AKAP13
ENSG00000204518	1	12704566	12727097	43	3	130	-0.37998	0.64802	AADACL4
ENSG00000140675	16	31494323	31502181	6	3	130	-0.38012	0.64807	SLC5A2
ENSG00000173992	11	66360292	66373490	11	4	130	-0.38051	0.64822	CCS
ENSG00000046889	8	68864353	69149265	936	74	130	-0.3806	0.64825	PREX2
ENSG00000152766	10	90581889	90611575	77	15	130	-0.38074	0.6483	ANKRD22
ENSG00000259900	16	69369179	69385633	30	7	130	-0.38077	0.64831	RP11-343C2.7
ENSG00000176787	11	5079880	5080857	7	3	130	-0.38093	0.64837	OR52E2
ENSG00000124126	20	47240790	47444420	644	30	130	-0.38094	0.64838	PREX1
ENSG00000066813	16	20547548	20587749	112	14	130	-0.38115	0.64845	ACSM2B
ENSG00000125351	X	118967985	118986961	26	5	130	-0.3815	0.64858	UPF3B
ENSG00000169902	7	65670186	65885530	376	15	130	-0.38202	0.64878	TPST1
ENSG00000085449	2	224720433	224810104	224	13	130	-0.38239	0.64892	WDFY1
ENSG00000173653	11	66610306	66614017	5	3	130	-0.38246	0.64894	RCE1
ENSG00000109670	4	153242410	153457253	360	8	130	-0.38269	0.64902	FBXW7
ENSG00000242419	5	140864741	140892546	57	13	130	-0.38267	0.64902	PCDHGC4
ENSG00000160741	1	153920145	153931101	8	2	130	-0.38271	0.64903	CRTC2
ENSG00000184381	22	38507502	38601697	335	15	130	-0.3829	0.6491	PLA2G6
ENSG00000137745	11	102813724	102826463	19	6	130	-0.38327	0.64924	MMP13
ENSG00000257921	12	58166811	58180829	24	2	130	-0.3833	0.64925	RP11-571M6.15
ENSG00000160932	8	144099399	144105249	13	4	130	-0.38379	0.64943	LY6E
ENSG00000163866	1	35178338	35325417	525	61	130	-0.38402	0.64952	SMIM12
ENSG00000128313	22	36113919	36125530	50	6	130	-0.38402	0.64952	APOL5
ENSG00000084112	12	109176466	109251366	151	20	130	-0.38405	0.64953	SSH1
ENSG00000169410	15	75759462	75871630	117	9	130	-0.38411	0.64955	PTPN9
ENSG00000077498	11	88910620	89028927	302	16	130	-0.38418	0.64958	TYR
ENSG00000139160	12	31800094	31826048	64	16	130	-0.38422	0.64959	METTL20
ENSG00000165076	7	141536086	141541287	25	2	130	-0.38425	0.6496	PRSS37
ENSG00000008277	7	87563458	87832204	375	24	130	-0.3843	0.64962	ADAM22
ENSG00000171148	3	9821544	9834695	29	6	130	-0.38436	0.64964	TADA3
ENSG00000153404	5	140373	190085	170	13	130	-0.38437	0.64965	PLEKHG4B
ENSG00000146433	6	158957468	159056460	312	22	130	-0.38437	0.64965	TMEM181
ENSG00000185414	2	99797542	99814089	36	6	130	-0.38451	0.6497	MRPL30
ENSG00000163743	4	76404247	76439974	85	11	130	-0.38453	0.64971	RCHY1
ENSG00000170160	17	16592851	16707767	31	5	130	-0.38458	0.64972	CCDC144A
ENSG00000028116	2	58134786	58387055	492	30	130	-0.38488	0.64984	VRK2
ENSG00000079263	2	231067826	231223762	442	31	130	-0.38494	0.64986	SP140
ENSG00000116062	2	47922669	48037240	300	28	130	-0.38506	0.6499	MSH6
ENSG00000255482	11	102337986	102369532	111	15	130	-0.38506	0.6499	RP11-315O6.2
ENSG00000135457	12	51487446	51566926	209	19	130	-0.38511	0.64992	TFCP2
ENSG00000167740	17	4046462	4090605	111	10	130	-0.38533	0.65	CYB5D2
ENSG00000130487	22	50986462	50989451	11	5	130	-0.3854	0.65003	KLHDC7B
ENSG00000105967	7	115575202	115799950	506	27	130	-0.38547	0.65005	TFEC
ENSG00000264813	17	61562184	61599209	73	6	130	-0.38549	0.65006	ACE
ENSG00000164284	5	148724993	148734146	15	5	130	-0.38551	0.65007	GRPEL2
ENSG00000110422	11	33278218	33378569	159	15	130	-0.38583	0.65019	HIPK3
ENSG00000138964	22	44568836	44615413	210	29	130	-0.38607	0.65028	PARVG
ENSG00000005381	17	56347217	56358296	14	6	130	-0.38622	0.65033	MPO
ENSG00000135905	2	225629807	225907162	711	52	130	-0.38665	0.65049	DOCK10
ENSG00000170525	10	6186881	6277495	244	53	130	-0.38679	0.65055	PFKFB3
ENSG00000177542	11	790475	798316	8	3	130	-0.38707	0.65065	SLC25A22
ENSG00000178726	20	23026270	23030378	6	3	130	-0.38707	0.65065	THBD
ENSG00000101425	20	36888551	36965907	202	37	130	-0.38719	0.65069	BPI
ENSG00000174358	5	1201710	1225232	97	22	130	-0.38737	0.65076	SLC6A19
ENSG00000125430	17	14204400	14252721	100	25	130	-0.38737	0.65076	HS3ST3B1
ENSG00000272104	3	50388323	50405354	11	5	130	-0.38745	0.65079	XXcos-LUCA11.5
ENSG00000102786	13	51928213	52028400	159	16	130	-0.38756	0.65083	INTS6
ENSG00000177971	15	75931426	75941047	13	5	130	-0.38773	0.65089	IMP3
ENSG00000093134	6	133043926	133055904	46	7	130	-0.38778	0.65091	VNN3
ENSG00000214491	22	30918786	30942669	90	10	130	-0.38803	0.651	SEC14L6
ENSG00000102699	13	24995064	25086948	478	17	130	-0.38827	0.65109	PARP4
ENSG00000118972	12	4477393	4488894	20	6	130	-0.38842	0.65115	FGF23
ENSG00000150281	16	30907928	30914881	7	3	130	-0.3885	0.65118	CTF1
ENSG00000215277	14	23654525	23742686	216	21	130	-0.3888	0.65129	C14orf164
ENSG00000112697	6	75962640	75994684	46	4	130	-0.38895	0.65134	TMEM30A
ENSG00000112655	6	43044006	43129457	166	24	130	-0.38905	0.65138	PTK7
ENSG00000176422	12	56862301	56864763	5	3	130	-0.38905	0.65138	SPRYD4
ENSG00000123415	12	54558529	54582778	50	7	130	-0.38914	0.65142	SMUG1
ENSG00000149328	11	134201768	134248235	136	36	130	-0.38929	0.65147	GLB1L2
ENSG00000115271	2	163175350	163228105	37	4	130	-0.38935	0.65149	GCA
ENSG00000079313	19	1815248	1848452	52	5	130	-0.38955	0.65157	REXO1
ENSG00000196782	4	140637907	141075338	1034	100	130	-0.38991	0.6517	MAML3
ENSG00000187416	7	103969104	104549001	1691	99	130	-0.38994	0.65171	LHFPL3
ENSG00000205784	19	4890449	4902879	41	7	130	-0.39006	0.65175	ARRDC5
ENSG00000159788	4	3294755	3441640	321	37	130	-0.39009	0.65176	RGS12
ENSG00000197006	16	21608539	21668794	57	10	130	-0.39024	0.65182	METTL9
ENSG00000132541	8	99114572	99129469	48	9	130	-0.39032	0.65185	HRSP12
ENSG00000255423	3	73110810	73112488	7	1	130	-0.39037	0.65187	EBLN2
ENSG00000197712	4	38869298	38947360	272	20	130	-0.39042	0.65189	FAM114A1
ENSG00000171174	2	28004231	28113965	175	11	130	-0.39063	0.65196	RBKS
ENSG00000197360	19	22573821	22715287	430	37	130	-0.39069	0.65199	ZNF98
ENSG00000242173	16	318726	333003	34	11	130	-0.39075	0.65201	ARHGDIG
ENSG00000162624	1	75594119	75627218	57	10	130	-0.39086	0.65205	LHX8
ENSG00000164062	3	49711435	49721396	8	3	130	-0.39096	0.65209	APEH
ENSG00000067955	16	67063019	67134961	69	6	130	-0.39112	0.65215	CBFB
ENSG00000132518	17	7905912	7923657	38	10	130	-0.39128	0.6522	GUCY2D
ENSG00000124233	20	43835638	43838413	6	2	130	-0.39145	0.65227	SEMG1
ENSG00000151322	14	33404139	34273382	2680	258	130	-0.3918	0.6524	NPAS3
ENSG00000120784	19	38104650	38183238	149	16	130	-0.39241	0.65262	ZFP30
ENSG00000197150	7	150725510	150744869	49	10	130	-0.39259	0.65269	ABCB8
ENSG00000181273	11	56756347	56757342	4	2	130	-0.39277	0.65275	OR5AK2
ENSG00000157796	4	39184024	39287430	164	8	130	-0.39286	0.65279	WDR19
ENSG00000172531	11	67165654	67188654	41	7	130	-0.3929	0.6528	PPP1CA
ENSG00000236027	11	125658006	125661495	9	4	130	-0.3929	0.6528	PATE3
ENSG00000142327	2	241505221	241520789	42	14	130	-0.39294	0.65282	RNPEPL1
ENSG00000158195	1	27730730	27816669	82	2	130	-0.39312	0.65289	WASF2
ENSG00000052749	10	99116115	99161127	171	8	130	-0.39318	0.65291	RRP12
ENSG00000143367	1	151512781	151556059	92	15	130	-0.3936	0.65306	TUFT1
ENSG00000074696	15	65822756	65870687	83	6	130	-0.39359	0.65306	PTPLAD1
ENSG00000137462	4	154622652	154626851	7	4	130	-0.39366	0.65308	TLR2
ENSG00000176171	10	133781578	133795435	29	6	130	-0.39406	0.65323	BNIP3
ENSG00000136696	2	113779668	113810444	94	11	130	-0.39412	0.65326	IL36B
ENSG00000147251	X	117629861	117820126	240	31	130	-0.39418	0.65328	DOCK11
ENSG00000150526	14	39699435	39722859	59	10	130	-0.39431	0.65332	MIA2
ENSG00000203630	20	1316228	1317555	2	1	130	-0.3945	0.65339	AL136531.1
ENSG00000120458	11	124636394	124670569	51	9	130	-0.39465	0.65345	MSANTD2
ENSG00000251664	5	140255058	140391929	263	14	130	-0.39474	0.65348	PCDHA12
ENSG00000179144	7	150211918	150218161	27	7	130	-0.39472	0.65348	GIMAP7
ENSG00000105697	19	35771619	35776046	8	3	130	-0.39484	0.65352	HAMP
ENSG00000101052	20	42219571	42275936	115	7	130	-0.39499	0.65357	IFT52
ENSG00000114021	3	100053545	100075710	53	10	130	-0.39503	0.65359	NIT2
ENSG00000168496	11	61560109	61564716	3	2	130	-0.39514	0.65363	FEN1
ENSG00000142583	1	9095166	9148537	168	23	130	-0.39518	0.65365	SLC2A5
ENSG00000072501	X	53401070	53449677	6	1	130	-0.39523	0.65366	SMC1A
ENSG00000197766	19	859453	863453	1	1	130	-0.3956	0.6538	CFD
ENSG00000163686	3	58223233	58281420	198	18	130	-0.39571	0.65384	ABHD6
ENSG00000114767	3	51967446	51975957	11	3	130	-0.39576	0.65386	RRP9
ENSG00000171659	X	41548226	41556526	5	1	130	-0.39577	0.65386	GPR34
ENSG00000163382	1	156561554	156564091	12	1	130	-0.39585	0.65389	APOA1BP
ENSG00000256394	4	156750881	156787425	114	14	130	-0.39605	0.65397	ASIC5
ENSG00000107929	10	855484	977564	268	12	130	-0.39607	0.65397	LARP4B
ENSG00000162594	1	67632083	67725662	250	31	130	-0.39619	0.65402	IL23R
ENSG00000179348	3	128198270	128212028	40	13	130	-0.39621	0.65403	GATA2
ENSG00000100078	22	31530795	31536593	19	10	130	-0.39626	0.65404	PLA2G3
ENSG00000169508	13	99946784	99959659	23	8	130	-0.39627	0.65405	GPR183
ENSG00000189269	22	23950639	23974508	46	8	130	-0.39671	0.65421	C22orf43
ENSG00000156860	16	30669752	30682135	4	1	130	-0.39678	0.65424	FBRS
ENSG00000099889	22	19957419	20004331	180	21	130	-0.39684	0.65426	ARVCF
ENSG00000197273	1	42628362	42630389	3	2	130	-0.39724	0.6544	GUCA2A
ENSG00000169885	1	1846266	1848735	10	3	130	-0.39735	0.65445	CALML6
ENSG00000187688	17	16318856	16340317	61	9	130	-0.39736	0.65445	TRPV2
ENSG00000197614	12	8789942	8815484	57	3	130	-0.39752	0.65451	MFAP5
ENSG00000135040	9	88556061	88637213	66	13	130	-0.39766	0.65456	NAA35
ENSG00000117620	1	100435345	100492535	163	12	130	-0.39774	0.65459	SLC35A3
ENSG00000159248	15	35043233	35047166	8	3	130	-0.3978	0.65461	GJD2
ENSG00000171657	X	41583408	41589388	5	1	130	-0.39822	0.65477	GPR82
ENSG00000178982	19	39109735	39127595	17	4	130	-0.3984	0.65483	EIF3K
ENSG00000147813	8	144656955	144660819	15	4	130	-0.39848	0.65486	NAPRT1
ENSG00000182545	14	20973696	20979328	7	4	130	-0.39867	0.65493	RNASE10
ENSG00000126249	19	34895289	34917073	45	7	130	-0.39894	0.65503	PDCD2L
ENSG00000102313	X	54775332	54824673	14	4	130	-0.39931	0.65517	ITIH6
ENSG00000146049	6	24357131	24358512	4	2	130	-0.39947	0.65523	KAAG1
ENSG00000187821	4	185939995	185941958	7	3	130	-0.39959	0.65527	HELT
ENSG00000130717	9	134399188	134406655	19	5	130	-0.39959	0.65527	UCK1
ENSG00000116285	1	8064464	8086368	30	5	130	-0.39961	0.65528	ERRFI1
ENSG00000104267	8	86376081	86393722	21	5	130	-0.39986	0.65537	CA2
ENSG00000116774	1	114522063	114524876	6	4	130	-0.40007	0.65545	OLFML3
ENSG00000105671	19	19030484	19039436	11	4	130	-0.40015	0.65548	DDX49
ENSG00000064601	20	44518783	44527459	18	4	130	-0.40032	0.65554	CTSA
ENSG00000177599	19	11908482	11920437	23	5	130	-0.40038	0.65556	ZNF491
ENSG00000099910	22	20783528	20850170	131	11	130	-0.40043	0.65558	KLHL22
ENSG00000218819	2	21346789	21366144	23	7	130	-0.40056	0.65563	TDRD15
ENSG00000204291	9	101705461	101833069	322	33	130	-0.40059	0.65564	COL15A1
ENSG00000184988	17	41363854	41372061	11	3	130	-0.40059	0.65564	TMEM106A
ENSG00000100288	22	51017378	51039884	103	17	130	-0.40082	0.65573	CHKB
ENSG00000176774	X	26156460	26158852	9	2	130	-0.40085	0.65573	MAGEB18
ENSG00000184619	17	8271955	8280029	14	4	130	-0.40111	0.65583	KRBA2
ENSG00000070214	9	108006903	108201452	398	22	130	-0.40114	0.65584	SLC44A1
ENSG00000178163	4	10441498	10459034	37	13	130	-0.40128	0.65589	ZNF518B
ENSG00000189144	19	38226734	38307940	142	16	130	-0.40128	0.65589	ZNF573
ENSG00000167257	11	117103341	117157161	124	15	130	-0.40145	0.65596	RNF214
ENSG00000001036	6	143815948	143832827	29	4	130	-0.40162	0.65602	FUCA2
ENSG00000108511	17	46671639	46682354	22	7	130	-0.40161	0.65602	HOXB6
ENSG00000167553	12	49582519	49667114	122	22	130	-0.40182	0.65609	TUBA1C
ENSG00000101365	20	2639041	2644865	13	3	130	-0.402	0.65616	IDH3B
ENSG00000106591	7	42971799	42988557	54	8	130	-0.40212	0.6562	MRPL32
ENSG00000136950	9	127624409	127640003	11	2	130	-0.40229	0.65626	ARPC5L
ENSG00000185792	19	56219798	56249768	90	21	130	-0.40264	0.65639	NLRP9
ENSG00000251322	22	51112843	51171726	115	24	130	-0.40271	0.65642	SHANK3
ENSG00000139370	12	129277739	129308528	116	8	130	-0.40296	0.65651	SLC15A4
ENSG00000169372	12	94071151	94288616	524	46	130	-0.40318	0.65659	CRADD
ENSG00000268111	20	44095910	44107452	36	6	130	-0.40339	0.65667	AL031663.1
ENSG00000041357	15	78832747	78841604	23	3	130	-0.40341	0.65668	PSMA4
ENSG00000156140	4	73146686	73434516	415	20	130	-0.40358	0.65674	ADAMTS3
ENSG00000198798	X	30248553	30255607	15	4	130	-0.4036	0.65675	MAGEB3
ENSG00000196074	20	58438618	58508710	113	2	130	-0.40392	0.65686	SYCP2
ENSG00000197892	8	28924796	29120641	361	28	130	-0.40399	0.65689	KIF13B
ENSG00000174796	4	76439156	76475683	74	12	130	-0.40426	0.65699	THAP6
ENSG00000171310	12	104849073	105155792	1022	107	130	-0.40426	0.65699	CHST11
ENSG00000092871	17	33333009	33416338	69	11	130	-0.40436	0.65703	RFFL
ENSG00000231824	18	5145284	5197502	176	29	130	-0.40442	0.65705	C18orf42
ENSG00000175198	13	100741269	101182686	815	38	130	-0.40466	0.65714	PCCA
ENSG00000135636	2	71680852	71913898	819	85	130	-0.40492	0.65723	DYSF
ENSG00000100599	14	92980118	93155339	628	78	130	-0.40512	0.6573	RIN3
ENSG00000168894	2	85822848	85824736	7	2	130	-0.40517	0.65732	RNF181
ENSG00000126091	1	44171495	44396831	481	26	130	-0.40584	0.65757	ST3GAL3
ENSG00000160767	1	155216996	155225274	15	1	130	-0.40587	0.65758	FAM189B
ENSG00000248235	8	22446787	22459597	18	3	130	-0.40608	0.65766	AC037459.4
ENSG00000123575	X	103411301	103440583	22	6	130	-0.4062	0.6577	FAM199X
ENSG00000104044	15	28000021	28344504	866	40	130	-0.40628	0.65773	OCA2
ENSG00000267168	17	74729060	74734604	4	2	130	-0.40632	0.65775	RP11-318A15.7
ENSG00000125347	5	131817301	131826490	36	2	130	-0.40652	0.65782	IRF1
ENSG00000011260	17	49337889	49375297	86	11	130	-0.40652	0.65782	UTP18
ENSG00000004487	1	23345941	23410182	64	7	130	-0.40654	0.65783	KDM1A
ENSG00000100373	22	45680863	45691755	34	6	130	-0.40655	0.65783	UPK3A
ENSG00000160294	21	47655047	47706211	141	16	130	-0.40729	0.6581	MCM3AP
ENSG00000139343	12	96252706	96297606	163	21	130	-0.40734	0.65812	SNRPF
ENSG00000175206	1	11905766	11908402	12	4	130	-0.40748	0.65817	NPPA
ENSG00000164100	4	118954773	119179803	659	24	130	-0.40765	0.65823	NDST3
ENSG00000181744	3	143690640	143767561	176	13	130	-0.40814	0.65841	C3orf58
ENSG00000176029	11	8941623	8954553	35	6	130	-0.40812	0.65841	C11orf16
ENSG00000165899	12	80603233	80772870	326	25	130	-0.40822	0.65845	OTOGL
ENSG00000165244	9	99148223	99180611	85	6	130	-0.40826	0.65846	ZNF367
ENSG00000183977	3	20021453	20053822	113	14	130	-0.40833	0.65848	PP2D1
ENSG00000112297	6	106959730	107018326	241	22	130	-0.40869	0.65862	AIM1
ENSG00000174842	1	92711959	92764544	41	5	130	-0.40872	0.65863	GLMN
ENSG00000241489	X	148564074	148615470	80	8	130	-0.40885	0.65868	IDS
ENSG00000182578	5	149432854	149492935	176	32	130	-0.4089	0.65869	CSF1R
ENSG00000062822	19	50887461	50921273	55	5	130	-0.4089	0.65869	POLD1
ENSG00000175065	18	28956740	28994875	81	8	130	-0.40897	0.65872	DSG4
ENSG00000221995	17	27400537	27418537	40	5	130	-0.40905	0.65875	TIAF1
ENSG00000227868	1	23337327	23342343	9	3	130	-0.40908	0.65876	C1orf234
ENSG00000127947	7	77166592	77269388	252	15	130	-0.40939	0.65887	PTPN12
ENSG00000129910	16	89238175	89261900	82	11	130	-0.40941	0.65888	CDH15
ENSG00000205445	21	45970240	45971388	5	1	130	-0.40943	0.65889	KRTAP10-2
ENSG00000162129	11	72003469	72145692	222	15	130	-0.40957	0.65894	CLPB
ENSG00000172482	2	241807896	241819919	43	7	130	-0.4096	0.65895	AGXT
ENSG00000108861	17	41843489	41856356	32	5	130	-0.40959	0.65895	DUSP3
ENSG00000103226	16	16326352	16388668	2	1	130	-0.40966	0.65897	NOMO3
ENSG00000119285	1	236712305	236767804	299	11	130	-0.4097	0.65899	HEATR1
ENSG00000189308	4	83831126	83934079	179	7	130	-0.40985	0.65904	LIN54
ENSG00000134160	15	31293264	31453476	545	59	130	-0.41	0.6591	TRPM1
ENSG00000169252	5	148206156	148208196	9	3	130	-0.41021	0.65917	ADRB2
ENSG00000136891	9	103064359	103115221	93	8	130	-0.41041	0.65925	TEX10
ENSG00000144306	2	175260458	175294303	100	7	130	-0.41075	0.65937	SCRN3
ENSG00000158458	5	139226364	139422884	346	32	130	-0.41135	0.65959	NRG2
ENSG00000136930	9	127115745	127177723	89	11	130	-0.41136	0.65959	PSMB7
ENSG00000188542	2	241499471	241503431	13	5	130	-0.41147	0.65964	DUSP28
ENSG00000161714	17	43186335	43210721	66	17	130	-0.41163	0.65969	PLCD3
ENSG00000132334	10	129705325	129884119	684	90	130	-0.41165	0.6597	PTPRE
ENSG00000168701	16	67261006	67263181	1	1	130	-0.41164	0.6597	TMEM208
ENSG00000166478	11	9481866	9550071	118	14	130	-0.41223	0.65991	ZNF143
ENSG00000268193	19	19017822	19045206	32	7	130	-0.41222	0.65991	AC002985.3
ENSG00000176973	11	65339820	65341669	2	1	130	-0.41246	0.66	FAM89B
ENSG00000167680	19	4542600	4559820	5	2	130	-0.41265	0.66007	SEMA6B
ENSG00000198874	7	66460160	66704501	1018	26	130	-0.4128	0.66012	TYW1
ENSG00000248643	11	66384097	66413940	23	7	130	-0.41286	0.66014	RBM14-RBM4
ENSG00000163376	3	67048727	67061634	16	4	130	-0.41292	0.66017	KBTBD8
ENSG00000198937	6	37450696	37467698	35	9	130	-0.41293	0.66017	CCDC167
ENSG00000152234	18	43664110	43684300	81	8	130	-0.41295	0.66018	ATP5A1
ENSG00000186564	1	47901689	47906363	6	2	130	-0.41316	0.66025	FOXD2
ENSG00000139304	12	80799774	81072802	615	45	130	-0.41343	0.66035	PTPRQ
ENSG00000080298	9	3218297	3526004	749	37	130	-0.41347	0.66037	RFX3
ENSG00000198445	22	17071667	17073700	3	1	130	-0.41353	0.66039	CCT8L2
ENSG00000173436	1	19923477	19956314	69	11	130	-0.41369	0.66045	MINOS1
ENSG00000162069	16	3077683	3086927	25	4	130	-0.41372	0.66046	CCDC64B
ENSG00000115548	2	86667770	86719839	99	13	130	-0.41396	0.66055	KDM3A
ENSG00000146950	X	9754496	9917483	262	27	130	-0.41397	0.66055	SHROOM2
ENSG00000177352	3	49199968	49203754	4	1	130	-0.41401	0.66057	CCDC71
ENSG00000107186	9	13105703	13279589	218	22	130	-0.41422	0.66064	MPDZ
ENSG00000053501	19	17326155	17330638	8	5	130	-0.41428	0.66066	USE1
ENSG00000101888	X	108779010	108787919	6	1	130	-0.41442	0.66072	NXT2
ENSG00000070444	17	2287354	2304412	48	8	130	-0.41451	0.66075	MNT
ENSG00000173917	17	46618256	46623441	13	4	130	-0.41458	0.66078	HOXB2
ENSG00000111799	6	75794042	75915767	167	24	130	-0.41466	0.6608	COL12A1
ENSG00000069812	1	6472478	6484730	33	5	130	-0.41481	0.66086	HES2
ENSG00000183597	22	20004537	20053449	162	23	130	-0.41511	0.66097	TANGO2
ENSG00000239282	22	30681106	30685616	6	3	130	-0.41527	0.66103	GATSL3
ENSG00000149534	11	59855734	59863444	21	3	130	-0.4153	0.66104	MS4A2
ENSG00000124767	6	38643701	38670917	65	12	130	-0.41543	0.66108	GLO1
ENSG00000049769	X	49126306	49157929	21	3	130	-0.41565	0.66117	PPP1R3F
ENSG00000123561	X	105277197	105282729	3	2	130	-0.41572	0.66119	SERPINA7
ENSG00000155508	5	154237113	154256353	26	4	130	-0.41575	0.66121	CNOT8
ENSG00000111412	12	117153593	117175875	63	15	130	-0.41589	0.66125	C12orf49
ENSG00000186115	19	15988833	16008930	79	8	130	-0.41588	0.66125	CYP4F2
ENSG00000147183	X	88002226	88009786	11	3	130	-0.41619	0.66137	CPXCR1
ENSG00000187951	15	30916697	31065196	191	11	130	-0.41627	0.66139	ARHGAP11B
ENSG00000187741	16	89803957	89883065	423	17	130	-0.4165	0.66148	FANCA
ENSG00000115363	2	75696428	75796848	258	29	130	-0.41662	0.66152	EVA1A
ENSG00000181588	19	1554668	1568057	2	1	130	-0.41694	0.66164	MEX3D
ENSG00000106266	7	2291405	2393953	259	29	130	-0.41706	0.66168	SNX8
ENSG00000254706	1	162335197	162351905	59	18	130	-0.41707	0.66169	RP11-565P22.6
ENSG00000113441	5	96271098	96373219	253	14	130	-0.41716	0.66172	LNPEP
ENSG00000151881	5	43444354	43483995	98	10	130	-0.41729	0.66177	C5orf28
ENSG00000172613	11	67159176	67165881	14	5	130	-0.41729	0.66177	RAD9A
ENSG00000151665	2	46808076	46844258	84	13	130	-0.41735	0.66179	PIGF
ENSG00000006555	1	55245385	55266940	67	12	130	-0.41737	0.6618	TTC22
ENSG00000105220	19	34850385	34893061	83	14	130	-0.41739	0.6618	GPI
ENSG00000149657	20	60697517	60710434	19	3	130	-0.41748	0.66184	LSM14B
ENSG00000180828	8	65492814	65496181	4	2	130	-0.41791	0.66199	BHLHE22
ENSG00000104951	19	50392911	50432796	91	16	130	-0.41795	0.66201	IL4I1
ENSG00000138778	4	104026963	104119566	157	11	130	-0.41802	0.66203	CENPE
ENSG00000173548	15	75940247	75954642	17	5	130	-0.41861	0.66225	SNX33
ENSG00000163704	3	9987226	9994078	11	5	130	-0.41863	0.66226	PRRT3
ENSG00000164638	7	5314000	5346501	145	21	130	-0.41878	0.66231	SLC29A4
ENSG00000132906	1	15817327	15853029	121	8	130	-0.41881	0.66232	CASP9
ENSG00000169129	10	116054583	116164515	277	38	130	-0.41889	0.66235	AFAP1L2
ENSG00000174151	1	110036674	110045554	10	2	130	-0.41927	0.66249	CYB561D1
ENSG00000117507	1	171106879	171130707	95	9	130	-0.41927	0.66249	FMO6P
ENSG00000118961	2	20883788	21022882	282	27	130	-0.41934	0.66251	C2orf43
ENSG00000132639	20	10199478	10288066	197	30	130	-0.41941	0.66254	SNAP25
ENSG00000124155	20	44044717	44054884	17	5	130	-0.41941	0.66254	PIGT
ENSG00000255524	16	28648975	28670003	2	1	130	-0.41943	0.66255	NPIPB8
ENSG00000213626	2	30454397	30546596	300	29	130	-0.41963	0.66262	LBH
ENSG00000271092	1	95583479	95712781	351	25	130	-0.41968	0.66264	TMEM56-RWDD3
ENSG00000172403	4	119809996	119982402	537	49	130	-0.41971	0.66265	SYNPO2
ENSG00000240764	5	140868808	140892546	53	12	130	-0.41987	0.66271	PCDHGC5
ENSG00000196092	9	36833272	37034103	731	62	130	-0.42054	0.66295	PAX5
ENSG00000168502	18	8705659	8832776	377	49	130	-0.42055	0.66296	SOGA2
ENSG00000258292	12	96196875	96217085	60	10	130	-0.42102	0.66313	RP11-536G4.1
ENSG00000060688	1	31732417	31769662	91	6	130	-0.4211	0.66316	SNRNP40
ENSG00000105605	19	54412589	54447195	16	2	130	-0.42127	0.66322	CACNG7
ENSG00000006625	7	30536237	30591095	116	11	130	-0.42144	0.66328	GGCT
ENSG00000134758	18	29671818	29711524	80	13	130	-0.4215	0.6633	RNF138
ENSG00000186416	X	118722300	118739858	6	2	130	-0.42185	0.66343	NKRF
ENSG00000221994	X	47842756	47931025	88	8	130	-0.42268	0.66374	ZNF630
ENSG00000109787	4	38665817	38702663	89	21	130	-0.42279	0.66378	KLF3
ENSG00000146352	6	123317116	123394072	184	21	130	-0.42281	0.66378	CLVS2
ENSG00000165102	8	42995556	43057998	54	9	130	-0.42293	0.66383	HGSNAT
ENSG00000173535	8	22941868	22974950	111	17	130	-0.42322	0.66393	TNFRSF10C
ENSG00000138623	15	74701630	74726808	67	14	130	-0.42326	0.66395	SEMA7A
ENSG00000129682	X	137713735	138304939	631	53	130	-0.4233	0.66396	FGF13
ENSG00000180061	19	55824169	55845416	55	6	130	-0.42333	0.66397	TMEM150B
ENSG00000215274	X	49160148	49176323	20	2	130	-0.42333	0.66397	GAGE10
ENSG00000105793	7	89964537	90020769	176	17	130	-0.42346	0.66402	GTPBP10
ENSG00000197641	18	61254223	61271873	20	3	130	-0.42374	0.66412	SERPINB13
ENSG00000162944	2	198432948	198540769	129	9	130	-0.42375	0.66413	RFTN2
ENSG00000115464	2	61414598	61697904	572	23	130	-0.42384	0.66416	USP34
ENSG00000103995	15	49005125	49103343	140	15	130	-0.42433	0.66434	CEP152
ENSG00000110042	11	58938903	58976060	63	11	130	-0.42449	0.66439	DTX4
ENSG00000155640	10	98741041	98745582	5	3	130	-0.42461	0.66444	C10orf12
ENSG00000100105	22	31721790	31742218	25	8	130	-0.42477	0.6645	PATZ1
ENSG00000100842	14	23825611	23834961	19	4	130	-0.42494	0.66456	EFS
ENSG00000122126	X	128673826	128726538	5	2	130	-0.4254	0.66473	OCRL
ENSG00000175087	1	26437664	26452034	30	2	130	-0.42545	0.66474	PDIK1L
ENSG00000117748	1	28218035	28241257	48	4	130	-0.42544	0.66474	RPA2
ENSG00000099937	22	21128167	21142008	40	6	130	-0.42548	0.66476	SERPIND1
ENSG00000198728	10	103867317	103880210	20	8	130	-0.42585	0.66489	LDB1
ENSG00000219200	17	6915736	6917851	2	1	130	-0.42627	0.66504	RNASEK
ENSG00000126264	19	36393382	36395279	1	1	130	-0.42642	0.6651	HCST
ENSG00000135100	12	121416346	121440315	94	15	130	-0.42702	0.66532	HNF1A
ENSG00000104499	8	143915663	143997922	256	10	130	-0.42723	0.66539	GML
ENSG00000105048	19	55644162	55660722	19	3	130	-0.42722	0.66539	TNNT1
ENSG00000174749	4	113066553	113116412	85	10	130	-0.42732	0.66543	C4orf32
ENSG00000177174	1	248512077	248513015	5	1	130	-0.42753	0.6655	OR14C36
ENSG00000172500	11	65651212	65656010	8	2	130	-0.42764	0.66554	FIBP
ENSG00000177455	16	28943260	28950667	5	2	130	-0.42777	0.66559	CD19
ENSG00000132603	16	69373333	69377014	11	3	130	-0.42776	0.66559	NIP7
ENSG00000178878	12	12878851	12982909	277	44	130	-0.4279	0.66564	APOLD1
ENSG00000204842	12	111890018	112037480	106	8	130	-0.42823	0.66576	ATXN2
ENSG00000168152	4	83821837	83841122	30	3	130	-0.42845	0.66584	THAP9
ENSG00000167972	16	2325882	2390747	67	8	130	-0.42853	0.66587	ABCA3
ENSG00000168348	14	36003248	36006260	2	1	130	-0.42856	0.66588	INSM2
ENSG00000115353	2	75273590	75426826	401	44	130	-0.42894	0.66602	TACR1
ENSG00000141232	17	48939584	48945339	7	3	130	-0.42898	0.66603	TOB1
ENSG00000204283	17	75875109	75878659	7	2	130	-0.42905	0.66606	FLJ45079
ENSG00000010292	12	6602522	6641121	118	12	130	-0.42932	0.66615	NCAPD2
ENSG00000213471	15	90792762	90808199	52	5	130	-0.42934	0.66616	TTLL13
ENSG00000138131	10	100007447	100028007	46	6	130	-0.42949	0.66622	LOXL4
ENSG00000151151	10	59951278	60027694	263	7	130	-0.42953	0.66623	IPMK
ENSG00000197774	16	1823208	1831709	19	5	130	-0.42963	0.66627	EME2
ENSG00000151033	10	30900718	30918691	85	12	130	-0.42974	0.66631	LYZL2
ENSG00000182183	1	53099016	53135355	81	18	130	-0.42981	0.66633	FAM159A
ENSG00000137204	6	43263432	43273276	13	4	130	-0.42985	0.66635	SLC22A7
ENSG00000126107	1	45468212	45477001	17	3	130	-0.42996	0.66639	HECTD3
ENSG00000164796	8	113235157	114449328	2804	61	130	-0.43003	0.66641	CSMD3
ENSG00000215549	13	26442061	26455095	14	3	130	-0.43003	0.66641	AL138815.1
ENSG00000248727	5	55753622	55777773	111	20	130	-0.43011	0.66644	CTC-236F12.4
ENSG00000221837	21	46047040	46048294	8	2	130	-0.43029	0.66651	KRTAP10-9
ENSG00000241935	10	99344080	99372559	70	15	130	-0.43069	0.66665	HOGA1
ENSG00000254466	11	59244846	59245869	1	1	130	-0.43109	0.6668	OR4D10
ENSG00000197128	19	57978031	57988938	37	4	130	-0.43118	0.66683	ZNF772
ENSG00000083842	19	58790317	58807254	48	6	130	-0.43178	0.66705	ZNF8
ENSG00000273439	19	58790318	58807254	48	6	130	-0.43178	0.66705	ZNF8
ENSG00000185305	5	53179775	53606412	1280	83	130	-0.43181	0.66706	ARL15
ENSG00000154102	16	85723690	85784735	185	14	130	-0.4321	0.66717	C16orf74
ENSG00000267618	17	33338368	33448512	103	18	130	-0.43243	0.66729	RAD51L3-RFFL
ENSG00000225683	6	163586446	163612840	89	12	130	-0.43269	0.66738	AL078585.1
ENSG00000140553	15	91473410	91497323	80	11	130	-0.43277	0.66741	UNC45A
ENSG00000163114	4	96761239	96762625	1	1	130	-0.43302	0.6675	PDHA2
ENSG00000072736	16	68118654	68263162	194	9	130	-0.43328	0.66759	NFATC3
ENSG00000204963	5	140213969	140391929	322	16	130	-0.43336	0.66762	PCDHA7
ENSG00000128513	7	124462440	124570037	287	7	130	-0.43359	0.66771	POT1
ENSG00000253207	8	114612539	114629187	27	6	130	-0.43379	0.66778	RP11-67H2.1
ENSG00000124103	20	55092243	55101198	15	3	130	-0.43411	0.66789	FAM209A
ENSG00000187479	11	43946892	43965888	77	22	130	-0.43428	0.66796	C11orf96
ENSG00000213057	1	178511887	178518024	28	4	130	-0.43449	0.66803	C1orf220
ENSG00000173662	1	6615241	6639817	49	8	130	-0.43451	0.66804	TAS1R1
ENSG00000100403	22	41697526	41756151	78	8	130	-0.43456	0.66806	ZC3H7B
ENSG00000268466	14	58754751	58755865	2	1	130	-0.43459	0.66807	AL132989.1
ENSG00000126752	X	48114752	48126879	29	1	130	-0.43471	0.66811	SSX1
ENSG00000120694	13	31710762	31736525	55	6	130	-0.43477	0.66814	HSPH1
ENSG00000151292	5	122847793	122952739	167	14	130	-0.43487	0.66817	CSNK1G3
ENSG00000102104	X	18658030	18690229	30	4	130	-0.43491	0.66818	RS1
ENSG00000110887	12	109252708	109294819	134	23	130	-0.43505	0.66824	DAO
ENSG00000155897	8	131792547	132054672	897	53	130	-0.43524	0.6683	ADCY8
ENSG00000100453	14	25100160	25103473	17	3	130	-0.43533	0.66834	GZMB
ENSG00000122490	18	77662420	77711664	118	17	130	-0.43534	0.66834	PQLC1
ENSG00000138678	4	84457067	84527028	163	13	130	-0.43535	0.66835	AGPAT9
ENSG00000069509	X	44382885	44402247	17	5	130	-0.43553	0.66841	FUNDC1
ENSG00000176555	11	48327775	48328704	2	1	130	-0.43565	0.66845	OR4S1
ENSG00000153786	16	85007787	85045141	182	17	130	-0.43565	0.66846	ZDHHC7
ENSG00000124201	20	47854483	47894963	116	10	130	-0.43587	0.66854	ZNFX1
ENSG00000136449	17	48585745	48608862	69	10	130	-0.43607	0.66861	MYCBPAP
ENSG00000068308	X	48779305	48815648	10	3	130	-0.43607	0.66861	OTUD5
ENSG00000163029	2	17845079	17981509	258	18	130	-0.43614	0.66863	SMC6
ENSG00000138594	15	52121825	52239492	258	9	130	-0.43628	0.66868	TMOD3
ENSG00000172081	19	2071037	2096672	1	1	130	-0.43633	0.6687	MOB3A
ENSG00000110675	11	107461817	107537505	210	33	130	-0.4364	0.66873	ELMOD1
ENSG00000011021	1	11866207	11903201	178	13	130	-0.43654	0.66878	CLCN6
ENSG00000183128	10	105232561	105238997	9	3	130	-0.43662	0.66881	CALHM3
ENSG00000175294	11	65784223	65793988	21	4	130	-0.43666	0.66882	CATSPER1
ENSG00000166634	18	61223393	61234244	28	4	130	-0.4368	0.66887	SERPINB12
ENSG00000125971	20	33104214	33128762	21	5	130	-0.43698	0.66894	DYNLRB1
ENSG00000258223	7	141951963	141957878	8	1	130	-0.43705	0.66896	PRSS58
ENSG00000129911	19	1852399	1863567	19	3	130	-0.43705	0.66896	KLF16
ENSG00000099337	19	38810484	38819660	28	6	130	-0.4374	0.66909	KCNK6
ENSG00000256870	12	101549271	101604185	89	8	130	-0.43764	0.66918	SLC5A8
ENSG00000110696	11	16634679	16778428	206	20	130	-0.43777	0.66922	C11orf58
ENSG00000158014	1	26363743	26372624	16	3	130	-0.43786	0.66926	SLC30A2
ENSG00000137038	9	7796490	7888380	302	33	130	-0.43786	0.66926	TMEM261
ENSG00000269871	17	6915928	6917755	1	1	130	-0.43826	0.6694	AC040977.1
ENSG00000188316	10	118609023	118671299	72	13	130	-0.43848	0.66948	ENO4
ENSG00000103269	16	725666	728268	1	1	130	-0.43853	0.6695	RHBDL1
ENSG00000204060	1	41827594	41849262	56	12	130	-0.43866	0.66955	FOXO6
ENSG00000111181	12	299243	323736	70	11	130	-0.43873	0.66957	SLC6A12
ENSG00000174562	19	51328545	51340469	35	10	130	-0.4388	0.6696	KLK15
ENSG00000186326	19	33166313	33169206	14	4	130	-0.43885	0.66961	RGS9BP
ENSG00000164308	5	96211643	96255420	206	11	130	-0.43897	0.66966	ERAP2
ENSG00000047932	6	117639374	117923691	930	52	130	-0.43903	0.66968	GOPC
ENSG00000124107	20	43880880	43883205	6	2	130	-0.43905	0.66969	SLPI
ENSG00000187527	3	192992579	193096632	321	22	130	-0.43908	0.6697	ATP13A5
ENSG00000167130	9	131843379	131852717	5	1	130	-0.43915	0.66972	DOLPP1
ENSG00000198131	19	58739960	58788815	144	14	130	-0.43923	0.66975	ZNF544
ENSG00000188153	X	107683074	107940775	78	4	130	-0.43921	0.66975	COL4A5
ENSG00000153246	2	160788519	160919121	406	31	130	-0.43949	0.66985	PLA2R1
ENSG00000119943	10	100143322	100174941	145	8	130	-0.43963	0.6699	PYROXD2
ENSG00000159256	21	37692487	37758446	188	11	130	-0.43998	0.67002	MORC3
ENSG00000119471	9	115142217	115234690	257	12	130	-0.44003	0.67004	HSDL2
ENSG00000090776	X	68048840	68061990	10	3	130	-0.44028	0.67013	EFNB1
ENSG00000197410	4	155153399	155412930	719	50	130	-0.44033	0.67015	DCHS2
ENSG00000161956	17	7465192	7475287	21	7	130	-0.44051	0.67022	SENP3
ENSG00000090989	4	56719782	56771200	113	19	130	-0.44066	0.67027	EXOC1
ENSG00000197217	8	23243296	23315208	207	23	130	-0.44066	0.67027	ENTPD4
ENSG00000250120	5	140235595	140391929	297	15	130	-0.44113	0.67044	PCDHA10
ENSG00000143155	1	168148171	168169950	57	6	130	-0.44119	0.67046	TIPRL
ENSG00000116117	2	205410516	206484886	2403	125	130	-0.44125	0.67048	PARD3B
ENSG00000111732	12	8754762	8765467	17	3	130	-0.44141	0.67054	AICDA
ENSG00000163453	4	57896939	57976551	425	39	130	-0.44143	0.67055	IGFBP7
ENSG00000123243	10	7601232	7708961	409	53	130	-0.44153	0.67058	ITIH5
ENSG00000109452	4	142944313	143768585	2090	81	130	-0.4416	0.67061	INPP4B
ENSG00000124104	20	44462449	44471914	24	6	130	-0.44162	0.67062	SNX21
ENSG00000177398	21	43483068	43563563	407	49	130	-0.44167	0.67064	UMODL1
ENSG00000258847	14	66424015	66471241	133	25	130	-0.44171	0.67065	CTD-2014B16.3
ENSG00000173457	11	64011956	64014413	5	2	130	-0.44186	0.67071	PPP1R14B
ENSG00000152443	19	58258164	58269527	17	5	130	-0.44192	0.67073	ZNF776
ENSG00000163421	3	71820807	71834357	31	9	130	-0.44195	0.67074	PROK2
ENSG00000170860	3	14219858	14242619	46	9	130	-0.44199	0.67075	LSM3
ENSG00000175520	11	5528530	5531215	6	3	130	-0.44198	0.67075	UBQLN3
ENSG00000129152	11	17741115	17743678	5	3	130	-0.44197	0.67075	MYOD1
ENSG00000167491	19	19496635	19619740	152	10	130	-0.44202	0.67076	GATAD2A
ENSG00000164754	8	117858174	117887105	70	8	130	-0.44242	0.67091	RAD21
ENSG00000163331	2	159651829	159719293	236	26	130	-0.44248	0.67093	DAPL1
ENSG00000247121	5	96149731	96271513	547	28	130	-0.44247	0.67093	CTD-2260A17.2
ENSG00000182853	17	4688580	4689728	3	1	130	-0.44254	0.67095	VMO1
ENSG00000165355	14	39866873	39901704	85	10	130	-0.4426	0.67097	FBXO33
ENSG00000140006	14	64063757	64108579	93	7	130	-0.44278	0.67104	WDR89
ENSG00000173914	11	66432469	66445392	11	5	130	-0.44289	0.67108	RBM4B
ENSG00000163902	3	128338817	128399918	160	15	130	-0.44295	0.6711	RPN1
ENSG00000187513	1	35258599	35261348	11	3	130	-0.44304	0.67113	GJA4
ENSG00000165816	10	115999018	116051272	114	16	130	-0.4431	0.67115	VWA2
ENSG00000135318	6	86159809	86205500	68	12	130	-0.44317	0.67118	NT5E
ENSG00000157551	21	39529128	39679279	368	19	130	-0.44317	0.67118	KCNJ15
ENSG00000214513	2	73429386	73439641	28	5	130	-0.44348	0.67129	NOTO
ENSG00000120937	1	11917521	11918988	1	1	130	-0.44351	0.6713	NPPB
ENSG00000102057	X	48818639	48827976	4	2	130	-0.44362	0.67134	KCND1
ENSG00000166509	16	78056412	78100658	354	15	130	-0.44396	0.67146	CLEC3A
ENSG00000173214	6	111580551	111592370	27	8	130	-0.44472	0.67174	KIAA1919
ENSG00000065000	19	2100988	2164464	199	17	130	-0.44474	0.67175	AP3D1
ENSG00000183617	19	3762662	3768573	12	3	130	-0.44479	0.67176	MRPL54
ENSG00000186960	14	29241910	29282493	53	15	130	-0.44481	0.67177	C14orf23
ENSG00000135048	9	74298282	74431606	392	19	130	-0.44484	0.67178	TMEM2
ENSG00000110944	12	56732663	56734193	1	1	130	-0.44489	0.6718	IL23A
ENSG00000184162	19	19312225	19314233	1	1	130	-0.44489	0.6718	NR2C2AP
ENSG00000099338	19	38826415	38861589	107	14	130	-0.44492	0.67181	CATSPERG
ENSG00000160396	19	40885178	40896094	19	5	130	-0.44498	0.67183	HIPK4
ENSG00000117834	1	48688357	48714316	42	9	130	-0.44503	0.67185	SLC5A9
ENSG00000087448	12	27932953	27955973	41	10	130	-0.44506	0.67186	KLHL42
ENSG00000166881	12	57449426	57481846	53	8	130	-0.4452	0.67191	TMEM194A
ENSG00000185069	12	53161939	53171129	30	7	130	-0.44521	0.67192	KRT76
ENSG00000130706	20	60877149	60883918	13	3	130	-0.44536	0.67197	ADRM1
ENSG00000140548	15	90544624	90625438	157	20	130	-0.44546	0.67201	ZNF710
ENSG00000172458	13	21276266	21297237	42	5	130	-0.44551	0.67202	IL17D
ENSG00000185052	20	19193290	19703581	1454	97	130	-0.4455	0.67202	SLC24A3
ENSG00000146232	6	44225903	44233500	12	4	130	-0.44557	0.67204	NFKBIE
ENSG00000111729	12	8276228	8291203	30	5	130	-0.44565	0.67207	CLEC4A
ENSG00000250479	22	24108021	24110630	13	5	130	-0.44566	0.67208	CHCHD10
ENSG00000159166	1	201342372	201368736	88	15	130	-0.44585	0.67215	LAD1
ENSG00000163344	1	154897210	154909467	20	3	130	-0.44603	0.67221	PMVK
ENSG00000111300	12	112464500	112546826	72	9	130	-0.44612	0.67224	NAA25
ENSG00000154719	21	26957968	26979829	85	5	130	-0.44626	0.67229	MRPL39
ENSG00000175390	11	7991798	8023409	108	22	130	-0.44632	0.67232	EIF3F
ENSG00000159618	16	57576333	57625593	148	15	130	-0.4464	0.67235	GPR114
ENSG00000037897	12	58162254	58166576	5	2	130	-0.44673	0.67246	METTL1
ENSG00000126233	8	143822362	143823829	1	1	130	-0.44683	0.6725	SLURP1
ENSG00000215045	7	6537093	6591067	147	27	130	-0.44698	0.67255	GRID2IP
ENSG00000198574	1	162365056	162381928	56	7	130	-0.44702	0.67257	SH2D1B
ENSG00000087237	16	56995762	57017757	88	19	130	-0.44705	0.67258	CETP
ENSG00000198077	19	41381344	41388657	42	8	130	-0.44709	0.67259	CYP2A7
ENSG00000133028	17	10583654	10601692	20	2	130	-0.44712	0.67261	SCO1
ENSG00000177324	X	18181051	18239024	41	4	130	-0.44717	0.67262	BEND2
ENSG00000169255	3	160801671	160823172	38	5	130	-0.44718	0.67263	B3GALNT1
ENSG00000108556	17	4801069	4806369	20	6	130	-0.44722	0.67264	CHRNE
ENSG00000103343	16	3451235	3459370	18	5	130	-0.44746	0.67273	ZNF174
ENSG00000178567	3	37027357	37034795	9	3	130	-0.44754	0.67276	EPM2AIP1
ENSG00000068615	2	86441116	86565206	390	16	130	-0.44773	0.67283	REEP1
ENSG00000089127	12	113344582	113369990	93	3	130	-0.44776	0.67284	OAS1
ENSG00000253206	8	50448945	50466973	21	2	130	-0.44801	0.67293	RP11-738G5.2
ENSG00000173221	5	95087023	95158709	165	28	130	-0.44843	0.67308	GLRX
ENSG00000168412	4	187454809	187476721	78	15	130	-0.4486	0.67314	MTNR1A
ENSG00000185246	14	45553302	45585485	39	3	130	-0.44874	0.67319	PRPF39
ENSG00000100647	14	70078313	70181859	160	24	130	-0.44879	0.67321	KIAA0247
ENSG00000173065	17	27082996	27182250	126	6	130	-0.44922	0.67336	FAM222B
ENSG00000110697	11	67259239	67273734	6	4	130	-0.44949	0.67346	PITPNM1
ENSG00000136267	7	14184674	15014402	2632	136	130	-0.44958	0.67349	DGKB
ENSG00000160877	19	13228917	13251955	14	4	130	-0.44975	0.67356	NACC1
ENSG00000197119	14	100757448	100772884	30	6	130	-0.44984	0.67359	SLC25A29
ENSG00000198715	1	156259880	156265463	12	4	130	-0.44995	0.67363	C1orf85
ENSG00000133597	7	140372953	140396061	37	5	130	-0.45001	0.67365	ADCK2
ENSG00000082805	12	1099675	1605099	1452	39	130	-0.45002	0.67365	ERC1
ENSG00000196981	3	122130715	122134882	6	2	130	-0.45016	0.6737	WDR5B
ENSG00000100991	20	33590207	33680674	228	13	130	-0.45028	0.67375	TRPC4AP
ENSG00000105281	19	47278140	47291851	35	8	130	-0.45032	0.67376	SLC1A5
ENSG00000158467	7	128864864	129070052	389	24	130	-0.45047	0.67381	AHCYL2
ENSG00000198090	17	39295685	39296739	5	3	130	-0.45051	0.67383	KRTAP4-6
ENSG00000152518	2	43449541	43453748	7	3	130	-0.45058	0.67385	ZFP36L2
ENSG00000217702	2	74361599	74362521	5	3	130	-0.45077	0.67392	MGC10955
ENSG00000178460	8	67782984	67834283	48	5	130	-0.45082	0.67394	MCMDC2
ENSG00000158716	1	159750722	159752333	4	2	130	-0.45097	0.67399	DUSP23
ENSG00000214102	7	141408153	141431071	27	2	130	-0.45123	0.67409	WEE2
ENSG00000163630	3	63213991	63602597	1373	88	130	-0.45131	0.67412	SYNPR
ENSG00000188283	19	37708828	37734828	28	6	130	-0.45145	0.67417	ZNF383
ENSG00000002549	4	17578815	17609595	67	4	130	-0.45174	0.67427	LAP3
ENSG00000158270	18	319361	500722	838	72	130	-0.4518	0.67429	COLEC12
ENSG00000166446	16	80631803	80838226	707	49	130	-0.45182	0.6743	CDYL2
ENSG00000147010	X	19552093	19905719	172	5	130	-0.45191	0.67433	SH3KBP1
ENSG00000260371	16	69368994	69390209	31	7	130	-0.4522	0.67444	RP11-343C2.9
ENSG00000241837	21	35275757	35288284	43	10	130	-0.45233	0.67448	ATP5O
ENSG00000099817	19	1086594	1095598	11	3	130	-0.45276	0.67464	POLR2E
ENSG00000164105	4	174291120	174298683	5	2	130	-0.4528	0.67465	SAP30
ENSG00000268553	5	172036245	172036436	1	1	130	-0.45293	0.6747	AC027309.1
ENSG00000204991	16	89884587	89937727	161	15	130	-0.45303	0.67474	SPIRE2
ENSG00000180138	13	37677398	37679803	8	2	130	-0.45322	0.6748	CSNK1A1L
ENSG00000174007	3	196433148	196439164	24	4	130	-0.45355	0.67492	CEP19
ENSG00000109920	11	47738072	47788995	80	10	130	-0.45355	0.67492	FNBP4
ENSG00000104938	19	7828035	7834491	30	6	130	-0.45366	0.67496	CLEC4M
ENSG00000135914	2	231972944	231989832	16	5	130	-0.45368	0.67497	HTR2B
ENSG00000167741	17	4460222	4464113	8	3	130	-0.45403	0.6751	GGT6
ENSG00000182378	X	192989	220023	50	7	130	-0.45408	0.67511	PLCXD1
ENSG00000184828	18	45553044	45937123	1352	146	130	-0.45427	0.67518	ZBTB7C
ENSG00000214575	15	83211951	83317612	294	24	130	-0.4543	0.67519	CPEB1
ENSG00000169484	14	20482419	20483352	2	1	130	-0.45441	0.67523	OR4K14
ENSG00000166920	15	45722727	45740959	18	5	130	-0.45458	0.67529	C15orf48
ENSG00000175097	11	36597124	36619829	59	7	130	-0.4548	0.67537	RAG2
ENSG00000232263	21	31661463	31661832	2	1	130	-0.45478	0.67537	KRTAP25-1
ENSG00000203923	X	144328348	144337632	17	5	130	-0.45482	0.67538	SPANXN1
ENSG00000141665	18	71740588	71815100	216	12	130	-0.45484	0.67539	FBXO15
ENSG00000116497	1	33282368	33324476	52	8	130	-0.45513	0.67549	S100PBP
ENSG00000172301	17	30178883	30186356	13	5	130	-0.45513	0.67549	COPRS
ENSG00000221813	7	143701022	143702068	2	1	130	-0.45522	0.67552	OR6B1
ENSG00000173258	9	114287439	114340124	157	24	130	-0.4552	0.67552	ZNF483
ENSG00000036473	X	38211798	38280703	132	11	130	-0.4553	0.67555	OTC
ENSG00000253457	8	30496117	30503581	11	3	130	-0.4554	0.67559	SMIM18
ENSG00000096433	6	33588142	33664351	306	31	130	-0.45555	0.67564	ITPR3
ENSG00000168137	3	9439299	9520924	143	13	130	-0.45567	0.67569	SETD5
ENSG00000106367	7	100797678	100804877	27	4	130	-0.4557	0.6757	AP1S1
ENSG00000203864	1	117236734	117249225	11	5	130	-0.45577	0.67572	C1orf137
ENSG00000092067	14	23586513	23588825	6	3	130	-0.45587	0.67576	CEBPE
ENSG00000143322	1	179068462	179198819	275	16	130	-0.45596	0.67579	ABL2
ENSG00000147459	8	25042238	25275598	591	50	130	-0.45611	0.67584	DOCK5
ENSG00000171124	19	5842899	5851485	11	4	130	-0.45653	0.67599	FUT3
ENSG00000149658	20	61826781	61847586	45	6	130	-0.45707	0.67619	YTHDF1
ENSG00000151353	2	667335	677439	24	4	130	-0.45714	0.67622	TMEM18
ENSG00000160014	19	47104331	47114050	18	6	130	-0.45716	0.67622	CALM3
ENSG00000104755	8	39601254	39695808	200	23	130	-0.45717	0.67623	ADAM2
ENSG00000165410	14	35179593	35184029	8	3	130	-0.4572	0.67624	CFL2
ENSG00000128609	7	123177051	123198309	37	7	130	-0.45733	0.67628	NDUFA5
ENSG00000088808	14	104200089	104313927	217	10	130	-0.45745	0.67633	PPP1R13B
ENSG00000163749	4	77234154	77343021	193	20	130	-0.45751	0.67635	CCDC158
ENSG00000059804	12	8071826	8088871	24	4	130	-0.45769	0.67641	SLC2A3
ENSG00000174903	11	66036004	66044963	17	5	130	-0.45796	0.67651	RAB1B
ENSG00000124743	6	53512699	53530506	67	9	130	-0.45832	0.67664	KLHL31
ENSG00000112378	6	138409642	138428648	88	17	130	-0.45839	0.67667	PERP
ENSG00000185760	6	73331520	73908574	1370	94	130	-0.45867	0.67677	KCNQ5
ENSG00000198739	10	68685764	68859588	439	36	130	-0.45903	0.67689	LRRTM3
ENSG00000183166	7	71244476	71912136	1812	60	130	-0.45917	0.67695	CALN1
ENSG00000174373	14	36007558	36278510	296	11	130	-0.45925	0.67697	RALGAPA1
ENSG00000132879	1	11714432	11723384	12	4	130	-0.45931	0.67699	FBXO44
ENSG00000182083	2	240968841	240969906	1	1	130	-0.45933	0.677	OR6B2
ENSG00000171487	19	56511092	56573179	394	54	130	-0.45939	0.67702	NLRP5
ENSG00000063515	22	19136089	19137796	3	1	130	-0.45943	0.67704	GSC2
ENSG00000141200	17	51900239	51902573	11	4	130	-0.45984	0.67719	KIF2B
ENSG00000183734	11	2289725	2292182	6	2	130	-0.45999	0.67724	ASCL2
ENSG00000154143	11	124481386	124490252	2	1	130	-0.46016	0.6773	PANX3
ENSG00000178919	9	100615536	100618986	17	3	130	-0.46041	0.67739	FOXE1
ENSG00000186136	12	11338599	11339543	4	1	130	-0.46156	0.6778	TAS2R42
ENSG00000185513	20	42136320	42179590	113	14	130	-0.46174	0.67786	L3MBTL1
ENSG00000125304	13	100153671	100216260	130	17	130	-0.46192	0.67793	TM9SF2
ENSG00000154814	3	16306706	16391806	260	16	130	-0.46224	0.67805	OXNAD1
ENSG00000138640	4	89647106	90032549	1111	40	130	-0.46231	0.67807	FAM13A
ENSG00000158486	16	20944433	21170762	520	32	130	-0.46257	0.67817	DNAH3
ENSG00000103550	16	19714902	19729557	26	2	130	-0.4627	0.67821	KNOP1
ENSG00000149651	20	44350990	44354469	20	2	130	-0.46287	0.67827	SPINT4
ENSG00000156009	X	149009941	149014609	2	1	130	-0.46289	0.67828	MAGEA8
ENSG00000166526	7	99661656	99680171	30	8	130	-0.46297	0.67831	ZNF3
ENSG00000110245	11	116700422	116703788	19	6	130	-0.46303	0.67833	APOC3
ENSG00000125967	20	32244893	32262269	12	4	130	-0.4632	0.67839	NECAB3
ENSG00000113212	5	140552243	140555957	14	4	130	-0.46328	0.67842	PCDHB7
ENSG00000182919	11	93474757	93497915	63	5	130	-0.46334	0.67844	C11orf54
ENSG00000107816	10	102756375	102767593	30	6	130	-0.46343	0.67847	LZTS2
ENSG00000166813	15	90152020	90198682	88	9	130	-0.46347	0.67849	KIF7
ENSG00000197961	19	9671029	9695209	48	3	130	-0.46387	0.67863	ZNF121
ENSG00000177628	1	155204243	155214490	14	2	130	-0.4639	0.67864	GBA
ENSG00000127774	17	3572109	3572962	1	1	130	-0.46407	0.6787	EMC6
ENSG00000102038	X	128580480	128657477	84	8	130	-0.4641	0.67871	SMARCA1
ENSG00000167914	17	38119226	38134019	46	7	130	-0.46413	0.67872	GSDMA
ENSG00000198160	1	67390578	67454302	130	12	130	-0.46425	0.67877	MIER1
ENSG00000176473	14	100842755	100996640	205	24	130	-0.46427	0.67877	WDR25
ENSG00000184979	22	18632666	18660164	67	9	130	-0.46431	0.67879	USP18
ENSG00000213759	4	70065669	70080449	48	8	130	-0.46452	0.67886	UGT2B11
ENSG00000181873	1	228353516	228369958	24	7	130	-0.46455	0.67887	IBA57
ENSG00000167770	11	63753325	63769283	23	4	130	-0.46455	0.67887	OTUB1
ENSG00000215375	4	667369	675822	9	3	130	-0.46489	0.67899	MYL5
ENSG00000175063	20	44441215	44445596	5	3	130	-0.46562	0.67926	UBE2C
ENSG00000160124	3	122078438	122102078	62	12	130	-0.46612	0.67944	CCDC58
ENSG00000248487	3	52005442	52015212	3	1	130	-0.46624	0.67948	ABHD14A
ENSG00000143742	1	225965531	225978168	35	8	130	-0.46626	0.67949	SRP9
ENSG00000171443	19	56111388	56114504	6	2	130	-0.46649	0.67957	ZNF524
ENSG00000106608	7	43915493	43966010	129	16	130	-0.46654	0.67958	URGCP
ENSG00000174871	11	66045661	66052772	7	3	130	-0.46654	0.67958	CNIH2
ENSG00000067533	1	218458629	218511325	79	5	130	-0.46676	0.67967	RRP15
ENSG00000187808	X	118892576	118894164	4	1	130	-0.46683	0.67969	SOWAHD
ENSG00000185002	6	117198375	117253326	156	13	130	-0.46685	0.6797	RFX6
ENSG00000135312	6	78171948	78173490	5	2	130	-0.46696	0.67974	HTR1B
ENSG00000168671	5	36035119	36071460	113	15	130	-0.4671	0.67978	UGT3A2
ENSG00000150681	1	192127587	192154945	36	8	130	-0.46716	0.67981	RGS18
ENSG00000177885	17	73314157	73401790	164	8	130	-0.4674	0.67989	GRB2
ENSG00000037757	19	13875346	13885096	17	3	130	-0.46756	0.67995	MRI1
ENSG00000091129	7	107788068	108097161	1049	45	130	-0.46768	0.67999	NRCAM
ENSG00000170425	17	15848231	15879060	41	6	130	-0.46779	0.68003	ADORA2B
ENSG00000147316	8	6264113	6501144	1211	77	130	-0.46782	0.68004	MCPH1
ENSG00000169330	15	79724858	79764632	123	20	130	-0.46795	0.68009	KIAA1024
ENSG00000091583	17	64208151	64252643	165	18	130	-0.46809	0.68014	APOH
ENSG00000120948	1	11072414	11085796	18	3	130	-0.46829	0.68021	TARDBP
ENSG00000008405	12	107385142	107487607	226	17	130	-0.46839	0.68025	CRY1
ENSG00000178538	8	61099906	61193971	297	22	130	-0.46847	0.68028	CA8
ENSG00000095787	10	28821422	28912041	159	15	130	-0.46854	0.6803	WAC
ENSG00000010539	16	3272325	3286221	29	5	130	-0.46857	0.68031	ZNF200
ENSG00000095564	10	93683526	93790082	181	14	130	-0.4686	0.68032	BTAF1
ENSG00000100299	22	51061182	51066607	26	9	130	-0.46876	0.68038	ARSA
ENSG00000136982	8	120846216	120868250	73	14	130	-0.46886	0.68041	DSCC1
ENSG00000134955	11	124932963	124959131	127	25	130	-0.46885	0.68041	SLC37A2
ENSG00000156876	1	100549119	100598511	123	14	130	-0.46891	0.68043	SASS6
ENSG00000183908	11	56949221	56959191	28	7	130	-0.46926	0.68056	LRRC55
ENSG00000133067	1	202163029	202288909	308	29	130	-0.46931	0.68058	LGR6
ENSG00000167604	19	36378555	36393205	10	1	130	-0.46938	0.6806	NFKBID
ENSG00000142173	21	47518011	47552763	141	16	130	-0.46964	0.68069	COL6A2
ENSG00000228672	5	138727635	138730885	3	1	130	-0.46978	0.68074	PROB1
ENSG00000189195	1	92545862	92613393	123	9	130	-0.46992	0.68079	BTBD8
ENSG00000100296	22	29901868	29951205	114	12	130	-0.47005	0.68084	THOC5
ENSG00000204866	19	46646363	46664556	35	7	130	-0.47053	0.68101	IGFL2
ENSG00000151849	13	25457171	25497018	109	17	130	-0.47081	0.68111	CENPJ
ENSG00000197889	10	15001438	15030049	164	11	130	-0.47122	0.68126	MEIG1
ENSG00000147119	X	46433219	46457843	23	2	130	-0.47129	0.68128	CHST7
ENSG00000167815	19	12907634	12912694	13	3	130	-0.47132	0.68129	PRDX2
ENSG00000161921	17	4636821	4643217	26	4	130	-0.47156	0.68138	CXCL16
ENSG00000196378	8	145998499	146012730	37	5	130	-0.47183	0.68148	ZNF34
ENSG00000182613	5	180581943	180582890	2	1	130	-0.47198	0.68153	OR2V2
ENSG00000198812	12	70002351	70004942	4	2	130	-0.47216	0.68159	LRRC10
ENSG00000204006	1	51567906	51613752	59	9	130	-0.47262	0.68176	C1orf185
ENSG00000230873	6	17102489	17131603	78	8	130	-0.47262	0.68176	STMND1
ENSG00000164823	8	90914087	90940116	52	10	130	-0.47263	0.68176	OSGIN2
ENSG00000188133	9	32783497	32787397	9	4	130	-0.47265	0.68177	TMEM215
ENSG00000110011	11	63997750	64001758	7	3	130	-0.47272	0.68179	DNAJC4
ENSG00000184602	16	11762270	11773015	35	4	130	-0.47286	0.68184	SNN
ENSG00000105856	7	106809406	106842974	54	6	130	-0.47311	0.68193	HBP1
ENSG00000129925	16	420773	437113	70	8	130	-0.47348	0.68206	TMEM8A
ENSG00000171492	1	90286573	90402170	163	35	130	-0.47375	0.68216	LRRC8D
ENSG00000198198	1	43855553	43918321	82	7	130	-0.47428	0.68235	SZT2
ENSG00000012983	14	50885219	51027844	230	25	130	-0.47429	0.68235	MAP4K5
ENSG00000136235	7	23275586	23314727	60	9	130	-0.47441	0.6824	GPNMB
ENSG00000163424	3	118864997	118878889	48	10	130	-0.47466	0.68249	C3orf30
ENSG00000174236	12	27849428	27850566	2	1	130	-0.475	0.6826	REP15
ENSG00000078699	20	32077881	32237842	93	14	130	-0.47503	0.68262	CBFA2T2
ENSG00000197938	3	98001732	98002676	3	1	130	-0.47515	0.68266	OR5H2
ENSG00000120686	13	38923986	38937140	18	2	130	-0.47526	0.6827	UFM1
ENSG00000105717	19	19672522	19729725	71	10	130	-0.47534	0.68273	PBX4
ENSG00000176971	11	27015628	27018630	6	3	130	-0.47537	0.68274	FIBIN
ENSG00000165283	9	35099888	35103154	5	2	130	-0.47544	0.68276	STOML2
ENSG00000134954	11	128328656	128457453	275	38	130	-0.47556	0.68281	ETS1
ENSG00000186118	1	47134527	47139266	6	2	130	-0.4756	0.68282	TEX38
ENSG00000144647	3	43120724	43147568	47	9	130	-0.47578	0.68288	POMGNT2
ENSG00000130962	X	37208528	37316548	71	3	130	-0.47579	0.68289	PRRG1
ENSG00000177984	9	139654086	139660707	20	2	130	-0.47588	0.68292	LCN15
ENSG00000167693	17	702553	883010	494	75	130	-0.47598	0.68296	NXN
ENSG00000101138	20	54967427	54979518	23	6	130	-0.47605	0.68298	CSTF1
ENSG00000135776	1	229652329	229694442	57	6	130	-0.47613	0.68301	ABCB10
ENSG00000204370	11	111957497	111990353	34	4	130	-0.47612	0.68301	SDHD
ENSG00000198589	4	151185594	151936879	1262	34	130	-0.47616	0.68302	LRBA
ENSG00000162545	1	20808884	20812713	3	2	130	-0.47628	0.68306	CAMK2N1
ENSG00000141401	18	11981024	12030876	227	26	130	-0.47638	0.6831	IMPA2
ENSG00000075336	18	71815746	71826197	43	3	130	-0.47671	0.68322	TIMM21
ENSG00000164291	5	94890778	94940768	76	9	130	-0.47681	0.68325	ARSK
ENSG00000164935	8	105351315	105368917	51	11	130	-0.47688	0.68328	DCSTAMP
ENSG00000153498	13	113030633	113089003	205	20	130	-0.47706	0.68334	SPACA7
ENSG00000160191	21	44073746	44195619	487	44	130	-0.47733	0.68343	PDE9A
ENSG00000184012	21	42836478	42903043	293	31	130	-0.47742	0.68347	TMPRSS2
ENSG00000152463	10	15074226	15115851	164	25	130	-0.47786	0.68362	OLAH
ENSG00000183287	18	57098172	57364612	932	70	130	-0.47813	0.68372	CCBE1
ENSG00000139540	12	56623833	56631630	10	2	130	-0.4784	0.68382	SLC39A5
ENSG00000110958	12	57057127	57082159	47	9	130	-0.47882	0.68396	PTGES3
ENSG00000179846	19	45653008	45663408	17	5	130	-0.4789	0.684	NKPD1
ENSG00000155755	2	202484907	202508293	33	9	130	-0.47913	0.68408	TMEM237
ENSG00000166091	14	23846017	23848981	6	3	130	-0.4792	0.6841	CMTM5
ENSG00000146731	7	56119323	56131682	29	8	130	-0.47933	0.68415	CCT6A
ENSG00000184292	1	59041099	59043166	11	3	130	-0.47947	0.6842	TACSTD2
ENSG00000118785	4	88896819	88904562	20	6	130	-0.47949	0.6842	SPP1
ENSG00000184574	12	6728001	6745613	20	5	130	-0.47959	0.68424	LPAR5
ENSG00000150551	2	133402426	133429152	56	3	130	-0.47961	0.68425	LYPD1
ENSG00000146733	7	56078744	56119297	91	15	130	-0.47961	0.68425	PSPH
ENSG00000196236	22	41253081	41363838	80	14	130	-0.47976	0.6843	XPNPEP3
ENSG00000095383	9	100961311	101017915	230	26	130	-0.47977	0.68431	TBC1D2
ENSG00000243147	2	27994584	28210954	309	13	130	-0.47982	0.68432	MRPL33
ENSG00000182698	2	220192131	220197899	20	2	130	-0.47982	0.68432	RESP18
ENSG00000180447	9	89559279	89562104	4	2	130	-0.47991	0.68435	GAS1
ENSG00000087301	14	52897308	53019240	272	16	130	-0.48004	0.6844	TXNDC16
ENSG00000151532	10	114206756	114578503	701	72	130	-0.48028	0.68449	VTI1A
ENSG00000175895	8	96146032	96168912	69	8	130	-0.48051	0.68457	PLEKHF2
ENSG00000137177	6	17759414	17987854	602	27	130	-0.48131	0.68485	KIF13A
ENSG00000151917	6	56819773	56892140	127	7	130	-0.48144	0.6849	BEND6
ENSG00000147432	8	42552519	42592550	172	5	130	-0.48148	0.68491	CHRNB3
ENSG00000125450	17	73201754	73231853	39	4	130	-0.48156	0.68494	NUP85
ENSG00000179913	19	17905637	17923891	59	11	130	-0.4817	0.68499	B3GNT3
ENSG00000069020	5	65892176	66465423	1396	83	130	-0.48174	0.68501	MAST4
ENSG00000146083	5	175953698	175965026	16	6	130	-0.48189	0.68506	RNF44
ENSG00000185621	3	197687071	197770591	188	13	130	-0.48221	0.68517	LMLN
ENSG00000066117	12	50478755	50494495	15	3	130	-0.48228	0.6852	SMARCD1
ENSG00000167286	11	118209669	118213459	6	2	130	-0.48242	0.68525	CD3D
ENSG00000132514	17	6977856	6983626	15	4	130	-0.4825	0.68527	CLEC10A
ENSG00000145217	4	972861	987228	33	10	130	-0.48262	0.68532	SLC26A1
ENSG00000154639	21	18884700	18965897	201	20	130	-0.48267	0.68533	CXADR
ENSG00000133124	X	107975712	107979651	7	2	130	-0.48266	0.68533	IRS4
ENSG00000173349	2	128458597	128461385	9	4	130	-0.48293	0.68543	SFT2D3
ENSG00000134716	1	60358980	60392462	59	9	130	-0.48342	0.6856	CYP2J2
ENSG00000226321	2	241858202	241932728	160	16	130	-0.48346	0.68561	AC104809.3
ENSG00000163218	1	153302596	153321316	76	6	130	-0.48347	0.68562	PGLYRP4
ENSG00000107331	9	139901686	139923367	28	6	130	-0.48375	0.68572	ABCA2
ENSG00000204961	5	140227048	140391929	312	16	130	-0.48391	0.68577	PCDHA9
ENSG00000187475	6	26107640	26108364	3	2	130	-0.4845	0.68598	HIST1H1T
ENSG00000184368	X	20024831	20135035	61	3	130	-0.48448	0.68598	MAP7D2
ENSG00000167346	11	4726157	5013659	1205	52	130	-0.48455	0.686	MMP26
ENSG00000127445	19	9945933	9960358	24	6	130	-0.48465	0.68604	PIN1
ENSG00000154258	17	66970629	67057205	129	15	130	-0.48469	0.68605	ABCA9
ENSG00000157227	14	23305766	23318236	13	4	130	-0.48472	0.68606	MMP14
ENSG00000135506	12	58087738	58115340	38	7	130	-0.48476	0.68608	OS9
ENSG00000113196	5	153854532	153857824	10	6	130	-0.48498	0.68616	HAND1
ENSG00000131931	8	42691817	42698468	7	2	130	-0.48511	0.6862	THAP1
ENSG00000197093	7	99756867	99766373	11	3	130	-0.48515	0.68622	GAL3ST4
ENSG00000156687	8	35092975	35654068	869	41	130	-0.48521	0.68624	UNC5D
ENSG00000134780	11	61447905	61514473	125	17	130	-0.48562	0.68638	DAGLA
ENSG00000130402	19	39138289	39222223	245	19	130	-0.4857	0.68641	ACTN4
ENSG00000183172	22	42475695	42480288	4	1	130	-0.48574	0.68642	SMDT1
ENSG00000125447	17	73232694	73258444	39	5	130	-0.48576	0.68643	GGA3
ENSG00000196531	12	57106212	57125412	27	5	130	-0.48585	0.68646	NACA
ENSG00000112394	6	111408781	111552397	241	20	130	-0.48604	0.68653	SLC16A10
ENSG00000186103	3	121289551	121305481	65	7	130	-0.48622	0.68659	ARGFX
ENSG00000170899	6	52842751	52860176	86	12	130	-0.48653	0.6867	GSTA4
ENSG00000015532	17	48423453	48440499	54	6	130	-0.4867	0.68676	XYLT2
ENSG00000270011	19	9434850	9493293	100	4	130	-0.48668	0.68676	ZNF559-ZNF177
ENSG00000147437	8	25276776	25282170	5	2	130	-0.48689	0.68683	GNRH1
ENSG00000188629	19	9435021	9493293	99	4	130	-0.48709	0.6869	ZNF177
ENSG00000163825	3	46538981	46542439	12	3	130	-0.48715	0.68692	RTP3
ENSG00000101901	X	110909043	111003877	3	1	130	-0.48716	0.68693	ALG13
ENSG00000129951	19	812518	821967	16	3	130	-0.48727	0.68697	LPPR3
ENSG00000138375	2	217277137	217347776	184	19	130	-0.4873	0.68698	SMARCAL1
ENSG00000147883	9	22002902	22009362	7	3	130	-0.48732	0.68698	CDKN2B
ENSG00000143502	1	223394161	223537544	315	22	130	-0.48738	0.68701	SUSD4
ENSG00000142687	1	35899091	36023551	63	4	130	-0.48746	0.68703	KIAA0319L
ENSG00000198354	X	125298337	125300080	3	1	130	-0.48778	0.68715	DCAF12L2
ENSG00000173875	19	12721732	12742735	46	5	130	-0.48796	0.68721	ZNF791
ENSG00000162882	2	42994229	43019733	112	10	130	-0.48822	0.6873	HAAO
ENSG00000164434	6	123100620	123105219	11	3	130	-0.48825	0.68731	FABP7
ENSG00000125735	19	6663148	6670599	22	8	130	-0.48833	0.68734	TNFSF14
ENSG00000173068	9	16409501	16870841	1318	69	130	-0.4886	0.68744	BNC2
ENSG00000197321	10	29746267	30025710	1067	73	130	-0.48868	0.68746	SVIL
ENSG00000164347	5	74017029	74063196	87	9	130	-0.48889	0.68754	GFM2
ENSG00000177710	8	11188397	11189717	8	2	130	-0.48888	0.68754	SLC35G5
ENSG00000159403	12	7187513	7245203	12	5	130	-0.4891	0.68761	C1R
ENSG00000112234	6	99316420	99395849	133	15	130	-0.48927	0.68768	FBXL4
ENSG00000129596	5	115140430	115152651	10	5	130	-0.48979	0.68786	CDO1
ENSG00000103274	16	10837643	10863208	52	7	130	-0.49002	0.68794	NUBP1
ENSG00000142676	1	24018269	24022915	9	2	130	-0.49061	0.68815	RPL11
ENSG00000205592	12	40787197	40964632	891	28	130	-0.49098	0.68828	MUC19
ENSG00000104964	19	3052908	3063105	3	1	130	-0.49122	0.68837	AES
ENSG00000168003	11	62623518	62656352	28	7	130	-0.49156	0.68848	SLC3A2
ENSG00000161326	17	35849937	35873603	55	11	130	-0.49166	0.68852	DUSP14
ENSG00000177570	8	119201698	119634234	1166	79	130	-0.49182	0.68858	SAMD12
ENSG00000184148	1	152943142	152945050	3	1	130	-0.49186	0.68859	SPRR4
ENSG00000156273	21	30566392	31003071	770	48	130	-0.4921	0.68868	BACH1
ENSG00000158079	9	96793076	96872138	115	18	130	-0.49216	0.6887	PTPDC1
ENSG00000011105	12	3186521	3395730	895	84	130	-0.49223	0.68872	TSPAN9
ENSG00000002834	17	37026112	37078023	165	32	130	-0.49224	0.68872	LASP1
ENSG00000136100	13	52986737	53024763	76	7	130	-0.49225	0.68873	VPS36
ENSG00000186687	5	130506503	130541119	78	8	130	-0.49239	0.68878	LYRM7
ENSG00000198853	9	35490124	35561895	103	15	130	-0.49253	0.68883	RUSC2
ENSG00000114742	3	39093489	39138155	111	15	130	-0.49259	0.68885	WDR48
ENSG00000149742	11	63137261	63177766	101	15	130	-0.49342	0.68914	SLC22A9
ENSG00000267908	19	56751773	56758863	23	5	130	-0.49352	0.68918	ZSCAN5D
ENSG00000130158	19	11309971	11373157	126	16	130	-0.49372	0.68925	DOCK6
ENSG00000115592	2	219687106	219696809	4	1	130	-0.494	0.68935	PRKAG3
ENSG00000198242	17	27046411	27051377	3	2	130	-0.49422	0.68942	RPL23A
ENSG00000119042	2	200134223	200335989	236	19	130	-0.49427	0.68944	SATB2
ENSG00000244476	6	11102722	11111965	40	7	130	-0.49441	0.68949	ERVFRD-1
ENSG00000269417	2	85122209	85122345	2	1	130	-0.49443	0.6895	AC022210.1
ENSG00000185669	16	88744090	88752901	16	5	130	-0.49528	0.6898	SNAI3
ENSG00000183615	1	32712834	32714457	2	1	130	-0.49557	0.6899	FAM167B
ENSG00000183628	22	18893541	18901751	33	7	130	-0.49558	0.6899	DGCR6
ENSG00000162727	1	248308450	248309388	3	1	130	-0.49574	0.68996	OR2M5
ENSG00000102978	16	57496299	57505922	26	9	130	-0.49589	0.69001	POLR2C
ENSG00000158816	1	20617412	20681387	235	28	130	-0.49619	0.69012	VWA5B1
ENSG00000160972	8	145703352	145727504	14	1	130	-0.49636	0.69018	PPP1R16A
ENSG00000008988	8	56979854	56987069	24	4	130	-0.49652	0.69023	RPS20
ENSG00000257184	7	27203154	27219632	23	7	130	-0.49699	0.6904	RP1-170O19.20
ENSG00000134369	1	201592411	201796102	456	45	130	-0.49712	0.69045	NAV1
ENSG00000113838	3	186263862	186288332	51	8	130	-0.49722	0.69048	TBCCD1
ENSG00000171453	6	43477440	43497323	30	5	130	-0.49729	0.69051	POLR1C
ENSG00000161638	12	54789045	54813244	24	7	130	-0.49737	0.69054	ITGA5
ENSG00000204965	5	140201222	140391929	337	17	130	-0.49751	0.69059	PCDHA5
ENSG00000140527	15	90234028	90286869	160	8	130	-0.49765	0.69064	WDR93
ENSG00000204962	5	140220907	140391929	315	16	130	-0.49795	0.69074	PCDHA8
ENSG00000151229	12	40148823	40499891	832	54	130	-0.49878	0.69103	SLC2A13
ENSG00000156875	1	100503653	100548933	126	14	130	-0.49891	0.69108	HIAT1
ENSG00000234444	7	63767837	63815238	200	21	130	-0.4989	0.69108	ZNF736
ENSG00000256453	5	140050379	140053171	1	1	130	-0.49897	0.6911	DND1
ENSG00000269920	10	97733786	97792432	161	23	130	-0.49918	0.69117	RP11-690P14.4
ENSG00000188649	10	97733786	97792441	161	23	130	-0.49918	0.69117	CC2D2B
ENSG00000173530	8	22993101	23021543	71	12	130	-0.49922	0.69119	TNFRSF10D
ENSG00000172548	5	156887027	156901725	46	8	130	-0.49932	0.69122	NIPAL4
ENSG00000105865	7	107203929	107218906	19	5	130	-0.49935	0.69123	DUS4L
ENSG00000111725	12	120105558	120119435	20	4	130	-0.49947	0.69128	PRKAB1
ENSG00000007866	6	35441374	35464853	43	16	130	-0.49961	0.69132	TEAD3
ENSG00000166428	14	105391153	105399574	28	3	130	-0.49972	0.69136	PLD4
ENSG00000103489	16	17195626	17564738	1112	97	130	-0.49989	0.69142	XYLT1
ENSG00000105778	7	32535038	33078516	1511	37	130	-0.4999	0.69143	AVL9
ENSG00000179639	1	159259504	159278014	49	10	130	-0.50006	0.69148	FCER1A
ENSG00000112186	6	17393447	17558023	394	38	130	-0.5001	0.6915	CAP2
ENSG00000010404	X	148558521	148615470	91	10	130	-0.50062	0.69168	IDS
ENSG00000105854	7	95034175	95064510	88	12	130	-0.50068	0.6917	PON2
ENSG00000143498	1	222731244	222763275	73	9	130	-0.501	0.69181	TAF1A
ENSG00000143801	1	227057885	227083806	76	8	130	-0.50134	0.69194	PSEN2
ENSG00000177932	5	178487416	178510538	49	10	130	-0.50141	0.69196	ZNF354C
ENSG00000198944	5	132149033	132152488	5	2	130	-0.50148	0.69198	SOWAHA
ENSG00000082482	1	215179118	215410436	588	26	130	-0.50164	0.69204	KCNK2
ENSG00000165972	12	96260826	96336752	253	25	130	-0.50188	0.69212	CCDC38
ENSG00000078967	7	43966037	43995735	79	13	130	-0.50221	0.69224	UBE2D4
ENSG00000156414	14	104394799	104519004	309	10	130	-0.50245	0.69232	TDRD9
ENSG00000183729	8	53850991	53853677	12	6	130	-0.50254	0.69236	NPBWR1
ENSG00000109832	11	125773271	125793158	60	10	130	-0.5026	0.69238	DDX25
ENSG00000269545	19	58740831	58798173	172	16	130	-0.50261	0.69238	CTD-3138B18.4
ENSG00000168497	2	192699028	192711981	19	5	130	-0.50285	0.69247	SDPR
ENSG00000103254	16	770581	772601	6	1	130	-0.50292	0.69249	FAM173A
ENSG00000141452	18	21083473	21111746	34	4	130	-0.50291	0.69249	C18orf8
ENSG00000104853	19	45457842	45496599	98	11	130	-0.50295	0.6925	CLPTM1
ENSG00000123999	2	220433884	220440435	12	4	130	-0.50314	0.69257	INHA
ENSG00000188130	22	50683879	50700254	54	11	130	-0.50332	0.69263	MAPK12
ENSG00000183715	11	132284871	133402414	3480	259	130	-0.50336	0.69265	OPCML
ENSG00000137269	6	53659295	53788919	354	18	130	-0.50354	0.69271	LRRC1
ENSG00000163848	3	124944405	125094198	260	10	130	-0.5037	0.69276	ZNF148
ENSG00000163659	3	156391024	156424559	69	12	130	-0.5037	0.69276	TIPARP
ENSG00000176444	1	155232659	155248282	15	3	130	-0.50371	0.69277	CLK2
ENSG00000112576	6	41902671	42018095	337	43	130	-0.50379	0.69279	CCND3
ENSG00000106823	9	95256365	95298937	94	12	130	-0.50408	0.6929	ECM2
ENSG00000108641	17	19240867	19281495	63	6	130	-0.50413	0.69292	B9D1
ENSG00000086475	10	13359424	13390297	105	12	130	-0.50426	0.69296	SEPHS1
ENSG00000211448	14	80663873	80854100	297	29	130	-0.50426	0.69296	DIO2
ENSG00000136694	2	113763038	113765621	6	2	130	-0.50449	0.69304	IL36A
ENSG00000145331	4	100467866	100485189	66	12	130	-0.50473	0.69313	TRMT10A
ENSG00000124608	6	44267391	44281063	36	8	130	-0.50474	0.69313	AARS2
ENSG00000154928	3	134316643	134979309	1919	132	130	-0.50515	0.69327	EPHB1
ENSG00000203989	X	119205848	119211707	2	1	130	-0.50514	0.69327	RHOXF2B
ENSG00000179909	19	58208735	58220579	30	7	130	-0.50516	0.69328	ZNF154
ENSG00000135451	12	49717019	49725514	12	3	130	-0.50521	0.69329	TROAP
ENSG00000128311	22	37406900	37415681	42	8	130	-0.50572	0.69347	TST
ENSG00000132294	8	132916335	133025889	300	18	130	-0.50576	0.69349	EFR3A
ENSG00000102144	X	77320685	77384793	71	5	130	-0.50617	0.69363	PGK1
ENSG00000142609	1	1853396	1935276	221	18	130	-0.50619	0.69364	C1orf222
ENSG00000002933	7	150497491	150502208	31	6	130	-0.5062	0.69364	TMEM176A
ENSG00000168260	14	50550369	50559361	21	6	130	-0.50662	0.69379	C14orf183
ENSG00000104872	19	49949555	49956754	20	3	130	-0.50671	0.69382	PIH1D1
ENSG00000163512	3	28356494	28390618	33	6	130	-0.50679	0.69385	AZI2
ENSG00000184454	1	24882602	24935819	224	29	130	-0.50699	0.69392	NCMAP
ENSG00000133318	11	63448918	63527363	76	7	130	-0.50723	0.694	RTN3
ENSG00000251201	5	114914339	114961858	80	10	130	-0.50806	0.69429	TMED7-TICAM2
ENSG00000243414	5	114914339	114961876	80	10	130	-0.50806	0.69429	TICAM2
ENSG00000135960	2	109510927	109605828	218	29	130	-0.50812	0.69432	EDAR
ENSG00000113396	5	127873706	128369335	1869	47	130	-0.50813	0.69432	SLC27A6
ENSG00000118849	3	158414681	158450485	114	15	130	-0.5082	0.69434	RARRES1
ENSG00000125520	20	62371214	62374858	11	3	130	-0.50872	0.69453	SLC2A4RG
ENSG00000120699	13	37572953	37583750	13	2	130	-0.50899	0.69462	EXOSC8
ENSG00000166263	17	53046088	53241646	469	21	130	-0.50905	0.69464	STXBP4
ENSG00000197114	20	62338817	62367494	67	6	130	-0.50921	0.6947	ZGPAT
ENSG00000102763	13	42140973	42535256	858	43	130	-0.5094	0.69476	VWA8
ENSG00000198576	8	143692405	143696833	14	3	130	-0.50967	0.69486	ARC
ENSG00000113360	5	31400604	31532303	293	23	130	-0.50973	0.69488	DROSHA
ENSG00000227500	19	1905213	1926016	56	7	130	-0.50973	0.69488	SCAMP4
ENSG00000152133	2	37311594	37326387	37	7	130	-0.5098	0.69491	GPATCH11
ENSG00000040341	8	74332604	74659943	893	40	130	-0.50995	0.69496	STAU2
ENSG00000154727	21	27106881	27144771	48	8	130	-0.50995	0.69496	GABPA
ENSG00000162598	1	60452941	60539442	179	31	130	-0.51005	0.69499	C1orf87
ENSG00000101347	20	35518632	35580246	102	13	130	-0.51007	0.695	SAMHD1
ENSG00000178149	3	49052921	49059726	4	2	130	-0.51016	0.69503	DALRD3
ENSG00000107551	10	45454855	45491339	94	15	130	-0.51015	0.69503	RASSF4
ENSG00000170464	5	138744279	138780180	34	4	130	-0.51029	0.69508	DNAJC18
ENSG00000244094	1	153084590	153085991	2	1	130	-0.51035	0.6951	SPRR2F
ENSG00000123689	1	209848765	209849733	3	2	130	-0.51054	0.69516	G0S2
ENSG00000169967	2	128056306	128146041	214	21	130	-0.51056	0.69517	MAP3K2
ENSG00000166670	11	102641234	102651359	37	9	130	-0.51058	0.69518	MMP10
ENSG00000115364	2	75873909	75917977	111	12	130	-0.51082	0.69526	MRPL19
ENSG00000068831	11	64494383	64512928	16	2	130	-0.51083	0.69527	RASGRP2
ENSG00000087077	7	100464760	100471076	15	7	130	-0.51087	0.69528	TRIP6
ENSG00000151360	2	3705785	3750261	160	18	130	-0.51103	0.69533	ALLC
ENSG00000224531	6	11094266	11138964	145	14	130	-0.51129	0.69543	SMIM13
ENSG00000111196	12	10758612	10766222	28	4	130	-0.51135	0.69545	MAGOHB
ENSG00000273154	20	62340216	62370456	72	6	130	-0.51194	0.69565	RP4-583P15.15
ENSG00000154889	18	11882621	11909222	105	20	130	-0.51198	0.69567	MPPE1
ENSG00000187079	11	12695969	12966298	448	42	130	-0.51217	0.69573	TEAD1
ENSG00000077097	3	25639475	25706398	111	8	130	-0.51219	0.69574	TOP2B
ENSG00000173467	7	16899029	16921611	73	15	130	-0.51249	0.69585	AGR3
ENSG00000141293	17	46210802	46507637	668	27	130	-0.51275	0.69594	SKAP1
ENSG00000136689	2	113864791	113891593	115	9	130	-0.5133	0.69613	IL1RN
ENSG00000196345	3	44596685	44624975	61	7	130	-0.5134	0.69616	ZKSCAN7
ENSG00000176597	3	182971032	183016292	33	9	130	-0.51347	0.69619	B3GNT5
ENSG00000131437	5	132028320	132073330	72	4	130	-0.51357	0.69623	KIF3A
ENSG00000035499	5	59892739	59996017	168	18	130	-0.51365	0.69625	DEPDC1B
ENSG00000173950	3	194789008	194991896	625	38	130	-0.51421	0.69645	XXYLT1
ENSG00000180909	11	6173006	6173818	2	1	130	-0.5144	0.69651	OR52B1P
ENSG00000118308	12	25173936	25261268	339	46	130	-0.5148	0.69665	LRMP
ENSG00000135472	12	50260679	50298000	95	18	130	-0.51481	0.69666	FAIM2
ENSG00000089248	12	112451120	112461255	12	4	130	-0.51492	0.6967	ERP29
ENSG00000073111	3	127317066	127341276	18	6	130	-0.51499	0.69672	MCM2
ENSG00000130948	9	98997588	99064434	196	28	130	-0.515	0.69672	HSD17B3
ENSG00000130477	19	17712137	17799401	240	49	130	-0.51511	0.69676	UNC13A
ENSG00000055044	2	203130439	203168389	70	7	130	-0.51526	0.69681	NOP58
ENSG00000171561	11	74799758	74800799	1	1	130	-0.51551	0.6969	OR2AT4
ENSG00000214643	6	49913814	49917157	12	5	130	-0.5157	0.69697	DEFB133
ENSG00000092295	14	24718320	24733638	30	10	130	-0.51593	0.69705	TGM1
ENSG00000179168	19	38874905	38878722	9	3	130	-0.51596	0.69706	GGN
ENSG00000172493	4	87856154	88062206	458	32	130	-0.51598	0.69707	AFF1
ENSG00000163683	4	39547950	39640710	204	25	130	-0.5163	0.69718	SMIM14
ENSG00000163002	2	183982241	184026408	263	18	130	-0.51647	0.69724	NUP35
ENSG00000166220	10	72530995	72545157	69	19	130	-0.51672	0.69733	TBATA
ENSG00000072518	11	63606400	63678491	98	8	130	-0.51707	0.69744	MARK2
ENSG00000138722	4	90800683	90875780	180	18	130	-0.51715	0.69747	MMRN1
ENSG00000156502	10	70939988	70968855	68	9	130	-0.51719	0.69749	SUPV3L1
ENSG00000156026	10	74451889	74647452	117	5	130	-0.51738	0.69756	MCU
ENSG00000187021	10	118349897	118368687	57	12	130	-0.51779	0.6977	PNLIPRP1
ENSG00000099284	10	71812552	71872036	170	26	130	-0.51785	0.69772	H2AFY2
ENSG00000179057	11	18725852	18747777	74	12	130	-0.51788	0.69773	IGSF22
ENSG00000105447	19	48949030	48960279	35	5	130	-0.51798	0.69776	GRWD1
ENSG00000136068	3	57994127	58157982	369	29	130	-0.51809	0.6978	FLNB
ENSG00000143321	1	156711899	156736717	43	8	130	-0.51814	0.69782	HDGF
ENSG00000047578	16	27561454	27791690	256	10	130	-0.51849	0.69794	KIAA0556
ENSG00000105186	19	33087913	33167503	377	17	130	-0.5188	0.69805	ANKRD27
ENSG00000101638	18	44259081	44339220	300	48	130	-0.51893	0.69809	ST8SIA5
ENSG00000166831	15	65032091	65067786	79	9	130	-0.51906	0.69814	RBPMS2
ENSG00000257315	1	203765437	203769686	7	2	130	-0.51907	0.69815	ZBED6
ENSG00000176895	11	4928600	4929538	4	2	130	-0.51916	0.69818	OR51A7
ENSG00000256812	16	55600584	55601599	1	1	130	-0.51923	0.6982	CAPNS2
ENSG00000112977	5	10679342	10761384	273	14	130	-0.51946	0.69828	DAP
ENSG00000198879	10	7200586	7453450	900	69	130	-0.51951	0.6983	SFMBT2
ENSG00000135974	2	105953816	105965668	30	8	130	-0.51955	0.69831	C2orf49
ENSG00000130204	19	45393826	45406946	26	4	130	-0.51967	0.69835	TOMM40
ENSG00000120242	9	21409146	21410184	1	1	130	-0.5198	0.6984	IFNA8
ENSG00000169021	19	29698173	29704448	16	4	130	-0.52003	0.69848	UQCRFS1
ENSG00000135116	12	117293949	117319246	25	5	130	-0.52005	0.69849	HRK
ENSG00000107874	10	104183002	104192418	13	4	130	-0.52044	0.69862	CUEDC2
ENSG00000107742	10	73818793	73848790	82	8	130	-0.52052	0.69865	SPOCK2
ENSG00000109255	4	56461396	56502865	139	16	130	-0.52087	0.69877	NMU
ENSG00000139946	14	56584532	56768244	546	20	130	-0.52087	0.69877	PELI2
ENSG00000188976	1	879584	894689	24	1	130	-0.52113	0.69886	NOC2L
ENSG00000160051	1	32671236	32674288	5	1	130	-0.52115	0.69887	IQCC
ENSG00000132972	13	25338290	25454059	316	18	130	-0.52115	0.69887	RNF17
ENSG00000260836	15	83208783	83224682	33	11	130	-0.52125	0.6989	RP11-152F13.10
ENSG00000162398	1	55271736	55307925	133	9	130	-0.5221	0.6992	C1orf177
ENSG00000185963	9	95473645	95527094	125	10	130	-0.5223	0.69927	BICD2
ENSG00000070814	5	149737202	149779871	69	11	130	-0.52265	0.69939	TCOF1
ENSG00000131398	19	50815194	50836772	41	12	130	-0.52273	0.69942	KCNC3
ENSG00000189433	1	35225342	35229325	18	9	130	-0.52275	0.69943	GJB4
ENSG00000134970	5	114949205	114968689	32	6	130	-0.5231	0.69955	TMED7
ENSG00000157800	7	139993493	140104233	392	41	130	-0.52353	0.6997	SLC37A3
ENSG00000187997	17	76142434	76162258	82	17	130	-0.52355	0.6997	C17orf99
ENSG00000166888	12	57489191	57525922	62	13	130	-0.52362	0.69973	STAT6
ENSG00000134825	11	61535973	61560274	34	8	130	-0.52372	0.69976	TMEM258
ENSG00000150961	4	119643978	119759838	378	20	130	-0.52378	0.69978	SEC24D
ENSG00000010379	12	329789	372039	121	17	130	-0.52387	0.69981	SLC6A13
ENSG00000163380	3	69156023	69172183	24	9	130	-0.52393	0.69984	LMOD3
ENSG00000108292	17	36861795	36886056	20	8	130	-0.52401	0.69986	MLLT6
ENSG00000124615	6	39867354	39902290	94	17	130	-0.52402	0.69987	MOCS1
ENSG00000172379	15	80696692	80890278	520	55	130	-0.52411	0.6999	ARNT2
ENSG00000176490	19	2714565	2721416	10	1	130	-0.52429	0.69996	DIRAS1
ENSG00000215883	1	54638009	54665709	46	15	130	-0.52434	0.69998	CYB5RL
ENSG00000183423	4	110769358	110793471	47	5	130	-0.52468	0.7001	LRIT3
ENSG00000261667	8	144161874	144164418	3	1	130	-0.52488	0.70017	RP11-520P18.5
ENSG00000100364	22	45586219	45636650	187	21	130	-0.52517	0.70027	KIAA0930
ENSG00000185442	15	93160673	93353114	678	42	130	-0.52526	0.7003	FAM174B
ENSG00000197430	10	98102973	98119092	50	8	130	-0.52534	0.70033	OPALIN
ENSG00000172197	6	20100935	20212670	362	55	130	-0.52546	0.70037	MBOAT1
ENSG00000205221	2	36923833	37041935	405	52	130	-0.5255	0.70038	VIT
ENSG00000121207	4	155548097	155674270	217	14	130	-0.52557	0.70041	LRAT
ENSG00000133878	8	33448856	33457624	19	4	130	-0.52568	0.70044	DUSP26
ENSG00000251258	6	112668532	112672498	14	3	130	-0.52578	0.70048	RFPL4B
ENSG00000197024	7	148823508	148880116	151	10	130	-0.52583	0.7005	ZNF398
ENSG00000125823	20	23420322	23425567	16	5	130	-0.52624	0.70064	CSTL1
ENSG00000139620	12	49047184	49076021	61	8	130	-0.52639	0.70069	KANSL2
ENSG00000167733	19	5680615	5688533	7	3	130	-0.52645	0.70071	HSD11B1L
ENSG00000184743	11	63391559	63439393	56	5	130	-0.52675	0.70082	ATL3
ENSG00000100591	14	77924213	77935817	51	7	130	-0.52679	0.70083	AHSA1
ENSG00000125816	20	21376005	21378666	1	1	130	-0.52699	0.7009	NKX2-4
ENSG00000134291	12	48357352	48362661	15	5	130	-0.52748	0.70107	TMEM106C
ENSG00000100665	14	95027428	95036250	36	6	130	-0.5277	0.70114	SERPINA4
ENSG00000142303	19	8645126	8675620	2	1	130	-0.52792	0.70122	ADAMTS10
ENSG00000033800	15	68346517	68483096	145	17	130	-0.52805	0.70127	PIAS1
ENSG00000008952	3	169684423	169716161	47	3	130	-0.5282	0.70132	SEC62
ENSG00000110876	12	109015686	109027735	38	13	130	-0.52823	0.70133	SELPLG
ENSG00000143674	1	233463514	233520894	201	22	130	-0.52845	0.70141	MLK4
ENSG00000152402	11	106544738	106889250	978	53	130	-0.52855	0.70144	GUCY1A2
ENSG00000163629	4	87515468	87736324	527	12	130	-0.52867	0.70148	PTPN13
ENSG00000111879	6	119280928	119470552	541	37	130	-0.52869	0.70149	FAM184A
ENSG00000197479	5	140579183	140582618	7	3	130	-0.5288	0.70153	PCDHB11
ENSG00000163738	4	74979891	75168816	181	12	130	-0.5296	0.70181	MTHFD2L
ENSG00000154165	3	98250743	98251960	2	1	130	-0.52966	0.70182	GPR15
ENSG00000133794	11	13298199	13408813	253	31	130	-0.5303	0.70205	ARNTL
ENSG00000134910	11	125461607	125495110	146	10	130	-0.53056	0.70214	STT3A
ENSG00000131351	19	17160539	17186435	88	12	130	-0.53082	0.70223	HAUS8
ENSG00000186451	3	57094469	57109460	42	9	130	-0.5309	0.70226	SPATA12
ENSG00000164151	5	5420777	5490347	98	9	130	-0.53098	0.70228	KIAA0947
ENSG00000081842	5	140207563	140391929	332	17	130	-0.531	0.70229	PCDHA6
ENSG00000116128	1	147013182	147098017	242	45	130	-0.53102	0.7023	BCL9
ENSG00000101115	20	50400581	50419059	74	15	130	-0.53103	0.7023	SALL4
ENSG00000057663	6	106632351	106773666	358	22	130	-0.53142	0.70244	ATG5
ENSG00000174807	11	66081958	66084515	3	1	130	-0.53144	0.70244	CD248
ENSG00000104722	8	24770525	24776607	7	3	130	-0.53157	0.70249	NEFM
ENSG00000267596	17	34323476	34329084	21	5	130	-0.53176	0.70256	CCL15
ENSG00000120211	9	5231419	5235304	6	2	130	-0.5318	0.70257	INSL4
ENSG00000146221	6	44246480	44265458	73	9	130	-0.53185	0.70258	TCTE1
ENSG00000172661	10	46222648	46288409	13	1	130	-0.53225	0.70272	FAM21C
ENSG00000225399	3	49297518	49298744	3	1	130	-0.53229	0.70274	RP11-3B7.1
ENSG00000170788	10	82095861	82116511	46	10	130	-0.53242	0.70278	DYDC1
ENSG00000106624	7	44143960	44154161	28	8	130	-0.53255	0.70283	AEBP1
ENSG00000132376	17	1397865	1420182	58	7	130	-0.53275	0.7029	INPP5K
ENSG00000144659	3	39424839	39438842	40	7	130	-0.5328	0.70291	SLC25A38
ENSG00000156639	6	37787275	38122400	855	23	130	-0.5328	0.70292	ZFAND3
ENSG00000170801	4	8271492	8308838	130	14	130	-0.53284	0.70293	HTRA3
ENSG00000067829	X	153051221	153059978	10	3	130	-0.53297	0.70297	IDH3G
ENSG00000243725	1	55181495	55208330	144	4	130	-0.53317	0.70304	TTC4
ENSG00000162006	16	819428	833370	7	1	130	-0.53316	0.70304	MSLNL
ENSG00000115541	2	198364718	198368181	2	1	130	-0.53326	0.70307	HSPE1
ENSG00000156052	9	80331003	80646374	456	21	130	-0.53332	0.70309	GNAQ
ENSG00000099974	22	24309089	24314721	10	3	130	-0.53331	0.70309	DDTL
ENSG00000186198	15	65337708	65345734	11	3	130	-0.53355	0.70318	SLC51B
ENSG00000253797	13	52598827	52607736	12	3	130	-0.53401	0.70333	UTP14C
ENSG00000154309	1	222988406	223179337	507	29	130	-0.53428	0.70342	DISP1
ENSG00000173559	2	192542794	192561385	13	5	130	-0.53432	0.70344	NABP1
ENSG00000161249	19	35988122	36004560	58	14	130	-0.53436	0.70345	DMKN
ENSG00000105472	19	51226586	51228974	5	2	130	-0.53465	0.70355	CLEC11A
ENSG00000187678	5	141689992	141706020	25	7	130	-0.53479	0.7036	SPRY4
ENSG00000013441	2	201717732	201729422	23	7	130	-0.53499	0.70367	CLK1
ENSG00000174944	3	150929905	150996255	137	14	130	-0.53501	0.70368	P2RY14
ENSG00000143061	1	117117031	117210375	83	16	130	-0.53506	0.7037	IGSF3
ENSG00000188581	17	39196811	39197713	2	1	130	-0.53511	0.70371	KRTAP1-1
ENSG00000177511	18	55018044	55038962	46	6	130	-0.53523	0.70375	ST8SIA3
ENSG00000055955	3	52846991	52865495	42	6	130	-0.53526	0.70376	ITIH4
ENSG00000111271	12	112123857	112194903	55	5	130	-0.53527	0.70377	ACAD10
ENSG00000181090	9	140513444	140764468	494	30	130	-0.53555	0.70386	EHMT1
ENSG00000186665	17	65987217	65989765	2	1	130	-0.5356	0.70388	C17orf58
ENSG00000036530	14	100150641	100193638	113	14	130	-0.5358	0.70395	CYP46A1
ENSG00000228474	2	27293340	27294641	1	1	130	-0.53594	0.704	OST4
ENSG00000121578	3	118930579	118959950	112	16	130	-0.53633	0.70414	B4GALT4
ENSG00000169020	4	666225	668127	3	2	130	-0.53633	0.70414	ATP5I
ENSG00000203301	1	2143360	2145620	4	2	130	-0.53682	0.7043	AL590822.1
ENSG00000204967	5	140186659	140391929	360	17	130	-0.53686	0.70432	PCDHA4
ENSG00000089234	12	112079950	112123790	33	6	130	-0.53696	0.70435	BRAP
ENSG00000134817	11	57001051	57004709	8	3	130	-0.53698	0.70436	APLNR
ENSG00000163701	3	9944296	9958086	35	3	130	-0.53746	0.70452	IL17RE
ENSG00000163535	2	201374731	201448505	152	19	130	-0.53756	0.70456	SGOL2
ENSG00000151650	10	135050908	135055433	1	1	130	-0.53768	0.7046	VENTX
ENSG00000136205	7	47314752	47622156	812	77	130	-0.53772	0.70461	TNS3
ENSG00000182568	3	18386879	18487080	178	24	130	-0.53794	0.70469	SATB1
ENSG00000138796	4	108910870	108956331	103	6	130	-0.53807	0.70473	HADH
ENSG00000157343	6	35704809	35716856	23	5	130	-0.53809	0.70474	ARMC12
ENSG00000132405	4	6910969	7034845	410	23	130	-0.5381	0.70475	TBC1D14
ENSG00000198039	7	64330550	64391344	227	14	130	-0.53812	0.70475	ZNF273
ENSG00000140299	15	59951345	59981733	127	5	130	-0.53862	0.70492	BNIP2
ENSG00000184698	11	5410607	5411664	7	1	130	-0.53866	0.70494	OR51M1
ENSG00000048052	7	18126572	19042039	2178	155	130	-0.53879	0.70498	HDAC9
ENSG00000170412	17	72420990	72447792	53	11	130	-0.53884	0.705	GPRC5C
ENSG00000221986	1	109834987	109849663	38	9	130	-0.53919	0.70512	MYBPHL
ENSG00000196917	12	123104824	123215390	242	27	130	-0.5399	0.70537	HCAR1
ENSG00000094963	1	171154347	171181822	147	14	130	-0.54001	0.70541	FMO2
ENSG00000185267	10	14861249	14880574	34	9	130	-0.54004	0.70542	CDNF
ENSG00000114316	3	49315264	49378145	68	9	130	-0.5401	0.70544	USP4
ENSG00000165837	13	46108657	46189874	207	26	130	-0.54035	0.70552	FAM194B
ENSG00000185860	1	162794248	162838605	189	27	130	-0.54047	0.70556	C1orf110
ENSG00000254788	16	66586490	66613038	49	4	130	-0.54071	0.70565	CKLF-CMTM1
ENSG00000141485	17	6588032	6616886	117	22	130	-0.54093	0.70572	SLC13A5
ENSG00000011304	19	797075	812327	18	3	130	-0.54094	0.70573	PTBP1
ENSG00000166167	10	103113820	103317078	394	14	130	-0.54099	0.70574	BTRC
ENSG00000147118	X	47834250	47863377	34	5	130	-0.5411	0.70578	ZNF182
ENSG00000171604	5	139026884	139063467	53	8	130	-0.54146	0.70591	CXXC5
ENSG00000158793	1	161087876	161095235	8	3	130	-0.54157	0.70594	NIT1
ENSG00000113249	5	156456424	156486130	131	17	130	-0.54165	0.70597	HAVCR1
ENSG00000184163	1	1177826	1182102	9	2	130	-0.54175	0.706	FAM132A
ENSG00000116871	1	36621180	36646450	22	3	130	-0.54183	0.70603	MAP7D1
ENSG00000171481	9	125437315	125438432	1	1	130	-0.54203	0.7061	OR1L3
ENSG00000181689	11	56085783	56086721	1	1	130	-0.54232	0.7062	OR8K3
ENSG00000162368	1	47799469	47844511	104	9	130	-0.54236	0.70622	CMPK1
ENSG00000136114	13	52951305	52980629	69	5	130	-0.54267	0.70632	THSD1
ENSG00000104154	15	45771809	45815005	30	4	130	-0.54309	0.70647	SLC30A4
ENSG00000161091	19	3538259	3574288	14	3	130	-0.54335	0.70656	MFSD12
ENSG00000108255	17	27573881	27581512	15	5	130	-0.544	0.70678	CRYBA1
ENSG00000174282	17	7362685	7387582	53	8	130	-0.54408	0.70681	ZBTB4
ENSG00000198538	19	53300662	53360853	254	29	130	-0.5441	0.70681	ZNF28
ENSG00000213265	7	130353488	130372268	44	9	130	-0.54417	0.70684	TSGA13
ENSG00000129003	15	62144588	62352672	505	20	130	-0.54423	0.70686	VPS13C
ENSG00000165233	9	95858500	95875565	48	8	130	-0.54435	0.7069	C9orf89
ENSG00000166908	12	57984957	57997198	20	5	130	-0.54436	0.7069	PIP4K2C
ENSG00000152467	19	58545400	58565999	30	4	130	-0.54439	0.70691	ZSCAN1
ENSG00000051382	3	138372860	138553780	211	9	130	-0.5444	0.70692	PIK3CB
ENSG00000136715	2	128698791	128785694	167	17	130	-0.54449	0.70695	SAP130
ENSG00000177096	22	42470255	42475445	11	3	130	-0.54451	0.70695	FAM109B
ENSG00000250232	X	48929385	48937546	3	1	130	-0.54458	0.70698	AF196779.12
ENSG00000170923	19	9212945	9213982	4	1	130	-0.54514	0.70717	OR7G2
ENSG00000132128	1	46726868	46769280	37	11	130	-0.54527	0.70722	LRRC41
ENSG00000143319	1	156691683	156698591	10	4	130	-0.54533	0.70724	ISG20L2
ENSG00000012822	12	54104903	54121529	40	8	130	-0.54538	0.70726	CALCOCO1
ENSG00000171988	10	64926981	65225722	602	24	130	-0.54547	0.70728	JMJD1C
ENSG00000188766	19	38879061	38886881	21	3	130	-0.54549	0.70729	SPRED3
ENSG00000172742	11	59282386	59283330	1	1	130	-0.54551	0.7073	OR4D9
ENSG00000156873	16	30759591	30772490	4	2	130	-0.54558	0.70732	PHKG2
ENSG00000161542	17	74305567	74380602	231	30	130	-0.54583	0.70741	PRPSAP1
ENSG00000163666	3	57231944	57260549	39	8	130	-0.54587	0.70742	HESX1
ENSG00000204682	10	21781587	21786191	6	2	130	-0.54609	0.7075	CASC10
ENSG00000139679	13	48963707	49018840	70	9	130	-0.54613	0.70751	LPAR6
ENSG00000101470	20	44451853	44462384	26	5	130	-0.54612	0.70751	TNNC2
ENSG00000197841	19	35225060	35233777	15	6	130	-0.54649	0.70763	ZNF181
ENSG00000198793	1	11166592	11322564	285	7	130	-0.54652	0.70765	MTOR
ENSG00000121766	1	31769842	31837783	149	9	130	-0.54664	0.70769	ZCCHC17
ENSG00000103494	16	53631595	53737850	210	19	130	-0.5468	0.70774	RPGRIP1L
ENSG00000186017	19	36936021	36980804	99	11	130	-0.54683	0.70775	ZNF566
ENSG00000114353	3	50263724	50296787	32	9	130	-0.54689	0.70777	GNAI2
ENSG00000101825	X	3226606	3264682	74	6	130	-0.5471	0.70785	MXRA5
ENSG00000176912	18	641320	658340	44	9	130	-0.54718	0.70787	C18orf56
ENSG00000103769	15	66018392	66184329	245	17	130	-0.54729	0.70791	RAB11A
ENSG00000099330	19	17337013	17340028	27	6	130	-0.54732	0.70792	OCEL1
ENSG00000073605	17	38060848	38076107	47	4	130	-0.5475	0.70798	GSDMB
ENSG00000182816	21	31743709	31744557	5	3	130	-0.54755	0.708	KRTAP13-2
ENSG00000149541	11	62382768	62389647	1	1	130	-0.54784	0.7081	B3GAT3
ENSG00000111254	12	4724674	4758213	138	14	130	-0.548	0.70815	AKAP3
ENSG00000184302	14	60975669	60979568	6	2	130	-0.54802	0.70816	SIX6
ENSG00000138468	3	101043049	101232085	487	11	130	-0.54832	0.70826	SENP7
ENSG00000119725	14	74353320	74399214	169	14	130	-0.54832	0.70826	ZNF410
ENSG00000164330	5	158122928	158526769	752	57	130	-0.54853	0.70833	EBF1
ENSG00000179295	12	112856155	112947717	79	11	130	-0.54855	0.70834	PTPN11
ENSG00000079257	3	158363611	158390482	92	7	130	-0.54865	0.70838	LXN
ENSG00000178233	6	44238203	44275243	127	13	130	-0.54881	0.70843	TMEM151B
ENSG00000198646	20	33284722	33413452	179	13	130	-0.54897	0.70849	NCOA6
ENSG00000171503	4	159593277	159630775	30	11	130	-0.549	0.7085	ETFDH
ENSG00000197454	1	248185250	248186188	1	1	130	-0.5493	0.7086	OR2L5
ENSG00000179477	17	7975954	7991021	37	10	130	-0.5493	0.7086	ALOX12B
ENSG00000007080	19	18043825	18054800	30	7	130	-0.54937	0.70862	CCDC124
ENSG00000103460	16	52471917	52581714	218	34	130	-0.54955	0.70869	TOX3
ENSG00000159658	1	47124366	47184824	104	5	130	-0.55043	0.70899	EFCAB14
ENSG00000033178	4	68478370	68566897	266	12	130	-0.55061	0.70905	UBA6
ENSG00000114779	3	52002526	52017425	4	2	130	-0.55067	0.70907	ABHD14B
ENSG00000120913	8	22435792	22455538	43	9	130	-0.55078	0.70911	PDLIM2
ENSG00000139044	12	569530	672675	405	63	130	-0.5509	0.70915	B4GALNT3
ENSG00000110900	12	31079362	31149534	251	41	130	-0.55126	0.70927	TSPAN11
ENSG00000079385	19	43011456	43065386	31	3	130	-0.55128	0.70928	CEACAM1
ENSG00000176624	18	48700920	48744674	87	7	130	-0.55142	0.70933	MEX3C
ENSG00000168530	2	211154874	211179914	49	6	130	-0.55146	0.70934	MYL1
ENSG00000158402	5	137620954	137674044	107	12	130	-0.55163	0.7094	CDC25C
ENSG00000104218	8	67974661	68108498	89	9	130	-0.55165	0.70941	CSPP1
ENSG00000165959	14	95648277	95786243	509	41	130	-0.55177	0.70945	CLMN
ENSG00000103642	15	63413999	63434260	44	5	130	-0.55189	0.70949	LACTB
ENSG00000205710	17	4802713	4806227	8	3	130	-0.55207	0.70955	C17orf107
ENSG00000100036	22	31031639	31065003	123	25	130	-0.5522	0.7096	SLC35E4
ENSG00000181803	14	21108855	21109850	7	2	130	-0.55239	0.70966	OR6S1
ENSG00000105610	19	12995237	12997995	2	1	130	-0.55255	0.70971	KLF1
ENSG00000145743	5	107194736	107717799	1158	42	130	-0.55267	0.70975	FBXL17
ENSG00000120162	9	27325207	27529779	632	62	130	-0.55276	0.70979	MOB3B
ENSG00000079462	19	42801185	42807698	5	2	130	-0.55276	0.70979	PAFAH1B3
ENSG00000168538	4	184580420	184634745	148	10	130	-0.55288	0.70983	TRAPPC11
ENSG00000129187	4	183811213	183839089	134	18	130	-0.55309	0.7099	DCTD
ENSG00000268858	20	62492879	62493217	1	1	130	-0.55309	0.7099	C20ORF135
ENSG00000164885	7	150750899	150755617	11	4	130	-0.55338	0.71	CDK5
ENSG00000047644	X	9983602	10112518	127	17	130	-0.55363	0.71008	WWC3
ENSG00000013275	19	40476912	40487348	18	3	130	-0.55384	0.71015	PSMC4
ENSG00000119771	2	23608088	23931481	1147	108	130	-0.55407	0.71023	KLHL29
ENSG00000177000	1	11845780	11866977	76	10	130	-0.55414	0.71026	MTHFR
ENSG00000100596	14	77972340	78083116	430	41	130	-0.55427	0.7103	SPTLC2
ENSG00000226104	19	10751715	10752093	1	1	130	-0.55426	0.7103	AC011475.1
ENSG00000162777	1	111729796	111747157	44	15	130	-0.55435	0.71033	DENND2D
ENSG00000164946	9	14734664	14910993	694	81	130	-0.55452	0.71039	FREM1
ENSG00000183145	21	38378450	38391959	39	7	130	-0.55451	0.71039	RIPPLY3
ENSG00000108518	17	4848947	4852356	11	5	130	-0.55515	0.7106	PFN1
ENSG00000153066	16	11772936	11836734	157	15	130	-0.55535	0.71067	TXNDC11
ENSG00000184588	1	66258197	66840259	1296	71	130	-0.55544	0.7107	PDE4B
ENSG00000205808	9	4662298	4665256	7	3	130	-0.55546	0.71071	PPAPDC2
ENSG00000099785	19	8478154	8503901	69	15	130	-0.55546	0.71071	2026-03-02
ENSG00000196167	11	111164114	111175770	38	7	130	-0.55552	0.71073	COLCA1
ENSG00000162444	1	10057264	10076078	40	5	130	-0.55587	0.71085	RBP7
ENSG00000261147	15	90792788	90815440	58	6	130	-0.55599	0.71089	RP11-697E2.6
ENSG00000151458	4	125585207	125633887	74	11	130	-0.5564	0.71103	ANKRD50
ENSG00000039560	5	34656342	34832732	565	59	130	-0.55648	0.71106	RAI14
ENSG00000123643	5	150816607	150871942	149	16	130	-0.55654	0.71108	SLC36A1
ENSG00000196456	7	150065879	150109558	98	12	130	-0.55689	0.7112	ZNF775
ENSG00000173726	1	235272651	235292251	43	5	130	-0.5572	0.7113	TOMM20
ENSG00000137145	9	19230433	19374139	409	24	130	-0.55818	0.71164	DENND4C
ENSG00000040731	5	24487209	24645087	510	25	130	-0.55825	0.71166	CDH10
ENSG00000162723	1	159921282	159924044	10	3	130	-0.55842	0.71172	SLAMF9
ENSG00000196547	15	91445448	91465814	56	9	130	-0.5585	0.71175	MAN2A2
ENSG00000173077	9	117904097	118164923	883	57	130	-0.55868	0.71181	2026-12-01
ENSG00000134152	15	34432875	34502297	230	15	130	-0.55874	0.71183	KATNBL1
ENSG00000205544	17	7306294	7307456	4	2	130	-0.55901	0.71192	TMEM256
ENSG00000160310	21	48055079	48085036	83	10	130	-0.55927	0.71201	PRMT2
ENSG00000162989	2	155554811	155714863	450	50	130	-0.55941	0.71206	KCNJ3
ENSG00000147677	8	117654369	117779164	225	21	130	-0.55987	0.71222	EIF3H
ENSG00000077044	2	234263153	234380750	220	23	130	-0.56001	0.71226	DGKD
ENSG00000110080	11	126225535	126310239	235	37	130	-0.56015	0.71231	ST3GAL4
ENSG00000101945	X	48553945	48567403	5	2	130	-0.56036	0.71238	SUV39H1
ENSG00000186226	1	152758690	152760902	7	2	130	-0.56037	0.71239	LCE1E
ENSG00000142657	1	10458649	10480201	45	6	130	-0.56067	0.71249	PGD
ENSG00000143443	1	151020216	151024462	1	1	130	-0.5607	0.7125	C1orf56
ENSG00000138834	16	1756184	1820318	107	12	130	-0.56082	0.71254	MAPK8IP3
ENSG00000255633	6	62284008	62284534	7	2	130	-0.56099	0.7126	MTRNR2L9
ENSG00000118579	4	17616254	17635728	57	5	130	-0.56109	0.71263	MED28
ENSG00000205937	16	2303117	2318413	14	2	130	-0.56112	0.71264	RNPS1
ENSG00000169297	X	30322323	30327715	6	2	130	-0.56124	0.71268	NR0B1
ENSG00000143252	1	161284047	161332984	216	8	130	-0.56133	0.71271	SDHC
ENSG00000065328	10	13203554	13253104	167	32	130	-0.56137	0.71273	MCM10
ENSG00000178217	10	82297658	82406316	426	39	130	-0.56138	0.71273	SH2D4B
ENSG00000068078	4	1795034	1810599	17	5	130	-0.56197	0.71293	FGFR3
ENSG00000100983	20	33516236	33543620	36	6	130	-0.56203	0.71295	GSS
ENSG00000137270	6	52991762	53013627	74	15	130	-0.56206	0.71296	GCM1
ENSG00000140157	15	23004684	23034427	123	11	130	-0.56279	0.71321	NIPA2
ENSG00000166548	16	66541906	66586447	87	5	130	-0.56292	0.71325	TK2
ENSG00000144406	2	210636717	210864024	427	27	130	-0.5636	0.71349	UNC80
ENSG00000124225	20	56223448	56286592	183	28	130	-0.56397	0.71361	PMEPA1
ENSG00000164985	9	15464064	15511017	107	14	130	-0.56418	0.71368	PSIP1
ENSG00000174652	19	9523272	9546254	67	2	130	-0.56441	0.71376	ZNF266
ENSG00000150938	2	36583069	36778278	509	44	130	-0.56473	0.71387	CRIM1
ENSG00000178922	1	43916824	43919660	6	3	130	-0.56488	0.71392	HYI
ENSG00000164344	4	187130133	187179625	158	16	130	-0.56513	0.71401	KLKB1
ENSG00000127586	16	838046	850737	15	2	130	-0.56532	0.71407	CHTF18
ENSG00000144791	3	45596886	45727830	398	27	130	-0.56546	0.71412	LIMD1
ENSG00000176746	X	26210557	26213763	6	2	130	-0.56562	0.71417	MAGEB6
ENSG00000147082	X	49967364	50094909	18	6	130	-0.56573	0.71421	CCNB3
ENSG00000196814	9	129089128	129269320	458	35	130	-0.56601	0.7143	MVB12B
ENSG00000149218	11	94822974	94865809	144	25	130	-0.56614	0.71435	ENDOD1
ENSG00000164849	7	1084212	1098897	86	10	130	-0.56624	0.71439	GPR146
ENSG00000213231	14	96152754	96158980	20	6	130	-0.56625	0.71439	TCL1B
ENSG00000171044	8	10753555	11058875	967	30	130	-0.5664	0.71444	XKR6
ENSG00000086015	1	46252659	46501796	461	13	130	-0.56658	0.7145	MAST2
ENSG00000268107	19	57999086	58016749	74	5	130	-0.56688	0.7146	AC003005.4
ENSG00000166337	11	6627526	6633898	17	3	130	-0.56711	0.71468	TAF10
ENSG00000135094	12	113830250	113864106	56	2	130	-0.56755	0.71483	SDS
ENSG00000168566	6	7590432	7612200	57	9	130	-0.56757	0.71484	SNRNP48
ENSG00000196466	19	12500830	12512085	8	2	130	-0.56794	0.71496	ZNF799
ENSG00000105325	19	3506271	3538328	45	4	130	-0.56841	0.71512	FZR1
ENSG00000157315	16	69377151	69385712	16	6	130	-0.56851	0.71516	TMED6
ENSG00000145335	4	90645250	90759466	362	22	130	-0.56889	0.71528	SNCA
ENSG00000107263	9	134452157	134615461	399	25	130	-0.56896	0.71531	RAPGEF1
ENSG00000214708	17	30468245	30470154	3	1	130	-0.56907	0.71535	AC090616.2
ENSG00000165886	10	99258625	99330966	142	16	130	-0.56925	0.71541	UBTD1
ENSG00000133121	13	33677272	33924767	730	59	130	-0.56929	0.71542	STARD13
ENSG00000149557	11	125315646	125366213	108	16	130	-0.56933	0.71543	FEZ1
ENSG00000065054	16	2075357	2089027	6	2	130	-0.56932	0.71543	SLC9A3R2
ENSG00000104983	19	46498339	46524576	59	8	130	-0.56942	0.71546	CCDC61
ENSG00000166900	11	59480929	59573354	222	7	130	-0.56967	0.71555	STX3
ENSG00000022355	5	161274197	161326975	133	15	130	-0.56983	0.7156	GABRA1
ENSG00000196517	1	44457172	44497139	68	14	130	-0.57009	0.71569	SLC6A9
ENSG00000249992	3	45265958	45267770	3	2	130	-0.57023	0.71574	TMEM158
ENSG00000139168	12	42705880	42719920	27	5	130	-0.5703	0.71576	ZCRB1
ENSG00000184922	17	43298811	43324687	46	7	130	-0.57073	0.71591	FMNL1
ENSG00000151240	10	320130	735683	815	42	130	-0.57089	0.71596	DIP2C
ENSG00000109971	11	122928197	122933938	32	8	130	-0.57092	0.71597	HSPA8
ENSG00000109654	4	154073494	154260472	461	51	130	-0.57102	0.71601	TRIM2
ENSG00000089053	12	121746048	121837699	209	26	130	-0.57109	0.71603	ANAPC5
ENSG00000172936	3	38179969	38184513	3	2	130	-0.57113	0.71604	MYD88
ENSG00000212935	21	45977673	45978643	5	2	130	-0.57111	0.71604	KRTAP10-3
ENSG00000143119	1	111415775	111442550	78	10	130	-0.57116	0.71605	CD53
ENSG00000108825	17	41102543	41132545	24	4	130	-0.57121	0.71607	PTGES3L-AARSD1
ENSG00000130024	6	170104001	170124151	33	7	130	-0.57134	0.71612	PHF10
ENSG00000166333	11	6624961	6632102	27	4	130	-0.57138	0.71613	ILK
ENSG00000101417	20	32294512	32308125	29	5	130	-0.57175	0.71625	PXMP4
ENSG00000137200	6	37400995	37450603	64	13	130	-0.5718	0.71627	CMTR1
ENSG00000171681	12	14518610	14651697	285	17	130	-0.57195	0.71632	ATF7IP
ENSG00000186231	6	97372605	97588630	587	36	130	-0.57212	0.71638	KLHL32
ENSG00000100201	22	38879445	38903665	30	7	130	-0.57214	0.71639	DDX17
ENSG00000157765	4	25656923	25680370	18	6	130	-0.57221	0.71641	SLC34A2
ENSG00000149527	1	2357419	2436969	191	31	130	-0.57259	0.71654	PLCH2
ENSG00000165953	14	94953611	94984181	125	23	130	-0.57259	0.71654	SERPINA12
ENSG00000154025	17	18853658	18925908	78	17	130	-0.57264	0.71656	SLC5A10
ENSG00000183208	15	90777040	90785315	19	4	130	-0.57281	0.71661	GDPGP1
ENSG00000204947	7	148799876	148823438	55	7	130	-0.57296	0.71667	ZNF425
ENSG00000113525	5	131877136	131892530	12	2	130	-0.57302	0.71668	IL5
ENSG00000106799	9	101866320	101916474	55	4	130	-0.57313	0.71672	TGFBR1
ENSG00000166734	15	44580927	44707956	151	5	130	-0.57324	0.71676	CASC4
ENSG00000182177	2	237102095	237173052	251	16	130	-0.57364	0.71689	ASB18
ENSG00000101473	20	44470360	44486045	38	11	130	-0.57365	0.7169	ACOT8
ENSG00000187189	6	116571151	116575261	14	5	130	-0.5741	0.71705	TSPYL4
ENSG00000114062	15	25582381	25684128	216	19	130	-0.57409	0.71705	UBE3A
ENSG00000197540	19	544034	549919	7	1	130	-0.57458	0.71721	GZMM
ENSG00000007306	19	42177235	42210895	97	10	130	-0.57458	0.71721	CEACAM7
ENSG00000186474	19	51532348	51538486	6	1	130	-0.57457	0.71721	KLK12
ENSG00000099953	22	24110413	24126503	19	4	130	-0.57476	0.71727	MMP11
ENSG00000184330	1	153389000	153395701	14	2	130	-0.57482	0.71729	S100A7A
ENSG00000187634	1	860260	879955	3	1	130	-0.57496	0.71734	SAMD11
ENSG00000149346	20	10415951	10617477	541	27	130	-0.57497	0.71734	SLX4IP
ENSG00000164087	3	52109269	52188706	77	8	130	-0.57503	0.71736	POC1A
ENSG00000203785	1	153065611	153078660	34	6	130	-0.5752	0.71742	SPRR2E
ENSG00000176788	5	17065707	17276943	636	60	130	-0.57525	0.71744	BASP1
ENSG00000112812	6	27215480	27224403	18	6	130	-0.5755	0.71752	PRSS16
ENSG00000166589	16	66942025	66952887	11	3	130	-0.57557	0.71755	CDH16
ENSG00000101972	X	123094062	123556514	606	60	130	-0.57559	0.71756	STAG2
ENSG00000171135	3	9932238	9936033	11	3	130	-0.57569	0.71759	JAGN1
ENSG00000168907	15	42433332	42448839	48	10	130	-0.5757	0.71759	PLA2G4F
ENSG00000214114	1	39328636	39347289	40	7	130	-0.57602	0.7177	MYCBP
ENSG00000122484	1	92764522	92867613	109	13	130	-0.57604	0.71771	RPAP2
ENSG00000268310	17	76210462	76220740	58	8	130	-0.57613	0.71774	AC087645.1
ENSG00000140285	15	49715293	49780972	191	17	130	-0.57636	0.71782	FGF7
ENSG00000204977	13	50570024	50594617	44	8	130	-0.57641	0.71783	TRIM13
ENSG00000267127	18	77794346	77854968	251	19	130	-0.57642	0.71783	RP11-795F19.5
ENSG00000102897	16	20911190	20936328	28	5	130	-0.57658	0.71789	LYRM1
ENSG00000198797	1	177140633	177251558	193	26	130	-0.57681	0.71797	BRINP2
ENSG00000221996	11	4388493	4389616	3	2	130	-0.57702	0.71804	OR52B4
ENSG00000146066	5	175815748	175816772	5	2	130	-0.57715	0.71808	HIGD2A
ENSG00000221963	22	36044442	36064456	56	6	130	-0.57717	0.71809	APOL6
ENSG00000173237	11	66742748	66744475	2	1	130	-0.57737	0.71816	C11orf86
ENSG00000133246	19	8554940	8567996	27	6	130	-0.57746	0.71819	PRAM1
ENSG00000138119	10	95066186	95242074	654	54	130	-0.57765	0.71825	MYOF
ENSG00000159961	17	3323862	3324827	3	2	130	-0.57776	0.71829	OR3A3
ENSG00000163885	3	126113782	126155399	160	26	130	-0.57787	0.71832	CCDC37
ENSG00000143702	1	243287730	243418650	151	14	130	-0.57842	0.71851	CEP170
ENSG00000174840	3	57542003	57552571	20	6	130	-0.57849	0.71853	PDE12
ENSG00000261086	15	83209620	83231124	47	13	130	-0.57848	0.71853	RP11-379H8.1
ENSG00000189367	6	127761488	127780536	32	4	130	-0.57865	0.71859	KIAA0408
ENSG00000247270	16	66516775	66519747	4	1	130	-0.57871	0.71861	AC132186.1
ENSG00000198730	11	10772534	10801290	60	13	130	-0.5792	0.71877	CTR9
ENSG00000173253	9	1050354	1057552	36	9	130	-0.57942	0.71885	DMRT2
ENSG00000088888	20	3827487	3849280	55	16	130	-0.57952	0.71888	MAVS
ENSG00000206535	3	100120037	100175163	75	17	130	-0.58025	0.71913	LNP1
ENSG00000156886	16	31404633	31437826	42	7	130	-0.58037	0.71917	ITGAD
ENSG00000148516	10	31607424	31818742	222	12	130	-0.58053	0.71922	ZEB1
ENSG00000115194	2	27476552	27498685	37	7	130	-0.58055	0.71923	SLC30A3
ENSG00000132139	17	34071530	34079897	15	3	130	-0.58085	0.71933	GAS2L2
ENSG00000100628	14	94400499	94443137	160	26	130	-0.58103	0.71939	ASB2
ENSG00000119401	9	119449581	119463579	26	6	130	-0.58145	0.71953	TRIM32
ENSG00000177054	11	19138646	19197969	132	14	130	-0.58172	0.71962	ZDHHC13
ENSG00000176302	11	118842417	118852001	19	5	130	-0.58176	0.71963	FOXR1
ENSG00000212747	X	134154543	134156559	2	1	130	-0.58181	0.71965	FAM127C
ENSG00000138759	4	78978724	79465423	1553	46	130	-0.58185	0.71967	FRAS1
ENSG00000243317	7	135347244	135378166	96	16	130	-0.58191	0.71969	C7orf73
ENSG00000124171	20	49348081	49373332	61	11	130	-0.58194	0.7197	PARD6B
ENSG00000184029	21	39323728	39493454	389	44	130	-0.58197	0.71971	DSCR4
ENSG00000114735	3	50606583	50622366	14	3	130	-0.58217	0.71977	HEMK1
ENSG00000109390	4	140188034	140223705	71	7	130	-0.58216	0.71977	NDUFC1
ENSG00000112144	6	52866077	52926600	90	16	130	-0.5824	0.71985	ICK
ENSG00000183580	5	15500305	15939900	897	43	130	-0.58245	0.71987	FBXL7
ENSG00000168824	4	4349867	4420785	274	37	130	-0.58263	0.71993	NSG1
ENSG00000128731	15	28356186	28567298	127	5	130	-0.58272	0.71996	HERC2
ENSG00000151150	10	61786056	62493248	2131	84	130	-0.58294	0.72003	ANK3
ENSG00000213465	11	64781585	64789656	18	4	130	-0.58296	0.72004	ARL2
ENSG00000153976	17	13399006	13505244	405	40	130	-0.58357	0.72025	HS3ST3A1
ENSG00000184983	22	42481529	42486959	8	2	130	-0.58372	0.7203	NDUFA6
ENSG00000173612	6	117113248	117150200	73	11	130	-0.58377	0.72031	GPRC6A
ENSG00000172671	10	46111043	46168228	142	6	130	-0.58386	0.72034	ZFAND4
ENSG00000087903	19	5993175	6199583	461	27	130	-0.58393	0.72037	RFX2
ENSG00000241598	11	1642188	1643368	4	2	130	-0.58404	0.7204	KRTAP5-4
ENSG00000138495	3	119373360	119396301	86	9	130	-0.58473	0.72064	COX17
ENSG00000103154	16	84002237	84036381	253	18	130	-0.58504	0.72074	NECAB2
ENSG00000064547	19	19734477	19739739	5	2	130	-0.5851	0.72076	LPAR2
ENSG00000196961	19	50270225	50310370	98	14	130	-0.58512	0.72076	AP2A1
ENSG00000167612	12	52281744	52285448	19	6	130	-0.58524	0.72081	ANKRD33
ENSG00000133895	11	64570982	64578766	8	3	130	-0.58527	0.72082	MEN1
ENSG00000122386	16	3162561	3170518	14	2	130	-0.58547	0.72088	ZNF205
ENSG00000196963	5	140560980	140565793	17	4	130	-0.58617	0.72112	PCDHB16
ENSG00000241123	21	45999332	46000481	6	2	130	-0.58617	0.72112	KRTAP10-5
ENSG00000180116	12	40019969	40302102	619	29	130	-0.5864	0.7212	C12orf40
ENSG00000149782	11	64018995	64036622	26	9	130	-0.58646	0.72122	PLCB3
ENSG00000079819	6	131160487	131384462	649	32	130	-0.58658	0.72126	EPB41L2
ENSG00000161395	17	37827375	37853050	60	3	130	-0.58667	0.72129	PGAP3
ENSG00000132507	17	7210318	7215774	13	4	130	-0.58671	0.7213	EIF5A
ENSG00000133048	1	203148059	203155877	29	5	130	-0.58688	0.72136	CHI3L1
ENSG00000134602	X	131157293	131209971	57	10	130	-0.58689	0.72136	MST4
ENSG00000180891	17	55938604	56032684	255	37	130	-0.58697	0.72139	CUEDC1
ENSG00000178449	12	50505762	50514240	17	2	130	-0.58705	0.72141	COX14
ENSG00000106571	7	42000548	42277469	806	68	130	-0.58725	0.72148	GLI3
ENSG00000065665	10	12171636	12211960	124	9	130	-0.58733	0.72151	SEC61A2
ENSG00000154767	3	14186647	14220283	65	12	130	-0.58738	0.72152	XPC
ENSG00000121671	11	45868669	45904798	64	12	130	-0.58739	0.72153	CRY2
ENSG00000170615	7	102993177	103086624	187	24	130	-0.58759	0.7216	SLC26A5
ENSG00000132780	1	46049518	46084566	41	4	130	-0.58769	0.72163	NASP
ENSG00000099866	19	489176	505347	9	2	130	-0.58784	0.72168	MADCAM1
ENSG00000151093	3	25824408	25836025	11	3	130	-0.58792	0.72171	OXSM
ENSG00000119408	9	127019885	127115586	220	22	130	-0.58799	0.72173	NEK6
ENSG00000164197	5	63461671	63668696	283	16	130	-0.5881	0.72177	RNF180
ENSG00000131203	8	39759794	39785963	48	9	130	-0.58848	0.7219	IDO1
ENSG00000152078	1	95582894	95663163	215	27	130	-0.58857	0.72193	TMEM56
ENSG00000091164	18	54264439	54318831	105	9	130	-0.58899	0.72206	TXNL1
ENSG00000077080	7	100240720	100254084	13	5	130	-0.58903	0.72208	ACTL6B
ENSG00000136450	17	56080721	56084707	1	1	130	-0.58909	0.7221	SRSF1
ENSG00000116819	1	36038971	36060929	11	2	130	-0.58915	0.72212	TFAP2E
ENSG00000188211	11	17373273	17398888	60	10	130	-0.58916	0.72212	NCR3LG1
ENSG00000122705	9	36190853	36304778	285	19	130	-0.58932	0.72218	CLTA
ENSG00000255408	5	140180783	140391929	383	17	130	-0.58937	0.72219	PCDHA3
ENSG00000180257	19	53430388	53466164	113	16	130	-0.58939	0.7222	ZNF816
ENSG00000204363	X	52825184	52827141	1	1	130	-0.58939	0.7222	SPANXN5
ENSG00000107745	10	74127098	74385899	316	4	130	-0.5895	0.72224	MICU1
ENSG00000255974	19	41349443	41356352	25	6	130	-0.5898	0.72234	CYP2A6
ENSG00000164011	1	43312280	43318148	5	2	130	-0.59049	0.72257	ZNF691
ENSG00000178537	3	48894369	48936426	27	4	130	-0.59055	0.72259	SLC25A20
ENSG00000253719	12	74931551	74935223	8	4	130	-0.59059	0.7226	ATXN7L3B
ENSG00000142615	1	15783223	15798586	57	9	130	-0.59077	0.72266	CELA2A
ENSG00000198183	20	31823801	31831115	21	3	130	-0.59083	0.72268	BPIFA1
ENSG00000186265	3	112182815	112218408	45	6	130	-0.59102	0.72275	BTLA
ENSG00000122547	7	36192758	36341152	495	49	130	-0.5911	0.72277	EEPD1
ENSG00000126218	13	113777128	113803843	34	9	130	-0.5911	0.72277	F10
ENSG00000127314	12	69004619	69054372	59	14	130	-0.59118	0.7228	RAP1B
ENSG00000085514	7	99965153	99997719	40	6	130	-0.5913	0.72284	PILRA
ENSG00000132185	1	161676762	161684142	32	7	130	-0.59133	0.72285	FCRLA
ENSG00000183397	19	3539152	3544028	7	2	130	-0.59131	0.72285	C19orf71
ENSG00000006327	16	3068446	3072384	7	2	130	-0.59141	0.72288	TNFRSF12A
ENSG00000154511	1	93307724	93427057	152	6	130	-0.59166	0.72296	FAM69A
ENSG00000165923	11	47681143	47736941	90	11	130	-0.59185	0.72302	AGBL2
ENSG00000142186	11	65292548	65306175	17	6	130	-0.59205	0.72309	SCYL1
ENSG00000156858	16	30662038	30667761	2	1	130	-0.59205	0.72309	PRR14
ENSG00000204186	2	207139387	207179148	56	8	130	-0.59208	0.7231	ZDBF2
ENSG00000013392	6	83903098	83908651	4	2	130	-0.59217	0.72313	RWDD2A
ENSG00000154240	17	63631656	64188202	1870	31	130	-0.59226	0.72316	CEP112
ENSG00000221874	19	53431728	53466076	105	16	130	-0.59236	0.72319	ZNF321P
ENSG00000116750	1	192981380	193029237	34	7	130	-0.59236	0.7232	UCHL5
ENSG00000205464	5	81575281	81682796	177	22	130	-0.59253	0.72325	ATP6AP1L
ENSG00000184345	3	51895645	51897440	1	1	130	-0.59267	0.7233	IQCF2
ENSG00000214681	3	51907737	51909600	2	1	130	-0.59267	0.7233	IQCF5
ENSG00000119514	9	101569981	101612363	95	19	130	-0.59281	0.72334	GALNT12
ENSG00000136156	13	48807294	48837063	31	6	130	-0.59283	0.72335	ITM2B
ENSG00000073067	7	1022835	1029276	18	5	130	-0.59302	0.72342	CYP2W1
ENSG00000157985	2	236402733	237040444	1390	105	130	-0.59312	0.72345	AGAP1
ENSG00000165730	10	70587298	70655188	181	23	130	-0.59329	0.72351	STOX1
ENSG00000164199	5	89825161	90460038	1424	65	130	-0.59353	0.72359	GPR98
ENSG00000130635	9	137533620	137736686	798	61	130	-0.59382	0.72368	COL5A1
ENSG00000125629	2	118846028	118868573	47	15	130	-0.59383	0.72369	INSIG2
ENSG00000136937	9	100395908	100436030	30	10	130	-0.59408	0.72377	NCBP1
ENSG00000094841	X	74493920	74524435	30	3	130	-0.59424	0.72383	UPRT
ENSG00000107201	9	32455300	32526322	171	16	130	-0.59445	0.72389	DDX58
ENSG00000108264	17	35766965	35839835	182	18	130	-0.59462	0.72395	TADA2A
ENSG00000116985	1	40222854	40254533	96	16	130	-0.59471	0.72398	BMP8B
ENSG00000164086	3	52082935	52090566	4	2	130	-0.59475	0.72399	DUSP7
ENSG00000110955	12	57031959	57039798	8	2	130	-0.59482	0.72402	ATP5B
ENSG00000183473	22	37600278	37608362	20	6	130	-0.59522	0.72415	SSTR3
ENSG00000143409	1	150969025	150980851	22	7	130	-0.59561	0.72428	FAM63A
ENSG00000084072	1	40157854	40229586	191	34	130	-0.59575	0.72433	PPIE
ENSG00000184117	22	29950797	29977326	69	8	130	-0.596	0.72441	NIPSNAP1
ENSG00000176731	8	86126311	86132650	7	1	130	-0.59606	0.72443	C8orf59
ENSG00000168374	3	57557090	57583947	69	10	130	-0.59635	0.72453	ARF4
ENSG00000148965	11	18252896	18258440	9	3	130	-0.59642	0.72455	SAA4
ENSG00000072310	17	17713713	17740325	36	5	130	-0.59655	0.7246	SREBF1
ENSG00000258572	14	95982473	95984248	7	3	130	-0.59668	0.72464	RP11-1070N10.3
ENSG00000188676	8	39792133	39873910	386	32	130	-0.59679	0.72468	IDO2
ENSG00000142599	1	8412457	8877702	678	26	130	-0.59688	0.7247	RERE
ENSG00000134259	1	115828539	115880857	172	32	130	-0.59693	0.72472	NGF
ENSG00000198053	20	1875154	1920543	125	21	130	-0.59724	0.72483	SIRPA
ENSG00000125945	1	23685941	23695935	28	6	130	-0.59753	0.72492	ZNF436
ENSG00000114098	3	137906109	138017231	72	16	130	-0.59822	0.72515	ARMC8
ENSG00000183978	17	40947165	40950722	1	1	130	-0.59836	0.7252	COA3
ENSG00000172208	11	48266608	48267622	1	1	130	-0.59866	0.7253	OR4X2
ENSG00000153815	16	81478775	81745367	1046	96	130	-0.59881	0.72535	CMIP
ENSG00000156738	11	60223225	60238233	36	7	130	-0.59888	0.72537	MS4A1
ENSG00000119147	2	106679702	106694615	51	15	130	-0.59892	0.72539	C2orf40
ENSG00000186654	22	45064593	45133561	291	38	130	-0.59904	0.72543	PRR5
ENSG00000173848	10	5454514	5500426	81	7	130	-0.59908	0.72544	NET1
ENSG00000122958	10	70883268	70932617	114	11	130	-0.59943	0.72556	VPS26A
ENSG00000169302	5	146614526	146767415	615	43	130	-0.5997	0.72565	STK32A
ENSG00000182685	16	2259254	2261951	9	2	130	-0.60017	0.7258	BRICD5
ENSG00000154447	4	170015407	170192256	385	26	130	-0.6004	0.72588	SH3RF1
ENSG00000168556	4	184426147	184432249	15	6	130	-0.60055	0.72593	ING2
ENSG00000129566	14	20833826	20881588	179	26	130	-0.60055	0.72593	TEP1
ENSG00000134061	5	66478103	66492627	43	7	130	-0.60077	0.726	CD180
ENSG00000144063	2	110841447	110874143	29	9	130	-0.60085	0.72603	MALL
ENSG00000124226	20	48552948	48570429	38	7	130	-0.60098	0.72607	RNF114
ENSG00000112232	6	62389865	62996132	1375	33	130	-0.60143	0.72622	KHDRBS2
ENSG00000105467	19	48867652	48879633	17	6	130	-0.60152	0.72625	SYNGR4
ENSG00000189171	1	153591263	153606568	22	3	130	-0.60176	0.72633	S100A13
ENSG00000177181	1	42846466	42888249	129	8	130	-0.6018	0.72635	RIMKLA
ENSG00000189410	1	21046225	21059330	32	7	130	-0.6019	0.72638	SH2D5
ENSG00000005436	2	75879126	75938115	127	11	130	-0.60197	0.7264	GCFC2
ENSG00000139364	12	125671382	126146917	1443	139	130	-0.60211	0.72645	TMEM132B
ENSG00000221859	21	46057273	46058370	6	2	130	-0.60229	0.72651	KRTAP10-10
ENSG00000167555	19	52901102	52921665	28	4	130	-0.60261	0.72662	ZNF528
ENSG00000157782	12	121078355	121105127	82	15	130	-0.6031	0.72678	CABP1
ENSG00000162236	11	62574369	62599560	38	3	130	-0.60315	0.7268	STX5
ENSG00000206531	3	112534556	112565703	117	15	130	-0.60342	0.72688	CD200R1L
ENSG00000179002	1	19166093	19186176	110	19	130	-0.60346	0.7269	TAS1R2
ENSG00000168522	8	42889337	42940931	41	9	130	-0.60369	0.72698	FNTA
ENSG00000198390	21	31768392	31769136	1	1	130	-0.60376	0.727	KRTAP13-1
ENSG00000203737	1	174417212	174418683	2	1	130	-0.60394	0.72706	GPR52
ENSG00000042088	14	90421283	90511106	201	11	130	-0.60393	0.72706	TDP1
ENSG00000140688	16	31500792	31520630	17	5	130	-0.60401	0.72708	C16orf58
ENSG00000116717	1	68150744	68154021	7	2	130	-0.60452	0.72725	GADD45A
ENSG00000103534	16	19421818	19510435	333	26	130	-0.60467	0.7273	TMC5
ENSG00000182327	17	4692254	4693685	2	1	130	-0.60488	0.72737	GLTPD2
ENSG00000213983	14	24028774	24037279	3	2	130	-0.60544	0.72756	AP1G2
ENSG00000187550	19	56041100	56048456	18	6	130	-0.60547	0.72757	SBK2
ENSG00000084453	12	21417534	21572528	526	34	130	-0.60552	0.72758	SLCO1A2
ENSG00000089685	17	76210267	76221717	64	8	130	-0.60585	0.72769	BIRC5
ENSG00000108771	17	40253422	40264751	22	3	130	-0.60592	0.72772	DHX58
ENSG00000167468	19	1103936	1106787	6	3	130	-0.60594	0.72772	GPX4
ENSG00000172209	7	107110463	107116098	7	3	130	-0.60614	0.72779	GPR22
ENSG00000170855	12	120881764	120884215	1	1	130	-0.60617	0.7278	TRIAP1
ENSG00000100167	22	42372276	42394225	50	8	130	-0.6065	0.72791	2026-09-03
ENSG00000100578	14	58894103	59015216	116	28	130	-0.60664	0.72795	KIAA0586
ENSG00000170348	14	75598173	75643334	61	4	130	-0.60696	0.72806	TMED10
ENSG00000135924	2	220143989	220151622	14	3	130	-0.60712	0.72811	DNAJB2
ENSG00000076555	12	109554400	109706031	455	42	130	-0.60727	0.72816	ACACB
ENSG00000184357	6	27834570	27835359	3	1	130	-0.60731	0.72818	HIST1H1B
ENSG00000164023	4	108745719	108836203	183	34	130	-0.60739	0.72821	SGMS2
ENSG00000178585	1	9908334	9970394	54	7	130	-0.60784	0.72835	CTNNBIP1
ENSG00000215529	20	31446729	31549006	301	28	130	-0.60788	0.72837	EFCAB8
ENSG00000228146	16	3194220	3199964	13	1	130	-0.60814	0.72845	CASP16
ENSG00000082146	2	202252581	202345569	158	15	130	-0.60836	0.72853	STRADB
ENSG00000165879	10	99079022	99081672	6	2	130	-0.60855	0.72859	FRAT1
ENSG00000136425	15	78396948	78423886	89	14	130	-0.60867	0.72863	CIB2
ENSG00000130173	19	11348178	11352619	6	2	130	-0.6087	0.72864	C19orf80
ENSG00000196876	12	51984050	52206648	353	23	130	-0.60878	0.72866	SCN8A
ENSG00000106031	7	27233122	27239725	11	4	130	-0.60924	0.72882	HOXA13
ENSG00000213639	2	28974506	29025806	106	11	130	-0.60953	0.72891	PPP1CB
ENSG00000160211	X	153759606	153775787	9	3	130	-0.60962	0.72894	G6PD
ENSG00000132591	17	27181956	27188085	13	1	130	-0.60966	0.72896	ERAL1
ENSG00000065150	13	98605912	98676551	98	9	130	-0.60977	0.72899	IPO5
ENSG00000243955	6	52656462	52668708	24	3	130	-0.60997	0.72906	GSTA1
ENSG00000100330	22	30279144	30426855	329	23	130	-0.60997	0.72906	MTMR3
ENSG00000166211	12	101869199	101880775	28	7	130	-0.61002	0.72908	SPIC
ENSG00000181234	12	128751948	129192460	1137	135	130	-0.61051	0.72924	TMEM132C
ENSG00000174851	11	66052051	66056641	6	2	130	-0.6106	0.72927	YIF1A
ENSG00000148337	9	130928343	130966662	74	8	130	-0.61072	0.72931	CIZ1
ENSG00000171435	12	117890817	118406788	1654	161	130	-0.61079	0.72933	KSR2
ENSG00000180354	7	30174426	30202378	98	17	130	-0.61109	0.72943	MTURN
ENSG00000042980	8	24151553	24216531	213	11	130	-0.61114	0.72945	ADAM28
ENSG00000244687	20	48697661	48732496	61	7	130	-0.6112	0.72947	UBE2V1
ENSG00000101152	20	62526518	62567384	132	14	130	-0.61129	0.7295	DNAJC5
ENSG00000078814	20	33563206	33590240	63	8	130	-0.61172	0.72964	MYH7B
ENSG00000171804	19	38375463	38397317	31	8	130	-0.61183	0.72968	WDR87
ENSG00000142319	5	1392909	1445545	154	23	130	-0.61191	0.7297	SLC6A3
ENSG00000258677	8	74600926	74791089	323	21	130	-0.61196	0.72972	RP11-463D19.2
ENSG00000205502	15	62455734	62457482	7	4	130	-0.61224	0.72981	C2CD4B
ENSG00000131233	1	39330175	39347289	39	7	130	-0.61257	0.72992	GJA9
ENSG00000113719	5	172261278	172379688	338	50	130	-0.6128	0.73	ERGIC1
ENSG00000178935	19	58315209	58326281	20	5	130	-0.61313	0.7301	ZNF552
ENSG00000255526	14	24683161	24701558	25	6	130	-0.61358	0.73025	NEDD8-MDP1
ENSG00000169715	16	56659387	56661024	8	4	130	-0.61359	0.73026	MT1E
ENSG00000170485	2	101436614	101613291	507	56	130	-0.61367	0.73028	NPAS2
ENSG00000111361	12	124104953	124118313	37	6	130	-0.61375	0.73031	EIF2B1
ENSG00000114547	3	125687987	125702297	25	9	130	-0.6138	0.73033	ROPN1B
ENSG00000167588	12	50497602	50505102	5	2	130	-0.61393	0.73037	GPD1
ENSG00000107159	9	35673853	35681156	18	6	130	-0.614	0.73039	CA9
ENSG00000270024	8	67579831	67772707	204	9	130	-0.61415	0.73044	C8orf44-SGK3
ENSG00000198203	2	108905095	108926371	60	13	130	-0.61424	0.73047	SULT1C2
ENSG00000152454	19	58452201	58459043	9	3	130	-0.61462	0.7306	ZNF256
ENSG00000133256	4	619373	664571	123	7	130	-0.61485	0.73067	PDE6B
ENSG00000125571	2	113670548	113676459	39	3	130	-0.61488	0.73068	IL37
ENSG00000161547	17	74730197	74733456	2	1	130	-0.6151	0.73075	SRSF2
ENSG00000182572	6	27839623	27840099	1	1	130	-0.61523	0.7308	HIST1H3I
ENSG00000204969	5	140174444	140391929	394	18	130	-0.61579	0.73098	PCDHA2
ENSG00000206536	3	98109510	98110475	1	1	130	-0.61584	0.731	OR5K3
ENSG00000181418	12	49388932	49393092	5	2	130	-0.6159	0.73102	DDN
ENSG00000160886	8	143781529	143786545	13	1	130	-0.61629	0.73115	LY6K
ENSG00000081051	4	74296855	74321891	48	7	130	-0.61684	0.73133	AFP
ENSG00000135736	16	57546090	57570511	65	11	130	-0.61699	0.73138	CCDC102A
ENSG00000123080	1	51426417	51440305	12	4	130	-0.61703	0.73139	CDKN2C
ENSG00000103227	16	903634	1031318	455	19	130	-0.61728	0.73147	LMF1
ENSG00000163435	1	201977073	201986316	24	8	130	-0.61736	0.7315	ELF3
ENSG00000056291	4	72897521	73013784	257	7	130	-0.61734	0.7315	NPFFR2
ENSG00000138075	2	44039611	44066004	93	15	130	-0.6174	0.73151	ABCG5
ENSG00000151687	2	190539016	190625919	133	14	130	-0.61744	0.73153	ANKAR
ENSG00000187626	6	28212401	28227011	30	8	130	-0.61758	0.73157	ZKSCAN4
ENSG00000185551	15	96869167	96883492	7	1	130	-0.61813	0.73176	NR2F2
ENSG00000109790	4	39046659	39128477	237	9	130	-0.61833	0.73182	KLHL5
ENSG00000008018	6	170844205	170862429	57	6	130	-0.61865	0.73193	PSMB1
ENSG00000229972	3	51851620	51864876	24	2	130	-0.61879	0.73197	IQCF3
ENSG00000184517	16	75182390	75206134	96	9	130	-0.61894	0.73202	ZFP1
ENSG00000111701	12	7801996	7818499	69	13	130	-0.61914	0.73209	APOBEC1
ENSG00000182141	19	21473962	21512227	68	5	130	-0.61928	0.73213	ZNF708
ENSG00000196109	19	22361893	22379753	39	3	130	-0.61942	0.73218	ZNF676
ENSG00000213638	19	1905377	1913444	29	4	130	-0.61944	0.73219	ADAT3
ENSG00000269766	11	35150091	35150215	1	1	130	-0.61948	0.7322	AL356215.1
ENSG00000105229	19	4007644	4039384	71	6	130	-0.61962	0.73224	PIAS4
ENSG00000122692	9	33041762	33076665	99	14	130	-0.61964	0.73225	SMU1
ENSG00000171189	21	30909254	31312351	1138	55	130	-0.62039	0.7325	GRIK1
ENSG00000270617	7	43906157	43946188	92	14	130	-0.62084	0.73265	URGCP-MRPS24
ENSG00000104472	8	141521397	141527236	5	1	130	-0.62096	0.73269	CHRAC1
ENSG00000156466	8	97154562	97173020	29	8	130	-0.62131	0.7328	GDF6
ENSG00000182583	X	7810303	7812184	2	1	130	-0.62134	0.73281	VCX
ENSG00000135387	11	34073230	34122703	123	4	130	-0.62146	0.73285	CAPRIN1
ENSG00000188219	2	131975882	132022965	1	1	130	-0.62161	0.7329	POTEE
ENSG00000009844	6	142468367	142545826	145	10	130	-0.62166	0.73292	VTA1
ENSG00000076248	12	109535379	109548797	18	7	130	-0.62172	0.73294	UNG
ENSG00000154016	17	18923986	18950950	6	2	130	-0.622	0.73303	GRAP
ENSG00000101452	20	37590942	37668366	123	8	130	-0.62211	0.73307	DHX35
ENSG00000036565	8	20002366	20040717	166	20	130	-0.62247	0.73318	SLC18A1
ENSG00000181026	15	89164527	89175513	53	8	130	-0.62258	0.73322	AEN
ENSG00000103510	16	31127075	31142714	22	3	130	-0.62272	0.73327	KAT8
ENSG00000153093	2	111490150	111875799	1075	62	130	-0.62278	0.73329	ACOXL
ENSG00000137414	6	17600586	17611950	17	4	130	-0.62282	0.7333	FAM8A1
ENSG00000215298	8	23430157	23432974	14	3	130	-0.62328	0.73345	FP15737
ENSG00000214854	22	39656865	39657063	2	1	130	-0.62328	0.73345	AL031590.1
ENSG00000007062	4	15964699	16086001	392	57	130	-0.62351	0.73352	PROM1
ENSG00000243696	3	52847298	52869745	56	6	130	-0.62367	0.73358	RP5-966M1.6
ENSG00000142634	1	15736391	15756839	56	16	130	-0.62387	0.73364	EFHD2
ENSG00000058063	3	182511288	182639423	229	12	130	-0.62417	0.73374	ATP11B
ENSG00000203896	20	62366815	62370456	8	2	130	-0.62461	0.73389	LIME1
ENSG00000067560	3	49396578	49450431	86	9	130	-0.62493	0.73399	RHOA
ENSG00000102996	16	58059470	58080805	27	6	130	-0.62496	0.734	MMP15
ENSG00000090975	12	123468027	123634562	132	13	130	-0.62546	0.73416	PITPNM2
ENSG00000172840	16	66912492	66929657	33	8	130	-0.62567	0.73423	PDP2
ENSG00000173391	12	10310902	10324737	51	7	130	-0.6257	0.73424	OLR1
ENSG00000215066	9	6467618	6470375	12	3	130	-0.62603	0.73435	C9orf38
ENSG00000174279	2	176942200	176948641	8	3	130	-0.62658	0.73453	EVX2
ENSG00000120820	12	104382762	104457961	220	35	130	-0.62679	0.7346	GLT8D2
ENSG00000095539	10	102729275	102745628	25	5	130	-0.62685	0.73462	SEMA4G
ENSG00000272921	12	4714110	4771809	217	19	130	-0.627	0.73467	RP11-500M8.7
ENSG00000198774	12	86198331	86230348	103	13	130	-0.62709	0.7347	RASSF9
ENSG00000184911	X	71996833	72068636	1	1	130	-0.62709	0.7347	DMRTC1B
ENSG00000170290	11	107578104	107590419	30	6	130	-0.62716	0.73472	SLN
ENSG00000076641	8	81880045	82024303	307	36	130	-0.6274	0.7348	PAG1
ENSG00000135164	7	86781677	86825653	128	9	130	-0.62751	0.73484	DMTF1
ENSG00000189046	12	109525996	109531436	13	5	130	-0.62757	0.73486	ALKBH2
ENSG00000273173	15	25200133	25223729	36	7	130	-0.62759	0.73486	SNURF
ENSG00000136935	9	127640646	127710771	92	8	130	-0.62793	0.73498	GOLGA1
ENSG00000119608	14	75319736	75330537	20	5	130	-0.62796	0.73499	PROX2
ENSG00000154438	7	117003276	117068177	85	13	130	-0.62824	0.73508	ASZ1
ENSG00000155729	2	201353675	201384507	69	17	130	-0.62829	0.73509	KCTD18
ENSG00000160471	19	55860674	55866182	1	1	130	-0.62831	0.7351	COX6B2
ENSG00000143850	1	204187979	204346793	492	37	130	-0.62862	0.7352	PLEKHA6
ENSG00000182170	11	3239174	3240043	1	1	130	-0.62862	0.7352	MRGPRG
ENSG00000131626	11	70116806	70230509	227	9	130	-0.62862	0.7352	PPFIA1
ENSG00000131558	7	132937829	133751342	1315	30	130	-0.62884	0.73527	EXOC4
ENSG00000130638	22	46067678	46241187	342	19	130	-0.62893	0.7353	ATXN10
ENSG00000101916	X	12924739	12941288	35	7	130	-0.62912	0.73536	TLR8
ENSG00000128739	15	25068794	25223870	510	71	130	-0.62932	0.73543	SNRPN
ENSG00000189306	22	42905974	42915808	35	6	130	-0.62987	0.73561	RRP7A
ENSG00000239305	2	86830516	86850989	46	8	130	-0.63022	0.73572	RNF103
ENSG00000143164	1	167905021	168045081	175	11	130	-0.63024	0.73573	DCAF6
ENSG00000182611	6	27782112	27782607	3	1	130	-0.63032	0.73576	HIST1H2AJ
ENSG00000113494	5	35048861	35230794	504	30	130	-0.63035	0.73577	PRLR
ENSG00000075702	19	36545783	36596008	112	15	130	-0.63055	0.73583	WDR62
ENSG00000131508	5	138906016	139008018	161	12	130	-0.63075	0.7359	UBE2D2
ENSG00000267954	22	24124467	24126145	3	1	130	-0.63081	0.73592	AP000349.1
ENSG00000015479	5	138609441	138667360	41	5	130	-0.63093	0.73596	MATR3
ENSG00000064489	19	19256376	19302967	168	12	130	-0.63119	0.73604	MEF2BNB-MEF2B
ENSG00000117318	1	23884409	23886285	7	3	130	-0.63155	0.73616	ID3
ENSG00000271810	1	113245236	113254055	23	7	130	-0.6316	0.73618	RP11-426L16.10
ENSG00000180386	17	39431911	39432949	1	1	130	-0.63198	0.7363	KRTAP9-7
ENSG00000186977	21	31873975	31874435	2	1	130	-0.63229	0.7364	KRTAP19-5
ENSG00000155130	6	114178541	114184648	8	4	130	-0.63286	0.73659	MARCKS
ENSG00000105656	19	18553473	18632937	173	10	130	-0.63288	0.73659	ELL
ENSG00000110975	12	33527173	33592754	199	18	130	-0.63333	0.73674	SYT10
ENSG00000116670	1	11734537	11751707	49	8	130	-0.63351	0.7368	MAD2L2
ENSG00000100379	22	37447779	37459430	11	3	130	-0.63378	0.73689	KCTD17
ENSG00000112077	6	49572871	49604552	118	14	130	-0.63384	0.73691	RHAG
ENSG00000102466	13	102372134	103054124	1782	101	130	-0.63408	0.73698	FGF14
ENSG00000215454	21	45993606	45994987	1	1	130	-0.63412	0.737	KRTAP10-4
ENSG00000148948	11	40135753	41481323	3505	169	130	-0.63456	0.73714	LRRC4C
ENSG00000080293	2	120197419	120282070	275	26	130	-0.63473	0.7372	SCTR
ENSG00000196584	7	152341864	152373250	83	12	130	-0.63474	0.7372	XRCC2
ENSG00000134056	5	68513587	68525956	28	3	130	-0.63537	0.7374	MRPS36
ENSG00000137273	6	1390069	1395832	11	4	130	-0.63562	0.73749	FOXF2
ENSG00000167283	11	118271869	118302211	47	8	130	-0.63575	0.73753	ATP5L
ENSG00000137809	15	68594050	68724501	463	51	130	-0.63577	0.73754	ITGA11
ENSG00000139656	13	44717679	44735393	18	4	130	-0.6358	0.73755	SMIM2
ENSG00000143297	1	157483167	157522310	84	10	130	-0.63593	0.73759	FCRL5
ENSG00000175643	16	11343476	11445619	439	23	130	-0.63595	0.73759	RMI2
ENSG00000169704	3	128779610	128781249	1	1	130	-0.63596	0.7376	GP9
ENSG00000138669	4	82009837	82136218	256	14	130	-0.63644	0.73775	PRKG2
ENSG00000060140	12	10771538	10826917	146	9	130	-0.63653	0.73779	STYK1
ENSG00000130876	19	33699570	33716756	33	11	130	-0.63676	0.73786	SLC7A10
ENSG00000171540	5	76924538	76935513	24	4	130	-0.6368	0.73787	OTP
ENSG00000156050	14	74398204	74417117	64	8	130	-0.63699	0.73794	FAM161B
ENSG00000127191	9	139776364	139821059	85	4	130	-0.63719	0.738	TRAF2
ENSG00000133858	12	72003252	72061505	84	8	130	-0.63722	0.73801	ZFC3H1
ENSG00000185254	X	153498930	153523796	4	1	130	-0.63735	0.73805	TEX28
ENSG00000196482	1	216676588	217311097	2041	150	130	-0.63793	0.73824	ESRRG
ENSG00000213463	14	70838148	70883778	166	15	130	-0.6383	0.73836	SYNJ2BP
ENSG00000128045	4	53728457	53733000	12	3	130	-0.63839	0.73839	RASL11B
ENSG00000139193	12	6554033	6560884	14	6	130	-0.63875	0.73851	CD27
ENSG00000119718	14	75469614	75476292	7	1	130	-0.63875	0.73851	EIF2B2
ENSG00000225968	7	1727755	1787590	115	13	130	-0.63907	0.73861	ELFN1
ENSG00000145721	5	96427574	96478576	67	9	130	-0.63943	0.73873	LIX1
ENSG00000120658	13	43787654	44361044	1330	68	130	-0.63971	0.73882	ENOX1
ENSG00000166866	12	57422301	57444982	53	7	130	-0.63978	0.73884	MYO1A
ENSG00000106479	7	149535456	149564568	42	7	130	-0.63983	0.73886	ZNF862
ENSG00000146678	7	45927956	45933267	17	5	130	-0.63999	0.73891	IGFBP1
ENSG00000099958	22	24176690	24181315	15	3	130	-0.64012	0.73895	DERL3
ENSG00000068400	X	48830134	48858675	10	5	130	-0.64011	0.73895	GRIPAP1
ENSG00000162426	1	8377886	8404227	80	12	130	-0.64016	0.73896	SLC45A1
ENSG00000169340	16	20370492	20416059	118	14	130	-0.64013	0.73896	PDILT
ENSG00000105711	19	35521588	35531352	19	4	130	-0.64036	0.73903	SCN1B
ENSG00000120860	12	102406705	102455927	100	15	130	-0.64066	0.73913	CCDC53
ENSG00000170927	6	51480098	51952423	1493	59	130	-0.64092	0.73921	PKHD1
ENSG00000180008	14	55493948	55516206	33	4	130	-0.64126	0.73932	SOCS4
ENSG00000186469	14	52292913	52446060	595	58	130	-0.64135	0.73935	GNG2
ENSG00000188730	7	49813257	49961546	303	31	130	-0.64152	0.73941	VWC2
ENSG00000125630	2	113299492	113334635	98	11	130	-0.64169	0.73946	POLR1B
ENSG00000135966	2	105880871	105946491	198	25	130	-0.64191	0.73954	TGFBRAP1
ENSG00000159055	21	33640530	33651380	11	3	130	-0.642	0.73956	MIS18A
ENSG00000134588	X	132158659	132231137	35	5	130	-0.64209	0.73959	USP26
ENSG00000183793	16	15457516	15474904	1	1	130	-0.64211	0.7396	NPIPA5
ENSG00000134480	5	86687311	86708836	24	5	130	-0.64229	0.73966	CCNH
ENSG00000130005	19	1397091	1401569	4	2	130	-0.64236	0.73968	GAMT
ENSG00000255073	11	58346645	58392112	76	13	130	-0.64272	0.7398	ZFP91-CNTF
ENSG00000154710	7	66147151	66276451	384	17	130	-0.64284	0.73983	RABGEF1
ENSG00000102796	13	52342129	52378293	60	16	130	-0.64287	0.73985	DHRS12
ENSG00000198208	14	75370657	75390099	53	10	130	-0.64373	0.74012	RPS6KL1
ENSG00000197134	19	22235254	22274282	168	7	130	-0.64408	0.74024	ZNF257
ENSG00000181495	5	32788945	32791819	5	2	130	-0.64411	0.74025	AC026703.1
ENSG00000172336	7	100303676	100305118	3	1	130	-0.64417	0.74027	POP7
ENSG00000120594	10	20105168	20578785	1952	88	130	-0.64449	0.74037	PLXDC2
ENSG00000166272	10	104503727	104576021	201	22	130	-0.64448	0.74037	WBP1L
ENSG00000135842	1	184759858	184943682	369	25	130	-0.64456	0.74039	FAM129A
ENSG00000152782	10	91342745	91405215	249	27	130	-0.64476	0.74046	PANK1
ENSG00000187754	X	52673140	52683950	1	1	130	-0.64489	0.7405	SSX7
ENSG00000127995	7	94138531	94186331	88	11	130	-0.64495	0.74052	CASD1
ENSG00000176879	11	4944531	4945637	8	3	130	-0.64497	0.74053	OR51G1
ENSG00000144320	2	176788620	176867567	178	23	130	-0.64506	0.74056	KIAA1715
ENSG00000088179	2	120517207	120741394	380	18	130	-0.64559	0.74073	PTPN4
ENSG00000143158	1	167885967	167906278	24	4	130	-0.64564	0.74074	MPC2
ENSG00000156395	10	106400859	107024993	1752	47	130	-0.64575	0.74078	SORCS3
ENSG00000148411	9	138898383	138987131	282	38	130	-0.64591	0.74083	NACC2
ENSG00000162511	1	31205316	31230667	53	14	130	-0.64596	0.74085	LAPTM5
ENSG00000009765	6	150690028	150727105	218	19	130	-0.64597	0.74085	IYD
ENSG00000170876	3	14166440	14185179	41	11	130	-0.64686	0.74114	TMEM43
ENSG00000177556	5	151121877	151152093	52	7	130	-0.64686	0.74114	ATOX1
ENSG00000125457	17	73262309	73267308	3	1	130	-0.64714	0.74123	MIF4GD
ENSG00000124102	20	43803517	43805185	15	3	130	-0.64715	0.74123	PI3
ENSG00000165449	10	61410523	61495760	212	33	130	-0.64736	0.7413	SLC16A9
ENSG00000005073	7	27221129	27224842	8	4	130	-0.64745	0.74133	HOXA11
ENSG00000205809	12	10579453	10594899	7	2	130	-0.6476	0.74138	KLRC2
ENSG00000137513	11	78147007	78285919	315	5	130	-0.64797	0.7415	NARS2
ENSG00000143355	1	197881037	197904608	49	11	130	-0.64819	0.74157	LHX9
ENSG00000185332	17	79285074	79304474	8	2	130	-0.64819	0.74157	TMEM105
ENSG00000114455	3	108015376	108097132	294	21	130	-0.64828	0.7416	HHLA2
ENSG00000197557	2	178477720	178483694	30	5	130	-0.64831	0.74161	TTC30A
ENSG00000114626	3	127391778	127399768	9	3	130	-0.64874	0.74175	ABTB1
ENSG00000228919	4	7940728	7942022	8	1	130	-0.64888	0.74179	AC097381.1
ENSG00000137221	6	43445261	43474294	54	5	130	-0.64967	0.74205	TJAP1
ENSG00000087095	17	26368763	26523407	85	31	130	-0.64971	0.74206	NLK
ENSG00000174327	17	6939394	6943440	5	2	130	-0.6499	0.74212	SLC16A13
ENSG00000070371	22	19166986	19279239	277	13	130	-0.6499	0.74212	CLTCL1
ENSG00000168246	5	171636644	171711075	221	13	130	-0.64997	0.74214	UBTD2
ENSG00000099769	16	1840414	1844972	25	3	130	-0.65004	0.74217	IGFALS
ENSG00000103126	16	337440	402673	209	20	130	-0.6502	0.74222	AXIN1
ENSG00000134452	10	5931535	5979556	159	17	130	-0.6503	0.74225	FBXO18
ENSG00000166002	11	93211638	93276674	217	22	130	-0.65034	0.74226	SMCO4
ENSG00000172425	11	118398187	118401912	2	1	130	-0.65071	0.74238	TTC36
ENSG00000148296	9	136197552	136203235	1	1	130	-0.65107	0.7425	SURF6
ENSG00000273395	1	48226979	48227290	2	1	130	-0.65125	0.74256	FLJ00388
ENSG00000142937	1	45240923	45244451	5	3	130	-0.6513	0.74257	RPS8
ENSG00000157837	12	121200313	121342174	390	22	130	-0.65177	0.74273	SPPL3
ENSG00000105971	7	115927434	116148595	529	34	130	-0.65208	0.74282	CAV2
ENSG00000183379	14	74872596	74892805	55	8	130	-0.65207	0.74282	SYNDIG1L
ENSG00000175387	18	45357922	45457515	170	11	130	-0.65214	0.74284	SMAD2
ENSG00000166750	17	33570055	33600674	91	12	130	-0.65226	0.74288	SLFN5
ENSG00000204957	19	42746927	42749125	6	1	130	-0.65259	0.74299	AC006486.1
ENSG00000118096	11	118415243	118443685	58	6	130	-0.65262	0.743	IFT46
ENSG00000139687	13	48877887	49056122	212	20	130	-0.65265	0.74301	RB1
ENSG00000197165	16	28603264	28608430	21	5	130	-0.65269	0.74302	SULT1A2
ENSG00000186918	8	28203102	28260218	49	6	130	-0.65317	0.74318	ZNF395
ENSG00000158825	1	20915441	20945401	115	18	130	-0.65386	0.7434	CDA
ENSG00000183386	1	38462442	38471278	11	6	130	-0.65401	0.74345	FHL3
ENSG00000159905	19	44455375	44471861	45	9	130	-0.65412	0.74348	ZNF221
ENSG00000137090	9	841690	969090	614	53	130	-0.65423	0.74352	DMRT1
ENSG00000100982	20	44563267	44576662	26	9	130	-0.65442	0.74358	PCIF1
ENSG00000187164	10	118643742	118886097	233	16	130	-0.65444	0.74359	KIAA1598
ENSG00000187323	18	49866542	51057784	4250	107	130	-0.65446	0.74359	DCC
ENSG00000116218	1	179519674	179545087	104	13	130	-0.65455	0.74362	NPHS2
ENSG00000136848	9	124329336	124547809	440	66	130	-0.65496	0.74375	DAB2IP
ENSG00000059691	4	152591656	152682175	196	9	130	-0.655	0.74377	PET112
ENSG00000196730	9	90112143	90323548	728	64	130	-0.65539	0.74389	DAPK1
ENSG00000198429	19	11998599	12025144	63	9	130	-0.65561	0.74396	ZNF69
ENSG00000177189	X	20168029	20285523	36	3	130	-0.65574	0.74401	RPS6KA3
ENSG00000197465	4	144792020	144826716	55	6	130	-0.65597	0.74408	GYPE
ENSG00000093000	22	45559722	45583896	83	7	130	-0.65606	0.74411	NUP50
ENSG00000100216	22	39077953	39080818	7	2	130	-0.65619	0.74415	TOMM22
ENSG00000113430	5	1877541	1887350	45	9	130	-0.65624	0.74416	IRX4
ENSG00000106012	7	2598632	2654368	258	21	130	-0.65623	0.74416	IQCE
ENSG00000111537	12	68548548	68553527	4	2	130	-0.65644	0.74423	IFNG
ENSG00000215067	17	6779954	6915668	234	31	130	-0.65643	0.74423	AC027763.2
ENSG00000167536	17	27224799	27230089	7	3	130	-0.65666	0.7443	DHRS13
ENSG00000159111	17	45900638	45908900	33	6	130	-0.65665	0.7443	MRPL10
ENSG00000135114	12	121458095	121477045	49	13	130	-0.65695	0.74439	OASL
ENSG00000173812	17	39845137	39848920	1	1	130	-0.65728	0.7445	EIF1
ENSG00000119729	2	46768945	46810260	95	17	130	-0.65747	0.74456	RHOQ
ENSG00000187801	1	40915774	40929390	52	16	130	-0.65749	0.74457	ZFP69B
ENSG00000124664	6	34505579	34524110	23	8	130	-0.65784	0.74468	SPDEF
ENSG00000244038	1	20978270	20988000	26	5	130	-0.65788	0.74469	DDOST
ENSG00000128594	7	127667124	127672160	9	5	130	-0.65801	0.74473	LRRC4
ENSG00000157500	3	57261765	57307496	65	10	130	-0.65824	0.74481	APPL1
ENSG00000213999	19	19256377	19303400	170	13	130	-0.65838	0.74485	MEF2B
ENSG00000119004	2	204103663	204163009	113	12	130	-0.65887	0.74501	CYP20A1
ENSG00000181751	5	102594403	102614361	50	5	130	-0.6596	0.74525	C5orf30
ENSG00000140451	15	65107831	65117867	39	7	130	-0.65962	0.74525	PIF1
ENSG00000049449	11	31833939	32127301	699	67	130	-0.65967	0.74527	RCN1
ENSG00000176454	15	34651106	34659479	20	7	130	-0.65995	0.74536	LPCAT4
ENSG00000150403	13	114145310	114204542	364	11	130	-0.66023	0.74545	TMCO3
ENSG00000071626	19	1407568	1435719	18	2	130	-0.6606	0.74557	DAZAP1
ENSG00000164620	5	141016517	141020644	11	4	130	-0.66094	0.74568	RELL2
ENSG00000186197	1	236511562	236648214	492	39	130	-0.6614	0.74582	EDARADD
ENSG00000258740	14	75705319	75735986	55	11	130	-0.66144	0.74584	RP11-293M10.1
ENSG00000124535	6	2765648	2787186	67	13	130	-0.66155	0.74587	WRNIP1
ENSG00000137098	9	35808042	35812269	5	2	130	-0.66186	0.74597	SPAG8
ENSG00000145029	3	49460379	49466759	7	4	130	-0.66244	0.74616	NICN1
ENSG00000108963	17	1933404	1946724	36	12	130	-0.66254	0.74619	DPH1
ENSG00000166012	11	93463114	93517557	126	8	130	-0.6627	0.74624	TAF1D
ENSG00000270386	4	70454912	70518967	260	16	130	-0.66276	0.74626	UGT2A1
ENSG00000204634	2	101624079	101869328	560	32	130	-0.66282	0.74628	TBC1D8
ENSG00000268146	1	244227632	244231211	4	2	130	-0.66326	0.74642	AL590483.1
ENSG00000137055	9	26904081	26947461	136	14	130	-0.66353	0.7465	PLAA
ENSG00000141959	21	45719934	45747259	97	9	130	-0.66365	0.74654	PFKL
ENSG00000196098	3	98072698	98073663	1	1	130	-0.66383	0.7466	OR5K4
ENSG00000133665	10	82104501	82127829	75	9	130	-0.66412	0.74669	DYDC2
ENSG00000077312	19	41256542	41271294	29	7	130	-0.66423	0.74673	SNRPA
ENSG00000214290	11	111169565	111179460	28	6	130	-0.66426	0.74674	COLCA2
ENSG00000205835	3	190570666	190610218	93	17	130	-0.6643	0.74675	GMNC
ENSG00000133606	7	140152840	140179369	63	4	130	-0.66438	0.74678	MKRN1
ENSG00000183389	11	6023216	6024424	3	1	130	-0.6646	0.74685	OR56A4
ENSG00000271271	4	70454135	70505360	214	18	130	-0.66472	0.74689	UGT2A2
ENSG00000158669	8	41434706	41482520	126	12	130	-0.66473	0.74689	AGPAT6
ENSG00000167916	17	38854243	38860002	7	2	130	-0.66493	0.74695	KRT24
ENSG00000258064	12	72067984	72092748	31	6	130	-0.66501	0.74698	RP11-293I14.2
ENSG00000165672	10	120927215	120938345	18	4	130	-0.66545	0.74712	PRDX3
ENSG00000184209	12	123942188	123957701	26	4	130	-0.66546	0.74712	SNRNP35
ENSG00000163684	3	58291974	58310422	65	8	130	-0.66566	0.74718	RPP14
ENSG00000010704	6	26087509	26098571	30	10	130	-0.66574	0.74721	HFE
ENSG00000166164	16	50347398	50402845	113	13	130	-0.66577	0.74722	BRD7
ENSG00000167635	19	36705504	36729676	68	6	130	-0.66635	0.7474	ZNF146
ENSG00000136682	2	114195268	114253766	6	2	130	-0.66643	0.74743	CBWD2
ENSG00000215695	1	15986364	15988217	3	2	130	-0.66684	0.74756	RSC1A1
ENSG00000175189	12	57828543	57844611	28	5	130	-0.66688	0.74758	INHBC
ENSG00000173714	17	48912011	48919709	24	4	130	-0.66693	0.74759	WFIKKN2
ENSG00000134294	12	46751972	46766650	24	4	130	-0.66694	0.7476	SLC38A2
ENSG00000101444	20	32868074	32899608	32	3	130	-0.66704	0.74763	AHCY
ENSG00000268482	9	35361056	35361262	1	1	130	-0.66727	0.7477	AL160274.1
ENSG00000173610	4	70454135	70518965	262	16	130	-0.6674	0.74774	UGT2A1
ENSG00000268800	5	162866447	162873821	11	4	130	-0.66752	0.74778	AC112205.1
ENSG00000124613	6	27342394	27371683	154	6	130	-0.66754	0.74779	ZNF391
ENSG00000166323	11	108179246	108338258	230	12	130	-0.66798	0.74793	C11orf65
ENSG00000141510	17	7565097	7590856	65	14	130	-0.6681	0.74796	TP53
ENSG00000112486	6	167525295	167553184	85	14	130	-0.6685	0.74809	CCR6
ENSG00000091136	7	107564244	107643700	148	24	130	-0.66861	0.74813	LAMB1
ENSG00000258881	2	71166448	71222466	173	37	130	-0.66885	0.7482	AC007040.11
ENSG00000071205	4	148653214	148993931	609	36	130	-0.66917	0.74831	ARHGAP10
ENSG00000140297	15	59887074	59932438	174	24	130	-0.66919	0.74831	GCNT3
ENSG00000214860	17	18280976	18292961	16	3	130	-0.66944	0.74839	EVPLL
ENSG00000197008	7	64254766	64294054	123	11	130	-0.66951	0.74841	ZNF138
ENSG00000041988	1	6684926	6695646	27	5	130	-0.66993	0.74855	THAP3
ENSG00000203867	10	112404155	112599227	596	47	130	-0.67007	0.74859	RBM20
ENSG00000198642	9	21329670	21335379	10	2	130	-0.67064	0.74877	KLHL9
ENSG00000105366	19	51954101	51961710	12	2	130	-0.67067	0.74878	SIGLEC8
ENSG00000143546	1	153362508	153363664	2	1	130	-0.67073	0.7488	S100A8
ENSG00000198912	1	3805689	3816857	25	3	130	-0.67091	0.74886	C1orf174
ENSG00000111602	12	56810903	56843187	81	8	130	-0.67093	0.74887	TIMELESS
ENSG00000242110	5	33986283	34008220	48	7	130	-0.67106	0.74891	AMACR
ENSG00000114383	3	50357458	50365682	5	3	130	-0.67141	0.74902	TUSC2
ENSG00000146006	5	138204612	138211057	6	1	130	-0.67144	0.74903	LRRTM2
ENSG00000172365	11	58189738	58190786	3	1	130	-0.67164	0.74909	OR5B2
ENSG00000197241	1	9063359	9086404	62	15	130	-0.67168	0.74911	SLC2A7
ENSG00000178372	10	5540658	5541533	3	1	130	-0.67196	0.74919	CALML5
ENSG00000134882	13	99853028	100038688	382	23	130	-0.67213	0.74925	UBAC2
ENSG00000137073	9	33921691	34048947	350	16	130	-0.67228	0.7493	UBAP2
ENSG00000144935	3	142442916	142526730	148	13	130	-0.67239	0.74933	TRPC1
ENSG00000112039	6	35420138	35434880	42	7	130	-0.67243	0.74935	FANCE
ENSG00000100206	22	38914954	38966291	65	12	130	-0.67268	0.74943	DMC1
ENSG00000172590	14	23299088	23304246	11	3	130	-0.67286	0.74948	MRPL52
ENSG00000143740	1	227916240	227968927	127	17	130	-0.67333	0.74963	SNAP47
ENSG00000173531	3	49721380	49726934	7	3	130	-0.67344	0.74967	MST1
ENSG00000173805	17	39873994	39890896	32	1	130	-0.67345	0.74967	HAP1
ENSG00000163519	3	108541545	108573852	80	15	130	-0.6735	0.74968	TRAT1
ENSG00000144460	2	226265364	226518734	444	38	130	-0.67369	0.74974	NYAP2
ENSG00000138293	10	51565108	51590734	16	3	130	-0.67393	0.74982	NCOA4
ENSG00000143595	1	154293566	154297801	12	4	130	-0.67416	0.7499	AQP10
ENSG00000173402	3	49506146	49573048	98	10	130	-0.67419	0.7499	DAG1
ENSG00000116521	1	155225770	155232221	6	1	130	-0.67432	0.74995	SCAMP3
ENSG00000120805	12	101786898	101801598	38	10	130	-0.67455	0.75002	ARL1
ENSG00000073282	3	189349205	189615068	988	121	130	-0.67459	0.75003	TP63
ENSG00000197591	1	248004199	248005254	8	1	130	-0.67473	0.75008	OR11L1
ENSG00000115657	2	220074490	220083712	5	2	130	-0.67517	0.75022	ABCB6
ENSG00000267988	7	45902684	45906045	13	5	130	-0.6758	0.75042	AC096582.1
ENSG00000170935	X	107020963	107037912	14	2	130	-0.67611	0.75052	NCBP2L
ENSG00000143294	1	156720402	156770607	107	12	130	-0.67647	0.75063	PRCC
ENSG00000130818	19	9638667	9649303	16	2	130	-0.67665	0.75068	ZNF426
ENSG00000155876	9	19049372	19051019	2	1	130	-0.67673	0.75071	RRAGA
ENSG00000151117	11	18714669	18726332	32	9	130	-0.67683	0.75074	TMEM86A
ENSG00000132821	20	36531499	36573752	125	18	130	-0.677	0.7508	VSTM2L
ENSG00000178996	5	53813589	53842415	121	17	130	-0.67705	0.75081	SNX18
ENSG00000162373	1	49193195	49242641	77	14	130	-0.67723	0.75087	BEND5
ENSG00000188559	20	20370196	20693131	312	14	130	-0.6778	0.75105	RALGAPA2
ENSG00000169679	2	111395275	111435691	31	4	130	-0.67802	0.75112	BUB1
ENSG00000136122	13	73302061	73330336	75	15	130	-0.67802	0.75112	BORA
ENSG00000145375	4	123844229	124240605	1186	26	130	-0.67843	0.75125	SPATA5
ENSG00000175463	11	67171386	67177560	15	5	130	-0.67864	0.75132	TBC1D10C
ENSG00000141503	17	4736683	4801356	147	14	130	-0.67875	0.75135	MINK1
ENSG00000100241	22	50883429	50913454	87	17	130	-0.67876	0.75135	SBF1
ENSG00000124357	2	71291474	71306935	56	10	130	-0.6788	0.75137	NAGK
ENSG00000181733	19	8841316	8842371	2	1	130	-0.6788	0.75137	OR2Z1
ENSG00000143793	1	228288427	228293112	8	4	130	-0.67887	0.75139	C1orf35
ENSG00000138944	22	44639547	44708731	189	31	130	-0.67905	0.75145	KIAA1644
ENSG00000175820	13	103381801	103389159	9	4	130	-0.67921	0.7515	CCDC168
ENSG00000196998	X	48929385	48958108	8	4	130	-0.67945	0.75157	WDR45
ENSG00000222028	14	23511376	23513269	1	1	130	-0.67953	0.7516	PSMB11
ENSG00000188523	9	135285430	135448704	460	61	130	-0.67976	0.75167	C9orf171
ENSG00000102076	X	153409698	153424507	5	2	130	-0.68005	0.75176	OPN1LW
ENSG00000271043	5	79945819	79946855	3	1	130	-0.68012	0.75179	MTRNR2L2
ENSG00000133661	10	81697496	81742370	221	13	130	-0.68061	0.75194	SFTPD
ENSG00000214167	17	65027509	65028198	1	1	130	-0.6808	0.752	AC005544.1
ENSG00000168016	3	36868311	36986548	246	22	130	-0.68082	0.75201	TRANK1
ENSG00000167230	17	35732928	35749662	23	9	130	-0.68083	0.75201	C17orf78
ENSG00000153234	2	157180944	157198860	14	5	130	-0.6809	0.75203	NR4A2
ENSG00000138483	3	107096188	107097481	2	1	130	-0.6809	0.75203	CCDC54
ENSG00000075461	17	64961026	65029514	199	35	130	-0.68133	0.75217	CACNG4
ENSG00000133106	13	43460524	43566407	317	36	130	-0.68148	0.75221	EPSTI1
ENSG00000167994	11	61664773	61687741	46	13	130	-0.68169	0.75228	RAB3IL1
ENSG00000126259	19	36346763	36358011	7	1	130	-0.68169	0.75228	KIRREL2
ENSG00000138081	2	48016455	48132932	308	19	130	-0.68205	0.7524	FBXO11
ENSG00000162409	1	57110995	57181008	221	16	130	-0.68221	0.75245	PRKAA2
ENSG00000197044	19	11877815	11894893	70	6	130	-0.68247	0.75253	ZNF441
ENSG00000112029	6	153291664	153304714	39	6	130	-0.68271	0.75261	FBXO5
ENSG00000187773	18	72102963	72125179	71	15	130	-0.68286	0.75265	FAM69C
ENSG00000205758	21	34961647	35016232	57	16	130	-0.68334	0.7528	CRYZL1
ENSG00000116761	1	70876901	70905534	69	15	130	-0.68346	0.75284	CTH
ENSG00000102554	13	73629114	73651676	50	12	130	-0.68362	0.75289	KLF5
ENSG00000101361	20	2632791	2639039	22	6	130	-0.68372	0.75292	NOP56
ENSG00000181616	11	5565719	5566779	6	2	130	-0.68376	0.75294	OR52H1
ENSG00000144771	3	54952264	55001115	125	17	130	-0.68382	0.75296	LRTM1
ENSG00000260914	16	69333585	69354614	35	6	130	-0.68392	0.75299	RP11-343C2.11
ENSG00000197779	X	47696301	47861960	224	15	130	-0.68419	0.75307	ZNF81
ENSG00000187017	1	6484848	6521430	92	9	130	-0.68485	0.75328	ESPN
ENSG00000171989	15	59499042	59500705	13	3	130	-0.6849	0.7533	LDHAL6B
ENSG00000227782	17	15943505	15943994	1	1	130	-0.68491	0.7533	AC002553.1
ENSG00000239388	3	57302375	57326710	33	6	130	-0.68501	0.75333	ASB14
ENSG00000175143	1	248569296	248570405	1	1	130	-0.68523	0.7534	OR2T1
ENSG00000219016	22	48934712	48943199	23	4	130	-0.68522	0.7534	CTA-299D3.8
ENSG00000243646	21	34638663	34669539	92	9	130	-0.68547	0.75347	IL10RB
ENSG00000175806	8	9911778	10286401	1602	67	130	-0.68561	0.75352	MSRA
ENSG00000139697	12	123773656	123849390	233	13	130	-0.6857	0.75355	SBNO1
ENSG00000130347	6	107018903	107077373	199	12	130	-0.68574	0.75356	RTN4IP1
ENSG00000175592	11	65659520	65668044	22	6	130	-0.68579	0.75358	FOSL1
ENSG00000145708	5	76248538	76276983	62	11	130	-0.68637	0.75376	CRHBP
ENSG00000100401	22	41641615	41682255	80	10	130	-0.68694	0.75394	RANGAP1
ENSG00000186442	12	53183469	53189901	16	5	130	-0.68699	0.75395	KRT3
ENSG00000271723	1	55107459	55207981	387	37	130	-0.68705	0.75398	MROH7-TTC4
ENSG00000228032	14	104710541	104712473	1	1	130	-0.68713	0.754	C14orf144
ENSG00000105698	19	35759881	35770724	31	4	130	-0.68731	0.75406	USF2
ENSG00000167881	17	74035184	74068734	56	5	130	-0.6874	0.75409	SRP68
ENSG00000173660	1	46769303	46782448	19	7	130	-0.68757	0.75414	UQCRH
ENSG00000158022	1	26377795	26394927	40	5	130	-0.68806	0.75429	TRIM63
ENSG00000221838	7	99699172	99707968	19	4	130	-0.68818	0.75433	AP4M1
ENSG00000176904	11	4880886	4881794	2	1	130	-0.68827	0.75436	OR51H1P
ENSG00000272573	3	52867130	52869235	6	2	130	-0.6884	0.7544	MUSTN1
ENSG00000166266	11	107879459	107978503	188	17	130	-0.68841	0.7544	CUL5
ENSG00000055483	17	76783463	76837523	101	12	130	-0.68863	0.75447	USP36
ENSG00000129270	17	34083268	34122711	67	6	130	-0.68913	0.75463	MMP28
ENSG00000260272	16	2546033	2570219	1	1	130	-0.69031	0.755	RP11-20I23.1
ENSG00000185883	16	2563871	2570219	1	1	130	-0.69031	0.755	ATP6V0C
ENSG00000259784	16	2563966	2577956	1	1	130	-0.69031	0.755	ATP6C
ENSG00000104447	8	116420724	116821899	514	19	130	-0.69038	0.75502	TRPS1
ENSG00000204183	20	34020827	34023248	5	1	130	-0.69045	0.75504	GDF5OS
ENSG00000184371	1	110452864	110473614	41	11	130	-0.69067	0.75511	CSF1
ENSG00000168785	4	99391518	99579780	527	51	130	-0.69078	0.75515	TSPAN5
ENSG00000161270	19	36316866	36360189	57	7	130	-0.6908	0.75515	NPHS1
ENSG00000183036	21	41239243	41301322	280	42	130	-0.69087	0.75518	PCP4
ENSG00000184887	14	105714827	105717430	3	1	130	-0.69099	0.75521	BTBD6
ENSG00000144476	2	237476430	237491001	28	6	130	-0.69102	0.75522	ACKR3
ENSG00000132912	5	150088002	150138671	76	4	130	-0.69127	0.7553	DCTN4
ENSG00000223510	17	14138990	14140179	1	1	130	-0.69158	0.7554	CDRT15
ENSG00000134827	11	59620273	59634048	13	7	130	-0.69161	0.75541	TCN1
ENSG00000087008	4	8368009	8442450	258	20	130	-0.69189	0.7555	ACOX3
ENSG00000149418	11	130029457	130080271	140	23	130	-0.69209	0.75556	ST14
ENSG00000166897	22	37764000	37823505	208	26	130	-0.69218	0.75559	ELFN2
ENSG00000162814	1	217804666	218045038	699	36	130	-0.69263	0.75573	SPATA17
ENSG00000088836	20	3208063	3219836	44	10	130	-0.69273	0.75576	SLC4A11
ENSG00000214215	12	93096619	93102325	10	5	130	-0.69283	0.75579	C12orf74
ENSG00000117222	1	205055270	205091143	97	12	130	-0.69293	0.75582	RBBP5
ENSG00000175691	19	2933216	2944969	18	4	130	-0.69309	0.75587	ZNF77
ENSG00000142794	1	21766621	21811498	128	12	130	-0.69358	0.75603	NBPF3
ENSG00000152377	5	136310987	136934068	1611	90	130	-0.69366	0.75605	SPOCK1
ENSG00000269237	19	21587961	21674068	192	11	130	-0.69367	0.75605	CTD-2561J22.3
ENSG00000153317	8	131064353	131455906	1224	36	130	-0.69386	0.75611	ASAP1
ENSG00000214929	9	84603687	84610171	10	4	130	-0.6941	0.75619	SPATA31D1
ENSG00000189401	X	69282341	69284029	1	1	130	-0.69413	0.7562	OTUD6A
ENSG00000137486	11	74975226	75062873	185	36	130	-0.69421	0.75622	ARRB1
ENSG00000241128	1	247886401	247887345	4	2	130	-0.69445	0.7563	OR14A2
ENSG00000135709	16	85061375	85127836	291	22	130	-0.69445	0.7563	KIAA0513
ENSG00000070808	5	149599054	149669854	135	22	130	-0.69466	0.75637	CAMK2A
ENSG00000143641	1	230193536	230417870	792	58	130	-0.6949	0.75644	GALNT2
ENSG00000105205	19	40221890	40228668	42	3	130	-0.69504	0.75649	CLC
ENSG00000158470	20	48249482	48330415	161	12	130	-0.69524	0.75655	B4GALT5
ENSG00000171777	19	38899695	38916945	47	9	130	-0.69549	0.75663	RASGRP4
ENSG00000168539	11	62676151	62689279	23	5	130	-0.69578	0.75672	CHRM1
ENSG00000007968	1	23832922	23857712	41	5	130	-0.69584	0.75674	E2F2
ENSG00000149507	11	59807748	59815517	13	5	130	-0.69601	0.75679	OOSP2
ENSG00000173838	17	60778675	60885705	214	15	130	-0.69629	0.75688	2026-03-10
ENSG00000181323	17	7323679	7324951	3	1	130	-0.69637	0.7569	SPEM1
ENSG00000140319	15	40327940	40331389	12	4	130	-0.6964	0.75691	SRP14
ENSG00000197992	12	10183276	10218565	54	7	130	-0.69679	0.75703	CLEC9A
ENSG00000177697	11	832843	839831	42	3	130	-0.69686	0.75706	CD151
ENSG00000091436	2	173940163	174132738	626	37	130	-0.69701	0.7571	MLTK
ENSG00000119121	9	77337411	77503010	282	32	130	-0.69769	0.75732	TRPM6
ENSG00000269515	10	44873687	44878739	24	7	130	-0.69792	0.75738	AL137026.1
ENSG00000102802	13	31480328	31499709	52	13	130	-0.69806	0.75743	MEDAG
ENSG00000130726	19	59055458	59062089	7	3	130	-0.69808	0.75744	TRIM28
ENSG00000129933	19	19431490	19469563	63	6	130	-0.69814	0.75745	MAU2
ENSG00000008735	22	51039114	51052409	49	9	130	-0.69828	0.7575	MAPK8IP2
ENSG00000103005	16	58033450	58055522	37	6	130	-0.69849	0.75756	USB1
ENSG00000187747	11	5602107	5603114	9	2	130	-0.69852	0.75757	OR52B6
ENSG00000140839	16	74442529	74455368	1	1	130	-0.69892	0.7577	CLEC18B
ENSG00000115902	2	65215611	65250999	95	23	130	-0.69894	0.75771	SLC1A4
ENSG00000155367	1	113252616	113258099	12	6	130	-0.69906	0.75774	PPM1J
ENSG00000160563	9	134735494	134955295	332	27	130	-0.69904	0.75774	MED27
ENSG00000174839	3	57611184	57678816	131	16	130	-0.69917	0.75778	DENND6A
ENSG00000159884	9	35658301	35661508	16	4	130	-0.69928	0.75781	CCDC107
ENSG00000139648	12	52937693	52946931	38	5	130	-0.69938	0.75784	KRT71
ENSG00000255330	6	127759551	127840146	189	21	130	-0.69954	0.75789	SOGA3
ENSG00000214338	6	127759551	127840500	189	21	130	-0.69954	0.75789	SOGA3
ENSG00000140932	16	66613351	66622178	18	3	130	-0.6997	0.75794	CMTM2
ENSG00000136895	9	129986544	130155939	269	22	130	-0.69995	0.75802	GARNL3
ENSG00000219438	22	48885272	49246724	1742	133	130	-0.70001	0.75804	FAM19A5
ENSG00000124721	6	38683117	38998301	1122	48	130	-0.70009	0.75806	DNAH8
ENSG00000185219	3	44481262	44519162	56	11	130	-0.7001	0.75807	ZNF445
ENSG00000110851	12	108126643	108155049	75	8	130	-0.70016	0.75809	PRDM4
ENSG00000134548	12	21679241	21690311	31	6	130	-0.70031	0.75813	C12orf39
ENSG00000161281	19	36641824	36643771	4	2	130	-0.70066	0.75824	COX7A1
ENSG00000166477	15	52230222	52264003	68	5	130	-0.70069	0.75825	LEO1
ENSG00000084764	2	27193480	27250064	59	5	130	-0.7007	0.75826	MAPRE3
ENSG00000205649	4	70894130	70902255	24	5	130	-0.70081	0.75829	HTN3
ENSG00000205693	12	27915671	27924209	33	3	130	-0.70098	0.75834	MANSC4
ENSG00000140990	16	2009509	2011976	19	4	130	-0.70098	0.75834	NDUFB10
ENSG00000156976	3	186500994	186507689	15	7	130	-0.70121	0.75841	EIF4A2
ENSG00000214787	11	59968726	60010561	126	13	130	-0.70138	0.75847	MS4A4E
ENSG00000132000	19	14042000	14064204	8	3	130	-0.70139	0.75847	PODNL1
ENSG00000133466	22	37576207	37595425	72	9	130	-0.70157	0.75852	C1QTNF6
ENSG00000171840	12	673462	772945	396	31	130	-0.70174	0.75858	NINJ2
ENSG00000179010	4	6641818	6644472	5	2	130	-0.70192	0.75864	MRFAP1
ENSG00000136045	12	108079509	108106944	68	10	130	-0.70215	0.75871	PWP1
ENSG00000170581	12	56735381	56753939	21	2	130	-0.70239	0.75878	STAT2
ENSG00000144504	2	241418839	241508626	299	40	130	-0.70304	0.75898	ANKMY1
ENSG00000166262	15	49619159	49913128	768	24	130	-0.70318	0.75903	FAM227B
ENSG00000151892	10	117816444	118032979	607	53	130	-0.70375	0.75921	GFRA1
ENSG00000167987	11	60897728	60929089	103	7	130	-0.70376	0.75921	VPS37C
ENSG00000170807	7	123295861	123304344	21	6	130	-0.70378	0.75922	LMOD2
ENSG00000055130	7	148395006	148498128	206	16	130	-0.70398	0.75928	CUL1
ENSG00000212126	12	11138512	11139511	1	1	130	-0.7047	0.7595	TAS2R50
ENSG00000189120	17	45922279	45933240	31	6	130	-0.70471	0.75951	SP6
ENSG00000272762	3	51994317	52008032	5	1	130	-0.70489	0.75956	RP11-155D18.14
ENSG00000196611	11	102660651	102668891	32	10	130	-0.70489	0.75956	MMP1
ENSG00000104907	19	13215716	13228381	7	3	130	-0.70496	0.75958	TRMT1
ENSG00000164707	7	135365985	135414006	142	19	130	-0.70525	0.75967	SLC13A4
ENSG00000153827	2	230628554	230787955	188	22	130	-0.7057	0.75981	TRIP12
ENSG00000198951	22	42454358	42466846	23	5	130	-0.70578	0.75984	NAGA
ENSG00000215545	20	29891015	29896388	10	3	130	-0.70591	0.75988	DEFB116
ENSG00000127990	7	94214542	94285521	92	9	130	-0.70627	0.75999	SGCE
ENSG00000147684	8	125551344	125580751	123	19	130	-0.70627	0.75999	NDUFB9
ENSG00000089639	19	19740285	19754476	20	6	130	-0.70632	0.76001	GMIP
ENSG00000121068	17	59477257	59486827	21	3	130	-0.70637	0.76002	TBX2
ENSG00000158427	X	103173479	103229570	54	6	130	-0.70635	0.76002	TMSB15B
ENSG00000127989	7	91321323	91510034	287	16	130	-0.70647	0.76005	MTERF
ENSG00000115425	2	216861052	216947678	237	32	130	-0.70649	0.76006	PECR
ENSG00000179387	4	141445312	141474924	40	6	130	-0.7067	0.76012	ELMOD2
ENSG00000138115	10	96796530	96829254	138	17	130	-0.70695	0.7602	CYP2C8
ENSG00000121005	8	75896750	75946793	137	17	130	-0.70729	0.76031	CRISPLD1
ENSG00000131059	20	31805116	31815564	10	5	130	-0.70771	0.76044	BPIFA3
ENSG00000125726	19	6583194	6604114	53	8	130	-0.7078	0.76047	CD70
ENSG00000116731	1	14026693	14151574	355	26	130	-0.70792	0.7605	PRDM2
ENSG00000180083	20	44277202	44298909	48	5	130	-0.70838	0.76065	WFDC11
ENSG00000131475	17	40925454	40931617	2	1	130	-0.70852	0.76069	VPS25
ENSG00000101310	20	18488137	18542059	158	12	130	-0.70865	0.76073	SEC23B
ENSG00000124151	20	46130601	46285621	309	15	130	-0.70877	0.76077	NCOA3
ENSG00000145020	3	49454211	49460186	9	2	130	-0.70919	0.7609	AMT
ENSG00000102384	X	100353178	100418670	135	11	130	-0.7094	0.76096	CENPI
ENSG00000117791	1	220921567	220958150	103	9	130	-0.70948	0.76099	2026-03-02
ENSG00000175893	9	14611069	14693469	309	29	130	-0.70971	0.76106	ZDHHC21
ENSG00000106948	9	117096436	117156685	112	17	130	-0.71016	0.7612	AKNA
ENSG00000168333	8	49966870	49988649	35	5	130	-0.7104	0.76127	C8orf22
ENSG00000130734	19	10654571	10664094	23	6	130	-0.71088	0.76142	ATG4D
ENSG00000163017	2	74119441	74146992	113	12	130	-0.71113	0.7615	ACTG2
ENSG00000130956	9	99212483	99253618	71	7	130	-0.71139	0.76158	HABP4
ENSG00000101457	20	44420576	44440066	45	8	130	-0.71143	0.76159	DNTTIP1
ENSG00000163093	2	170335688	170382432	111	18	130	-0.71179	0.7617	BBS5
ENSG00000251569	2	170335990	170382432	111	18	130	-0.71179	0.7617	RP11-724O16.1
ENSG00000172551	12	55224303	55252177	108	7	130	-0.71191	0.76174	MUCL1
ENSG00000133678	10	81838402	81852313	45	8	130	-0.71209	0.7618	TMEM254
ENSG00000150656	18	72201675	72254448	146	33	130	-0.71212	0.76181	CNDP1
ENSG00000144671	3	38323785	38360066	173	8	130	-0.71232	0.76187	SLC22A14
ENSG00000170085	5	175665365	175772994	182	15	130	-0.71235	0.76188	SIMC1
ENSG00000185033	15	90703836	90772911	226	20	130	-0.71268	0.76198	SEMA4B
ENSG00000188828	X	102962152	102983583	24	4	130	-0.71272	0.76199	GLRA4
ENSG00000152670	5	55033845	55112985	207	25	130	-0.71285	0.76203	DDX4
ENSG00000186866	21	46683843	46707813	61	8	130	-0.71284	0.76203	POFUT2
ENSG00000116990	1	40361098	40367928	13	6	130	-0.71331	0.76217	MYCL
ENSG00000183542	12	10559983	10562356	8	2	130	-0.71333	0.76218	KLRC4
ENSG00000124782	6	7107830	7252213	270	31	130	-0.71377	0.76232	RREB1
ENSG00000118495	6	144261437	144385735	297	36	130	-0.71412	0.76242	PLAGL1
ENSG00000136754	10	27035522	27150016	335	18	130	-0.71425	0.76246	ABI1
ENSG00000113739	5	172741716	172756506	23	6	130	-0.71445	0.76253	STC2
ENSG00000164574	5	153570290	153800544	774	51	130	-0.71452	0.76255	GALNT10
ENSG00000124587	6	42931608	42946958	52	8	130	-0.71452	0.76255	PEX6
ENSG00000173442	11	65343509	65360121	26	7	130	-0.71469	0.7626	EHBP1L1
ENSG00000155754	2	202352148	202483901	366	19	130	-0.71501	0.7627	ALS2CR11
ENSG00000239306	11	66384053	66394818	7	3	130	-0.71507	0.76272	RBM14
ENSG00000112695	6	75947391	75960039	18	3	130	-0.71525	0.76277	COX7A2
ENSG00000161835	12	52400724	52409673	14	8	130	-0.71576	0.76293	GRASP
ENSG00000183779	8	37553269	37557537	1	1	130	-0.71599	0.763	ZNF703
ENSG00000160908	7	99084142	99097947	14	4	130	-0.71604	0.76302	ZNF394
ENSG00000213809	12	10524952	10544473	49	5	130	-0.71682	0.76326	KLRK1
ENSG00000169635	22	21771693	21805752	3	1	130	-0.71695	0.7633	HIC2
ENSG00000109586	4	174089904	174245118	252	25	130	-0.71708	0.76334	GALNT7
ENSG00000166311	11	6411655	6416228	5	1	130	-0.71719	0.76337	SMPD1
ENSG00000109606	4	24519064	24586173	143	16	130	-0.7172	0.76338	DHX15
ENSG00000187325	X	77385245	77395203	7	1	130	-0.71753	0.76348	TAF9B
ENSG00000175662	17	17746828	17875736	158	6	130	-0.71785	0.76357	TOM1L2
ENSG00000071537	14	81937893	82000205	71	17	130	-0.71813	0.76366	SEL1L
ENSG00000146216	6	43211418	43255997	112	16	130	-0.71815	0.76367	TTBK1
ENSG00000138448	2	187454792	187545628	125	17	130	-0.71818	0.76368	ITGAV
ENSG00000173826	17	61600695	61626338	40	7	130	-0.71843	0.76375	KCNH6
ENSG00000100321	22	39745930	39781593	98	13	130	-0.71845	0.76376	SYNGR1
ENSG00000116039	2	71163012	71192536	103	22	130	-0.71887	0.76389	ATP6V1B1
ENSG00000196715	7	65338254	65424550	146	11	130	-0.71901	0.76393	VKORC1L1
ENSG00000137185	6	28192664	28201260	22	5	130	-0.7192	0.76399	ZSCAN9
ENSG00000268470	17	76494911	76499138	28	7	130	-0.7195	0.76408	DNAH17-AS1
ENSG00000126561	17	40439565	40463961	45	5	130	-0.72009	0.76426	STAT5A
ENSG00000125864	20	17474550	17549865	252	45	130	-0.72017	0.76429	BFSP1
ENSG00000161572	17	34261522	34270703	27	3	130	-0.72024	0.76431	LYZL6
ENSG00000105825	7	93514709	93520303	18	3	130	-0.72039	0.76436	TFPI2
ENSG00000049246	1	7844380	7905237	218	26	130	-0.72064	0.76443	PER3
ENSG00000137198	6	16238811	16295780	139	20	130	-0.72062	0.76443	GMPR
ENSG00000184402	20	60718822	60757540	152	10	130	-0.72099	0.76454	SS18L1
ENSG00000110917	12	121124672	121139667	40	10	130	-0.7221	0.76488	MLEC
ENSG00000139914	14	24600484	24602058	2	1	130	-0.72254	0.76502	FITM1
ENSG00000187959	17	71244588	71258491	25	6	130	-0.72289	0.76513	CPSF4L
ENSG00000120963	8	102190106	102218421	45	8	130	-0.72346	0.7653	ZNF706
ENSG00000143556	1	153430220	153433177	7	3	130	-0.72393	0.76545	S100A7
ENSG00000184949	22	38974125	39052634	160	10	130	-0.72453	0.76563	FAM227A
ENSG00000170417	2	103353367	103460352	208	16	130	-0.72485	0.76573	TMEM182
ENSG00000184465	6	169857307	170102159	673	26	130	-0.72515	0.76582	WDR27
ENSG00000162670	1	190066792	190446759	640	28	130	-0.72517	0.76583	BRINP3
ENSG00000138400	2	207602487	207630271	115	9	130	-0.72517	0.76583	MDH1B
ENSG00000114124	3	141496990	141537332	95	14	130	-0.72519	0.76583	GRK7
ENSG00000145794	5	126626523	126801429	552	21	130	-0.7252	0.76584	MEGF10
ENSG00000166016	11	34172535	34379555	624	89	130	-0.72576	0.76601	ABTB2
ENSG00000131504	5	140894583	140998622	163	25	130	-0.72611	0.76611	DIAPH1
ENSG00000124831	2	238536219	238722325	620	34	130	-0.72622	0.76615	LRRFIP1
ENSG00000249222	22	43035809	43036607	3	1	130	-0.72645	0.76622	ATP5L2
ENSG00000185187	11	405716	417455	21	4	130	-0.72658	0.76626	SIGIRR
ENSG00000161573	17	34303529	34308532	12	2	130	-0.72659	0.76626	CCL16
ENSG00000176974	17	18231187	18266856	81	9	130	-0.72669	0.76629	SHMT1
ENSG00000179397	1	244617679	244804479	517	21	130	-0.72681	0.76633	C1orf101
ENSG00000175329	22	35462129	35483380	108	9	130	-0.72684	0.76634	ISX
ENSG00000232196	16	3421053	3422283	6	2	130	-0.727	0.76639	MTRNR2L4
ENSG00000153187	1	245014468	245027844	9	2	130	-0.72715	0.76643	HNRNPU
ENSG00000150977	12	123899936	123921264	17	3	130	-0.72722	0.76646	RILPL2
ENSG00000168994	6	3722848	3752260	79	17	130	-0.72733	0.76649	PXDC1
ENSG00000181322	3	137980279	138048728	46	13	130	-0.72737	0.7665	NME9
ENSG00000101104	20	43538703	43587676	89	15	130	-0.7277	0.7666	PABPC1L
ENSG00000123472	1	47098409	47139539	70	4	130	-0.72776	0.76662	ATPAF1
ENSG00000157322	16	69984810	69998141	2	1	130	-0.72809	0.76672	CLEC18A
ENSG00000157637	17	79218800	79269347	163	22	130	-0.72807	0.76672	SLC38A10
ENSG00000118680	18	3261907	3278282	77	4	130	-0.72845	0.76683	MYL12B
ENSG00000146047	6	25727137	25727573	4	1	130	-0.72875	0.76692	HIST1H2BA
ENSG00000158019	2	28112808	28561768	904	46	130	-0.72882	0.76695	BRE
ENSG00000153347	5	94727048	94786158	179	24	130	-0.72884	0.76695	FAM81B
ENSG00000273303	3	44607051	44635665	52	6	130	-0.72899	0.767	RP11-944L7.5
ENSG00000221890	22	39214457	39239987	63	7	130	-0.72928	0.76708	NPTXR
ENSG00000101342	20	35504524	35522638	40	10	130	-0.7294	0.76712	TLDC2
ENSG00000122783	7	134777115	134855547	198	10	130	-0.72946	0.76714	C7orf49
ENSG00000148180	9	123970072	124095121	289	20	130	-0.72956	0.76717	GSN
ENSG00000203871	6	88106840	88109467	11	2	130	-0.72974	0.76723	C6orf164
ENSG00000123066	12	116395711	116715143	503	30	130	-0.7298	0.76725	MED13L
ENSG00000169618	2	68870721	68882708	40	13	130	-0.72992	0.76728	PROKR1
ENSG00000169432	2	167051695	167232503	539	41	130	-0.72991	0.76728	SCN9A
ENSG00000188779	15	68112042	68126899	34	7	130	-0.73002	0.76731	SKOR1
ENSG00000104081	15	40380091	40401093	35	8	130	-0.73082	0.76756	BMF
ENSG00000163472	1	156252726	156262976	18	4	130	-0.73128	0.76769	TMEM79
ENSG00000127419	4	926175	952444	67	14	130	-0.73157	0.76778	TMEM175
ENSG00000118960	2	20760208	20850849	411	38	130	-0.73158	0.76779	HS1BP3
ENSG00000175728	11	130542851	130587247	49	8	130	-0.73176	0.76784	C11orf44
ENSG00000204970	5	140165876	140391929	413	20	130	-0.73229	0.768	PCDHA1
ENSG00000168582	2	209025464	209028300	10	2	130	-0.73251	0.76807	CRYGA
ENSG00000114745	3	39138150	39149854	25	6	130	-0.73288	0.76818	GORASP1
ENSG00000163206	1	152850793	152857523	5	2	130	-0.73288	0.76819	SMCP
ENSG00000118600	12	64173583	64203338	43	8	130	-0.73317	0.76827	TMEM5
ENSG00000110435	11	34937376	35042138	398	18	130	-0.7333	0.76831	PDHX
ENSG00000187824	17	10602332	10633633	92	1	130	-0.73331	0.76831	TMEM220
ENSG00000144233	2	128619204	128643496	35	6	130	-0.73337	0.76833	AMMECR1L
ENSG00000158604	7	44617493	44621886	14	4	130	-0.73352	0.76838	TMED4
ENSG00000114026	3	9791628	9829903	71	12	130	-0.73376	0.76845	OGG1
ENSG00000136688	2	113730780	113743242	18	4	130	-0.73388	0.76849	IL36G
ENSG00000135090	12	118587606	118810750	378	17	130	-0.73431	0.76862	TAOK3
ENSG00000163081	2	223162866	223169936	11	5	130	-0.73445	0.76866	CCDC140
ENSG00000128271	22	24813847	24838328	50	12	130	-0.7345	0.76868	ADORA2A
ENSG00000196684	19	16244838	16269386	41	8	130	-0.73462	0.76871	HSH2D
ENSG00000163157	1	151142462	151148760	6	3	130	-0.73475	0.76876	TMOD4
ENSG00000162733	1	162601163	162757190	363	26	130	-0.73479	0.76877	DDR2
ENSG00000237353	11	125703211	125709964	29	6	130	-0.7348	0.76877	PATE4
ENSG00000076706	11	119179241	119192231	9	4	130	-0.7349	0.7688	MCAM
ENSG00000154370	1	228581374	228594541	22	5	130	-0.73518	0.76889	TRIM11
ENSG00000161980	16	96407	103628	11	2	130	-0.73536	0.76894	POLR3K
ENSG00000137571	8	70579282	70747299	402	36	130	-0.73569	0.76904	SLCO5A1
ENSG00000089041	12	121570622	121623876	249	27	130	-0.73572	0.76905	P2RX7
ENSG00000188227	19	37997841	38039664	65	14	130	-0.73578	0.76907	ZNF793
ENSG00000196859	17	39114669	39123144	26	6	130	-0.73599	0.76913	KRT39
ENSG00000268175	3	149689066	149690535	2	1	130	-0.73617	0.76919	AC117395.1
ENSG00000115263	2	162999392	163008914	8	1	130	-0.7365	0.76929	GCG
ENSG00000178401	12	49740700	49751309	27	2	130	-0.73662	0.76932	DNAJC22
ENSG00000175697	3	119883492	120003941	345	22	130	-0.73665	0.76933	GPR156
ENSG00000184584	5	138855119	138862520	9	2	130	-0.73677	0.76937	TMEM173
ENSG00000174106	12	65563351	65642107	86	13	130	-0.73681	0.76938	LEMD3
ENSG00000123416	12	49521565	49525180	4	1	130	-0.73709	0.76947	TUBA1B
ENSG00000135720	16	66754796	66785701	52	4	130	-0.73724	0.76951	DYNC1LI2
ENSG00000158748	1	19991780	20006055	31	6	130	-0.73728	0.76952	HTR6
ENSG00000181938	16	58328984	58440048	351	37	130	-0.73731	0.76953	GINS3
ENSG00000259384	17	61994560	61996179	2	1	130	-0.7374	0.76956	GH1
ENSG00000183814	1	226418850	226497570	121	18	130	-0.73742	0.76957	LIN9
ENSG00000114346	3	172468472	172539264	131	12	130	-0.73768	0.76964	ECT2
ENSG00000137207	6	43479565	43484728	9	3	130	-0.73784	0.76969	YIPF3
ENSG00000215910	1	11821844	11849642	141	9	130	-0.7379	0.76971	C1orf167
ENSG00000150756	5	10226442	10250009	129	22	130	-0.73866	0.76994	FAM173B
ENSG00000091879	8	6357172	6420930	377	32	130	-0.7391	0.77008	ANGPT2
ENSG00000122068	3	197464050	197514467	45	3	130	-0.73921	0.77011	FYTTD1
ENSG00000217555	16	66586466	66600154	24	4	130	-0.73964	0.77024	CKLF
ENSG00000186889	2	62727356	62739029	48	10	130	-0.73974	0.77027	TMEM17
ENSG00000074660	17	1537152	1549041	16	3	130	-0.74003	0.77036	SCARF1
ENSG00000093009	22	19466982	19508135	100	15	130	-0.74026	0.77043	CDC45
ENSG00000167332	11	4701401	4719084	69	13	130	-0.74028	0.77044	OR51E2
ENSG00000117461	1	46505812	46642160	217	15	130	-0.74046	0.77049	PIK3R3
ENSG00000066279	1	197053258	197115824	96	8	130	-0.7408	0.77059	ASPM
ENSG00000250038	4	28363901	28404486	131	15	130	-0.74087	0.77061	RP11-180C1.1
ENSG00000105954	7	25264189	25268105	23	6	130	-0.74084	0.77061	NPVF
ENSG00000120129	5	172195093	172198198	7	2	130	-0.74108	0.77068	DUSP1
ENSG00000212743	10	6392278	6394723	4	1	130	-0.74114	0.77069	DKFZP667F0711
ENSG00000153237	2	159027593	159313265	1092	47	130	-0.74123	0.77072	CCDC148
ENSG00000169071	9	94325373	94712444	1384	77	130	-0.74121	0.77072	ROR2
ENSG00000153147	4	144434616	144478639	73	6	130	-0.74132	0.77075	SMARCA5
ENSG00000180305	20	44258165	44259835	8	2	130	-0.74133	0.77075	WFDC10A
ENSG00000136546	2	167260083	167350757	221	24	130	-0.74161	0.77084	SCN7A
ENSG00000198673	12	62102040	62672931	1627	85	130	-0.74174	0.77088	FAM19A2
ENSG00000112309	6	71566382	71666741	251	42	130	-0.74193	0.77093	B3GAT2
ENSG00000114770	3	183637722	183735803	222	18	130	-0.74204	0.77097	ABCC5
ENSG00000185024	14	105675623	105781926	174	8	130	-0.74222	0.77102	BRF1
ENSG00000178752	2	239067623	239077541	38	10	130	-0.7424	0.77108	FAM132B
ENSG00000121931	1	111489807	111506701	21	7	130	-0.74245	0.77109	LRIF1
ENSG00000102030	X	153194695	153200676	8	2	130	-0.74257	0.77113	NAA10
ENSG00000185437	21	40817781	40887433	237	20	130	-0.74275	0.77118	SH3BGR
ENSG00000166348	10	75257296	75385711	159	5	130	-0.74283	0.77121	USP54
ENSG00000145685	5	77781038	78065844	593	49	130	-0.74306	0.77128	LHFPL2
ENSG00000119684	14	75480467	75518235	42	3	130	-0.74309	0.77129	MLH3
ENSG00000072571	5	162887209	162918947	78	12	130	-0.74323	0.77133	HMMR
ENSG00000130822	X	152935185	152954465	14	2	130	-0.74327	0.77134	PNCK
ENSG00000167768	12	53068520	53074191	14	5	130	-0.74364	0.77145	KRT1
ENSG00000204671	12	122656577	122658746	6	2	130	-0.74371	0.77147	IL31
ENSG00000177479	3	48956254	49023815	55	8	130	-0.74373	0.77148	ARIH2
ENSG00000255835	1	226074396	226111978	103	17	130	-0.74414	0.7716	RP4-559A3.7
ENSG00000162571	1	1109264	1133315	58	4	130	-0.74436	0.77167	TTLL10
ENSG00000154654	21	22370633	22915650	1659	91	130	-0.74454	0.77172	NCAM2
ENSG00000131153	16	85709804	85723679	36	4	130	-0.74476	0.77179	GINS2
ENSG00000267909	14	70038216	70040339	5	2	130	-0.74493	0.77184	CCDC177
ENSG00000167962	16	2047655	2059824	31	4	130	-0.74495	0.77185	ZNF598
ENSG00000155906	6	151725989	151773259	159	15	130	-0.74503	0.77187	RMND1
ENSG00000146242	6	83072923	83080545	16	5	130	-0.74522	0.77193	TPBG
ENSG00000135218	7	79998891	80308593	811	45	130	-0.74527	0.77195	CD36
ENSG00000159182	17	46799084	46799884	3	2	130	-0.74542	0.77199	PRAC1
ENSG00000139131	12	32880424	32908836	73	6	130	-0.74557	0.77204	YARS2
ENSG00000174574	1	39456895	39471731	45	6	130	-0.74581	0.77211	AKIRIN1
ENSG00000076258	1	171283347	171311223	36	8	130	-0.74585	0.77212	FMO4
ENSG00000091622	17	6354584	6459814	330	25	130	-0.74611	0.7722	PITPNM3
ENSG00000123607	2	166713985	166810353	190	21	130	-0.74619	0.77222	TTC21B
ENSG00000108669	17	76670130	76778379	205	16	130	-0.74629	0.77226	CYTH1
ENSG00000102390	X	75392771	75398039	6	1	130	-0.74653	0.77233	PBDC1
ENSG00000185028	5	191626	195468	9	2	130	-0.7467	0.77238	LRRC14B
ENSG00000129353	19	10713133	10755235	98	11	130	-0.74711	0.7725	SLC44A2
ENSG00000173480	19	58411664	58427978	33	5	130	-0.74753	0.77263	ZNF417
ENSG00000152457	10	14939358	14996431	119	21	130	-0.74775	0.77269	DCLRE1C
ENSG00000117411	1	44444615	44456840	18	5	130	-0.74802	0.77278	B4GALT2
ENSG00000169385	14	21423611	21424595	1	1	130	-0.7481	0.7728	RNASE2
ENSG00000175920	4	3465033	3503200	256	24	130	-0.74823	0.77284	DOK7
ENSG00000169507	2	165752696	165812035	167	18	130	-0.74842	0.7729	SLC38A11
ENSG00000146013	5	137588068	137610360	34	10	130	-0.74851	0.77292	GFRA3
ENSG00000179431	11	35639735	35642419	2	1	130	-0.74886	0.77303	FJX1
ENSG00000166926	11	60102304	60164069	150	16	130	-0.74924	0.77314	MS4A6E
ENSG00000145214	4	952675	980683	65	13	130	-0.74926	0.77315	DGKQ
ENSG00000172687	19	21541732	21562104	87	4	130	-0.74967	0.77327	ZNF738
ENSG00000145715	5	86563705	86687748	140	12	130	-0.7497	0.77328	RASA1
ENSG00000137101	9	35609530	35646807	85	17	130	-0.74977	0.7733	CD72
ENSG00000151612	4	146678779	146859787	272	30	130	-0.7498	0.77331	ZNF827
ENSG00000205209	19	35084234	35166604	335	25	130	-0.74985	0.77333	SCGB2B2
ENSG00000262246	16	4404543	4475706	146	15	130	-0.74993	0.77335	CORO7
ENSG00000138378	2	191894302	192016322	203	23	130	-0.75028	0.77346	STAT4
ENSG00000138399	2	170386259	170430385	112	18	130	-0.75036	0.77348	FASTKD1
ENSG00000144381	2	198351305	198381461	31	5	130	-0.7505	0.77352	HSPD1
ENSG00000205307	7	100169855	100171270	1	1	130	-0.75076	0.7736	SAP25
ENSG00000267545	19	45683080	45705702	75	16	130	-0.75106	0.77369	AC005779.2
ENSG00000169184	22	28144265	28197486	91	29	130	-0.75106	0.77369	MN1
ENSG00000178562	2	204571198	204603635	69	9	130	-0.75116	0.77372	CD28
ENSG00000100994	20	25228705	25278650	170	11	130	-0.75161	0.77386	PYGB
ENSG00000133454	22	26138111	26427007	927	95	130	-0.75183	0.77392	MYO18B
ENSG00000157087	3	10365707	10749716	1339	111	130	-0.75245	0.77411	ATP2B2
ENSG00000139291	12	72079867	72097836	30	5	130	-0.75246	0.77411	TMEM19
ENSG00000171817	19	38042308	38104998	105	12	130	-0.75305	0.77429	ZNF540
ENSG00000123609	2	152126979	152146571	71	8	130	-0.75307	0.7743	NMI
ENSG00000170561	5	2745959	2752969	7	4	130	-0.75308	0.7743	IRX2
ENSG00000167664	19	4292229	4302428	3	1	130	-0.75307	0.7743	TMIGD2
ENSG00000268602	11	107582998	107595135	31	8	130	-0.75359	0.77445	AP002353.1
ENSG00000198081	18	5289018	5297052	21	3	130	-0.75364	0.77447	ZBTB14
ENSG00000211455	12	27396901	27478892	246	31	130	-0.75374	0.7745	STK38L
ENSG00000135406	12	49687035	49692465	9	3	130	-0.75392	0.77455	PRPH
ENSG00000140350	15	69070874	69113236	64	11	130	-0.75392	0.77455	ANP32A
ENSG00000198342	19	12460185	12476719	11	4	130	-0.75398	0.77457	ZNF442
ENSG00000123685	1	212859760	212873327	44	12	130	-0.7542	0.77464	BATF3
ENSG00000143761	1	228270361	228286912	28	7	130	-0.75424	0.77465	ARF1
ENSG00000123358	12	52416616	52453291	98	24	130	-0.75447	0.77472	NR4A1
ENSG00000162241	11	65142663	65151172	11	5	130	-0.75453	0.77473	SLC25A45
ENSG00000033327	11	77926343	78129394	329	5	130	-0.75462	0.77476	GAB2
ENSG00000150510	13	51796503	51858377	154	28	130	-0.75477	0.77481	FAM124A
ENSG00000176893	11	4935900	4936922	2	1	130	-0.75489	0.77484	OR51G2
ENSG00000109113	17	27041299	27045447	2	1	130	-0.75489	0.77484	RAB34
ENSG00000198680	9	25676396	25678856	17	4	130	-0.75534	0.77498	TUSC1
ENSG00000187210	9	79034752	79122332	328	26	130	-0.75592	0.77515	GCNT1
ENSG00000184682	11	1910375	1912084	5	2	130	-0.75591	0.77515	C11orf89
ENSG00000231738	12	85408094	85430055	24	5	130	-0.75606	0.77519	TSPAN19
ENSG00000174672	11	1411129	1483919	306	26	130	-0.75608	0.7752	BRSK2
ENSG00000188511	22	49808176	50051190	823	63	130	-0.7563	0.77526	C22orf34
ENSG00000176209	8	42396298	42409603	33	4	130	-0.75633	0.77527	SMIM19
ENSG00000137710	11	110045605	110167447	189	15	130	-0.75663	0.77537	RDX
ENSG00000137054	9	37485932	37503694	112	5	130	-0.75684	0.77543	POLR1E
ENSG00000231256	17	41857803	41864980	18	2	130	-0.75715	0.77552	C17orf105
ENSG00000185252	22	20748405	20762745	41	4	130	-0.7573	0.77556	ZNF74
ENSG00000205339	11	9406169	9469673	103	11	130	-0.75743	0.7756	IPO7
ENSG00000104957	19	13842574	13874110	74	9	130	-0.75789	0.77574	CCDC130
ENSG00000123360	12	54943134	54973023	67	17	130	-0.75791	0.77575	PDE1B
ENSG00000183624	3	128997671	129025029	44	3	130	-0.75842	0.7759	HMCES
ENSG00000122641	7	41724712	41742706	15	6	130	-0.75841	0.7759	INHBA
ENSG00000116141	1	220701568	220837803	234	15	130	-0.75845	0.77591	MARK1
ENSG00000183134	11	60618413	60623444	25	7	130	-0.75845	0.77591	PTGDR2
ENSG00000119392	9	131266979	131304567	37	4	130	-0.75859	0.77595	GLE1
ENSG00000163626	4	73921797	73935472	12	4	130	-0.75861	0.77596	COX18
ENSG00000163904	3	185300284	185351339	116	8	130	-0.75876	0.776	SENP2
ENSG00000100473	14	31343720	31364271	29	13	130	-0.75885	0.77603	COCH
ENSG00000113141	5	140026643	140042064	23	3	130	-0.7589	0.77604	IK
ENSG00000133107	13	38210773	38444562	779	55	130	-0.75889	0.77604	TRPC4
ENSG00000240694	8	26362202	26371608	17	6	130	-0.75898	0.77607	PNMA2
ENSG00000135632	2	73441350	73454365	23	6	130	-0.7591	0.7761	SMYD5
ENSG00000140854	16	57769642	57791162	66	13	130	-0.75911	0.77611	KATNB1
ENSG00000234719	16	12021230	12070500	124	13	130	-0.75924	0.77614	RP11-166B2.1
ENSG00000116661	1	11708424	11715842	7	3	130	-0.75931	0.77616	FBXO2
ENSG00000180438	3	13978756	14124311	281	15	130	-0.75932	0.77617	TPRXL
ENSG00000122203	5	175773064	175788971	29	7	130	-0.75937	0.77618	KIAA1191
ENSG00000127533	19	16999671	17003417	6	2	130	-0.7594	0.77619	F2RL3
ENSG00000126903	X	153715645	153719016	5	2	130	-0.75946	0.77621	SLC10A3
ENSG00000154813	3	16299485	16306479	24	5	130	-0.75948	0.77622	DPH3
ENSG00000158901	20	44179792	44207965	160	3	130	-0.75966	0.77627	WFDC8
ENSG00000105642	19	18062102	18110889	111	17	130	-0.75981	0.77632	KCNN1
ENSG00000117533	1	171669300	171711387	93	9	130	-0.75987	0.77633	VAMP4
ENSG00000146425	6	159057506	159065771	15	5	130	-0.76043	0.7765	DYNLT1
ENSG00000136271	7	44605016	44614650	31	6	130	-0.76044	0.7765	DDX56
ENSG00000167414	19	47137333	47137942	1	1	130	-0.76043	0.7765	GNG8
ENSG00000084693	2	27265232	27293490	38	8	130	-0.76077	0.7766	AGBL5
ENSG00000085433	1	109512836	109584850	179	18	130	-0.76109	0.7767	WDR47
ENSG00000049247	1	7903143	7913572	42	13	130	-0.76116	0.77672	UTS2
ENSG00000171827	19	37958487	37976260	19	4	130	-0.7618	0.77691	ZNF570
ENSG00000116954	1	39303870	39325495	48	11	130	-0.76199	0.77697	RRAGC
ENSG00000133083	13	36345478	36705443	1084	90	130	-0.76204	0.77698	DCLK1
ENSG00000089876	10	127524906	127585005	56	9	130	-0.7622	0.77703	DHX32
ENSG00000183559	10	124457225	124459338	5	2	130	-0.7624	0.77709	C10orf120
ENSG00000119596	14	75230069	75322244	146	11	130	-0.7624	0.77709	YLPM1
ENSG00000159461	16	56395364	56459450	149	13	130	-0.76268	0.77717	AMFR
ENSG00000243335	7	66093868	66276446	546	18	130	-0.7629	0.77724	KCTD7
ENSG00000249967	10	99344131	99433667	172	22	130	-0.76303	0.77728	PI4K2A
ENSG00000185345	6	161768452	163148803	4770	229	130	-0.76345	0.7774	PARK2
ENSG00000145965	6	3982909	3984372	4	1	130	-0.76363	0.77746	C6ORF50
ENSG00000149809	11	64879317	64883856	8	2	130	-0.76417	0.77762	TM7SF2
ENSG00000178776	5	147260289	147286101	78	10	130	-0.76432	0.77766	C5orf46
ENSG00000124459	19	44416781	44439430	70	7	130	-0.76458	0.77774	ZNF45
ENSG00000162769	1	213031597	213072705	219	13	130	-0.76474	0.77779	FLVCR1
ENSG00000044524	3	89156674	89531284	663	26	130	-0.76475	0.77779	EPHA3
ENSG00000048342	4	15471489	15603180	279	28	130	-0.76495	0.77785	CC2D2A
ENSG00000100387	22	41347351	41369313	16	4	130	-0.76551	0.77802	RBX1
ENSG00000139517	13	28120050	28194541	239	25	130	-0.76578	0.7781	LNX2
ENSG00000228075	18	54814293	54817531	11	3	130	-0.76591	0.77813	BOD1L2
ENSG00000156482	8	99037079	99058697	54	11	130	-0.76613	0.7782	RPL30
ENSG00000188910	1	35246790	35251970	16	6	130	-0.76734	0.77856	GJB3
ENSG00000166391	11	75428864	75444003	35	8	130	-0.76754	0.77862	MOGAT2
ENSG00000123610	2	152214106	152236560	51	6	130	-0.76756	0.77863	TNFAIP6
ENSG00000122136	9	138437985	138441815	22	3	130	-0.76769	0.77866	OBP2A
ENSG00000116991	1	232533711	232697304	459	30	130	-0.7677	0.77867	SIPA1L2
ENSG00000153721	6	154708638	154831793	522	59	130	-0.76771	0.77867	CNKSR3
ENSG00000205883	8	11839830	11842099	10	2	130	-0.76775	0.77868	DEFB135
ENSG00000169397	14	21359558	21360507	3	1	130	-0.76781	0.7787	RNASE3
ENSG00000074054	2	122095352	122407163	652	12	130	-0.76785	0.77871	CLASP1
ENSG00000221937	7	142919130	142920162	1	1	130	-0.76815	0.7788	TAS2R40
ENSG00000073009	X	153769414	153796782	5	2	130	-0.76842	0.77888	IKBKG
ENSG00000089063	20	5080486	5093749	17	3	130	-0.76845	0.77889	TMEM230
ENSG00000212127	12	11090005	11324172	169	7	130	-0.76889	0.77902	TAS2R14
ENSG00000105464	19	48898132	48948188	95	18	130	-0.76892	0.77903	GRIN2D
ENSG00000164930	8	104310661	104345094	104	13	130	-0.76897	0.77904	FZD6
ENSG00000113580	5	142657496	142815077	215	24	130	-0.76915	0.7791	NR3C1
ENSG00000186448	3	44626380	44689963	73	8	130	-0.76942	0.77918	ZNF197
ENSG00000111215	12	10977559	11324212	172	7	130	-0.76965	0.77925	PRR4
ENSG00000104219	8	17013538	17082308	202	30	130	-0.76985	0.7793	ZDHHC2
ENSG00000196361	19	11562141	11591861	77	11	130	-0.76992	0.77933	ELAVL3
ENSG00000166501	16	23847322	24231932	1132	97	130	-0.76997	0.77934	PRKCB
ENSG00000174343	4	40337346	40357234	106	11	130	-0.77011	0.77938	CHRNA9
ENSG00000085832	1	51819935	51985000	469	19	130	-0.77141	0.77977	EPS15
ENSG00000183508	1	118148556	118170994	66	7	130	-0.77162	0.77983	FAM46C
ENSG00000262039	17	47448102	47554350	283	42	130	-0.77196	0.77993	RP11-81K2.1
ENSG00000114686	3	131181056	131221827	77	11	130	-0.77238	0.78006	MRPL3
ENSG00000143341	1	185703683	186160085	488	29	130	-0.77271	0.78015	HMCN1
ENSG00000176273	10	95653730	95715819	90	7	130	-0.77284	0.78019	SLC35G1
ENSG00000156931	3	184529931	184770402	354	19	130	-0.7731	0.78027	VPS8
ENSG00000158423	X	53449639	53458059	2	1	130	-0.77313	0.78028	RIBC1
ENSG00000183844	21	42676139	42729358	154	22	130	-0.77339	0.78036	FAM3B
ENSG00000101150	20	62496596	62522898	56	8	130	-0.77356	0.7804	TPD52L2
ENSG00000178404	17	76866992	76899299	142	17	130	-0.77356	0.78041	DDC8
ENSG00000100271	22	43435522	43485434	177	24	130	-0.77364	0.78043	TTLL1
ENSG00000198924	10	115594488	115614142	13	4	130	-0.77401	0.78054	DCLRE1A
ENSG00000085276	3	168801287	169381406	1592	107	130	-0.77416	0.78058	MECOM
ENSG00000007402	3	50400233	50541675	173	14	130	-0.77429	0.78062	CACNA2D2
ENSG00000151224	10	82031576	82049440	56	10	130	-0.77431	0.78063	MAT1A
ENSG00000100632	14	69846848	69865344	47	10	130	-0.77434	0.78064	ERH
ENSG00000154914	17	9548015	9633008	127	13	130	-0.77459	0.78071	USP43
ENSG00000125730	19	6677715	6730573	150	19	130	-0.77489	0.7808	C3
ENSG00000168256	17	40163400	40177659	3	1	130	-0.77497	0.78082	NKIRAS2
ENSG00000101246	20	62329996	62339377	14	2	130	-0.7752	0.78089	ARFRP1
ENSG00000147130	X	70459474	70474996	3	1	130	-0.77523	0.7809	ZMYM3
ENSG00000080224	3	96533425	97471304	864	43	130	-0.77571	0.78104	EPHA6
ENSG00000196171	1	158669369	158670486	1	1	130	-0.77591	0.7811	OR6K2
ENSG00000155506	5	154092462	154197167	169	22	130	-0.77593	0.7811	LARP1
ENSG00000136816	9	132565432	132573560	19	4	130	-0.7762	0.78119	TOR1B
ENSG00000122729	9	32384618	32454767	171	27	130	-0.77638	0.78124	ACO1
ENSG00000100997	20	25275379	25371619	213	9	130	-0.77641	0.78125	ABHD12
ENSG00000124143	20	37230577	37279678	126	23	130	-0.77646	0.78126	ARHGAP40
ENSG00000166833	11	19372271	20143144	2184	205	130	-0.77658	0.7813	NAV2
ENSG00000138030	2	27309615	27323640	16	3	130	-0.77663	0.78131	KHK
ENSG00000160255	21	46305868	46351904	200	47	130	-0.77691	0.78139	ITGB2
ENSG00000081189	5	88013975	88199922	321	25	130	-0.77695	0.78141	MEF2C
ENSG00000188611	10	51942538	52008370	51	6	130	-0.77723	0.78149	ASAH2
ENSG00000064115	12	27126128	27167367	113	22	130	-0.77732	0.78152	TM7SF3
ENSG00000245317	5	179286013	179288283	3	1	130	-0.77753	0.78158	CTC-241N9.1
ENSG00000213424	17	38810917	38821433	15	3	130	-0.77779	0.78165	KRT222
ENSG00000179918	16	30454952	30457502	3	2	130	-0.77783	0.78167	SEPHS2
ENSG00000084623	1	32687529	32697205	12	2	130	-0.77789	0.78168	EIF3I
ENSG00000184905	X	101380660	101382683	5	2	130	-0.77789	0.78168	TCEAL2
ENSG00000121716	7	99933737	99965356	41	4	130	-0.77803	0.78173	PILRB
ENSG00000122121	X	128872950	128903514	49	7	130	-0.77818	0.78177	XPNPEP2
ENSG00000169006	2	11798304	11810290	25	5	130	-0.77909	0.78204	NTSR2
ENSG00000005893	X	119561682	119603220	33	3	130	-0.77911	0.78204	LAMP2
ENSG00000134138	15	37181406	37393504	427	65	130	-0.77933	0.78211	MEIS2
ENSG00000260286	6	24797549	24799117	3	2	130	-0.7795	0.78216	C6orf229
ENSG00000120727	5	138677276	138705406	22	6	130	-0.77957	0.78218	PAIP2
ENSG00000095932	19	3474405	3480540	7	2	130	-0.7796	0.78219	C19orf77
ENSG00000242114	22	30821518	30825045	9	4	130	-0.77965	0.7822	MTFP1
ENSG00000033100	7	150929575	150935908	14	3	130	-0.77983	0.78225	CHPF2
ENSG00000263563	17	21729601	21731762	6	2	130	-0.78009	0.78233	UBBP4
ENSG00000168158	16	3405889	3406924	5	2	130	-0.78043	0.78243	OR2C1
ENSG00000141994	19	5784843	5791249	21	3	130	-0.78045	0.78244	DUS3L
ENSG00000064932	19	1107636	1174282	147	15	130	-0.78067	0.7825	SBNO2
ENSG00000205358	16	56703726	56705041	5	3	130	-0.78096	0.78259	MT1H
ENSG00000107099	9	214854	465259	1239	70	130	-0.7812	0.78266	DOCK8
ENSG00000108582	17	28705923	28797007	94	7	130	-0.78141	0.78272	CPD
ENSG00000151338	14	37667118	38021566	606	17	130	-0.78149	0.78274	MIPOL1
ENSG00000117859	1	52042851	52254889	252	22	130	-0.78173	0.78281	OSBPL9
ENSG00000197429	1	46159996	46216322	93	5	130	-0.7818	0.78283	IPP
ENSG00000213297	19	12242932	12267546	31	3	130	-0.7818	0.78283	ZNF625-ZNF20
ENSG00000076984	19	7968728	7979363	16	5	130	-0.78234	0.78299	MAP2K7
ENSG00000249861	19	40146534	40151287	8	2	130	-0.78271	0.7831	LGALS16
ENSG00000187838	17	7293046	7307416	31	8	130	-0.78284	0.78314	TMEM256-PLSCR3
ENSG00000262481	17	7293053	7307416	31	8	130	-0.78284	0.78314	C17orf61-PLSCR3
ENSG00000180269	16	20042807	20085239	159	20	130	-0.78289	0.78315	GPR139
ENSG00000204869	19	46543006	46580376	115	15	130	-0.78299	0.78318	IGFL4
ENSG00000188690	10	127477146	127511817	69	4	130	-0.78306	0.7832	UROS
ENSG00000158156	1	28285973	28294607	18	6	130	-0.78309	0.78321	XKR8
ENSG00000166949	15	67356101	67487533	383	56	130	-0.78311	0.78322	SMAD3
ENSG00000142197	21	37529080	37666572	526	43	130	-0.7833	0.78327	DOPEY2
ENSG00000117593	1	173793641	173827684	34	7	130	-0.78336	0.78329	DARS2
ENSG00000196646	19	12273879	12300064	37	7	130	-0.78347	0.78332	ZNF136
ENSG00000149308	11	108027942	108093369	77	8	130	-0.78355	0.78335	NPAT
ENSG00000147144	X	48911101	48927509	5	2	130	-0.78355	0.78335	CCDC120
ENSG00000006114	17	35874900	35969544	128	20	130	-0.78361	0.78337	SYNRG
ENSG00000113645	5	167718656	167899308	615	74	130	-0.7839	0.78345	WWC1
ENSG00000108599	17	19807615	19881656	81	6	130	-0.78404	0.78349	AKAP10
ENSG00000099995	22	30727977	30752936	76	12	130	-0.78422	0.78354	SF3A1
ENSG00000139722	12	123349882	123380991	29	5	130	-0.78444	0.78361	VPS37B
ENSG00000153339	18	29409136	29533099	278	16	130	-0.78445	0.78361	TRAPPC8
ENSG00000142675	1	26503894	26516377	25	6	130	-0.78471	0.78369	CNKSR1
ENSG00000077984	20	24929866	24940564	56	6	130	-0.78471	0.78369	CST7
ENSG00000144559	3	11831916	11888393	145	17	130	-0.7849	0.78374	TAMM41
ENSG00000114805	3	155093369	155462856	1033	31	130	-0.78496	0.78376	PLCH1
ENSG00000107223	9	139756571	139760738	2	1	130	-0.78497	0.78376	EDF1
ENSG00000117868	7	158523686	158622944	386	15	130	-0.78507	0.78379	ESYT2
ENSG00000165388	10	48355024	48373866	36	11	130	-0.7851	0.7838	ZNF488
ENSG00000112658	6	43139037	43149243	13	4	130	-0.78512	0.78381	SRF
ENSG00000173230	3	121382046	121468602	148	17	130	-0.7852	0.78383	GOLGB1
ENSG00000075539	4	48499378	48782339	301	15	130	-0.78563	0.78396	FRYL
ENSG00000131471	17	41003201	41010147	3	1	130	-0.78567	0.78397	AOC3
ENSG00000146476	6	151773422	151791236	46	8	130	-0.78571	0.78398	C6orf211
ENSG00000145103	3	121706170	121741051	67	12	130	-0.78575	0.78399	ILDR1
ENSG00000174292	17	7283853	7293093	34	9	130	-0.78573	0.78399	TNK1
ENSG00000197599	16	1484384	1494557	71	13	130	-0.78598	0.78406	CCDC154
ENSG00000178395	1	223566715	223568812	8	2	130	-0.7863	0.78415	C1orf65
ENSG00000163803	2	28680012	28866654	666	69	130	-0.78638	0.78418	PLB1
ENSG00000116918	1	231664399	231702270	47	12	130	-0.78642	0.78419	TSNAX
ENSG00000101928	X	134021656	134049297	34	5	130	-0.7866	0.78424	MOSPD1
ENSG00000079332	10	71907045	71930279	83	12	130	-0.78675	0.78429	SAR1A
ENSG00000220256	2	240684554	240724577	225	24	130	-0.7869	0.78433	AC093802.1
ENSG00000055118	7	150642049	150675403	79	14	130	-0.787	0.78436	KCNH2
ENSG00000188269	19	14903302	14946188	146	25	130	-0.78707	0.78438	OR7A5
ENSG00000017260	3	130569439	130735556	224	21	130	-0.78766	0.78455	ATP2C1
ENSG00000104432	8	79587978	79717758	272	16	130	-0.7877	0.78456	IL7
ENSG00000269693	19	12636534	12691789	80	13	130	-0.78773	0.78457	CTD-2192J16.20
ENSG00000154265	17	67240452	67323385	158	14	130	-0.78809	0.78468	ABCA5
ENSG00000165169	X	37696010	37706890	12	4	130	-0.7882	0.78471	DYNLT3
ENSG00000142233	19	49164664	49176338	19	4	130	-0.78822	0.78472	NTN5
ENSG00000179284	19	13075973	13085567	7	3	130	-0.78828	0.78473	DAND5
ENSG00000159593	16	66836778	66907159	92	7	130	-0.78831	0.78474	NAE1
ENSG00000180233	7	30323923	30452118	134	19	130	-0.78843	0.78478	ZNRF2
ENSG00000131966	14	58666798	58701750	60	10	130	-0.78876	0.78487	ACTR10
ENSG00000176222	19	44376515	44405537	48	4	130	-0.78873	0.78487	ZNF404
ENSG00000162040	16	1961464	1968441	26	2	130	-0.7888	0.78489	HS3ST6
ENSG00000120071	17	44107282	44302733	16	1	130	-0.78883	0.7849	KANSL1
ENSG00000173930	5	101569690	101632253	218	26	130	-0.78893	0.78492	SLCO4C1
ENSG00000174137	4	1619642	1686029	196	12	130	-0.78937	0.78505	FAM53A
ENSG00000216588	19	45116940	45140081	74	13	130	-0.7897	0.78515	IGSF23
ENSG00000196844	11	125646008	125648714	11	3	130	-0.78977	0.78517	PATE2
ENSG00000067445	X	54946895	54957864	7	1	130	-0.7899	0.78521	TRO
ENSG00000114120	3	140660672	140698775	75	4	130	-0.78995	0.78522	SLC25A36
ENSG00000168811	3	159706537	159713806	15	4	130	-0.79054	0.78539	IL12A
ENSG00000120915	8	27348296	27403081	148	10	130	-0.79107	0.78555	EPHX2
ENSG00000105258	19	36604612	36606248	4	2	130	-0.79124	0.7856	POLR2I
ENSG00000186188	10	95326422	95364237	133	18	130	-0.79146	0.78566	FFAR4
ENSG00000105866	7	21467652	21554440	258	24	130	-0.79166	0.78572	SP4
ENSG00000116747	1	193028552	193060907	25	5	130	-0.79188	0.78578	TROVE2
ENSG00000196104	4	167654535	168155947	1413	58	130	-0.7926	0.78599	SPOCK3
ENSG00000164363	5	1225470	1246304	80	16	130	-0.79266	0.78601	SLC6A18
ENSG00000112494	6	167684657	167729507	215	28	130	-0.7928	0.78605	UNC93A
ENSG00000126890	X	153880246	153881853	2	1	130	-0.79281	0.78605	CTAG2
ENSG00000138380	2	203776937	203851786	136	10	130	-0.79306	0.78613	CARF
ENSG00000100916	14	36295524	36401531	149	18	130	-0.79311	0.78614	BRMS1L
ENSG00000133488	22	30884900	30901698	61	9	130	-0.79447	0.78654	SEC14L4
ENSG00000183751	16	2022038	2032934	44	4	130	-0.79468	0.7866	TBL3
ENSG00000186329	3	171561139	171656505	275	19	130	-0.79471	0.78661	TMEM212
ENSG00000196576	22	50713408	50746056	74	12	130	-0.79499	0.78669	PLXNB2
ENSG00000138442	2	203739505	203879521	270	12	130	-0.79519	0.78675	WDR12
ENSG00000173451	12	72056789	72074419	22	5	130	-0.79553	0.78685	THAP2
ENSG00000165659	13	72012098	72441330	482	54	130	-0.79571	0.7869	DACH1
ENSG00000197921	1	2460184	2461684	4	2	130	-0.79581	0.78693	HES5
ENSG00000168621	5	37812779	37839788	82	16	130	-0.7959	0.78695	GDNF
ENSG00000101311	20	6055492	6104191	227	24	130	-0.79589	0.78695	FERMT1
ENSG00000048405	7	126986844	127071978	256	18	130	-0.79599	0.78698	ZNF800
ENSG00000103067	16	68263014	68272005	4	2	130	-0.79672	0.78719	ESRP2
ENSG00000214021	3	9849770	9896822	139	17	130	-0.797	0.78728	TTLL3
ENSG00000168878	2	85884437	85895864	17	7	130	-0.79724	0.78734	SFTPB
ENSG00000184677	1	22778344	22857650	132	15	130	-0.79762	0.78745	ZBTB40
ENSG00000112164	6	39016574	39055519	181	22	130	-0.79771	0.78748	GLP1R
ENSG00000179059	4	188916925	188926204	25	7	130	-0.79776	0.78749	ZFP42
ENSG00000177425	12	79968759	80084877	71	7	130	-0.79789	0.78753	PAWR
ENSG00000035862	17	76849059	76921469	260	21	130	-0.7979	0.78754	TIMP2
ENSG00000166394	11	7686331	7698453	59	13	130	-0.79798	0.78756	CYB5R2
ENSG00000132164	3	10857885	10982419	342	33	130	-0.79824	0.78763	SLC6A11
ENSG00000182362	21	47706251	47717665	66	7	130	-0.79828	0.78764	YBEY
ENSG00000197302	16	31724550	31806190	125	7	130	-0.79859	0.78774	ZNF720
ENSG00000105426	19	5158506	5340814	581	73	130	-0.79886	0.78781	PTPRS
ENSG00000249034	5	140240341	140243224	8	4	130	-0.79892	0.78783	AC005609.1
ENSG00000159596	1	46152886	46160115	13	2	130	-0.79907	0.78788	TMEM69
ENSG00000166224	10	72575717	72640930	183	22	130	-0.79909	0.78788	SGPL1
ENSG00000120254	6	151186685	151423023	990	78	130	-0.79916	0.7879	MTHFD1L
ENSG00000136305	14	24774302	24780636	13	3	130	-0.79926	0.78793	CIDEB
ENSG00000100372	22	41165634	41215403	58	7	130	-0.79965	0.78804	SLC25A17
ENSG00000109851	11	20177701	20182159	12	5	130	-0.79969	0.78805	DBX1
ENSG00000122406	1	93297582	93307481	10	3	130	-0.79976	0.78807	RPL5
ENSG00000169550	11	26580580	26593780	41	10	130	-0.79974	0.78807	MUC15
ENSG00000126254	19	36119932	36128588	12	3	130	-0.79974	0.78807	RBM42
ENSG00000100365	22	37257030	37274057	19	4	130	-0.79974	0.78807	NCF4
ENSG00000115762	2	131862420	132111282	184	8	130	-0.80027	0.78822	PLEKHB2
ENSG00000196357	19	36673188	36737159	152	12	130	-0.80035	0.78825	ZNF565
ENSG00000168439	11	63952744	63972015	36	7	130	-0.80046	0.78828	STIP1
ENSG00000172009	19	2785458	2813599	36	2	130	-0.80064	0.78833	THOP1
ENSG00000158473	1	158149737	158154686	7	2	130	-0.80097	0.78843	CD1D
ENSG00000087470	12	32832134	32898486	229	5	130	-0.80126	0.78851	DNM1L
ENSG00000139192	12	6560856	6575683	44	5	130	-0.8019	0.7887	TAPBPL
ENSG00000197826	4	81256874	81884910	1117	28	130	-0.80224	0.78879	C4orf22
ENSG00000269449	7	95171457	95173854	7	4	130	-0.80222	0.78879	AC002451.1
ENSG00000103569	15	58430368	58478110	168	21	130	-0.80241	0.78884	AQP9
ENSG00000175595	16	14014014	14046202	72	7	130	-0.8028	0.78895	ERCC4
ENSG00000164675	7	123092454	123175131	121	15	130	-0.80293	0.78899	IQUB
ENSG00000132773	1	45805342	45809647	5	3	130	-0.80329	0.7891	TOE1
ENSG00000063660	2	241375088	241407493	148	31	130	-0.80336	0.78912	GPC1
ENSG00000159496	22	24030323	24041363	19	4	130	-0.80383	0.78925	RGL4
ENSG00000144792	3	44619715	44641186	30	6	130	-0.80414	0.78934	ZNF660
ENSG00000136003	12	108956358	108963160	19	4	130	-0.80529	0.78967	ISCU
ENSG00000170091	5	173472607	173670504	623	76	130	-0.80554	0.78975	NSG2
ENSG00000185361	19	4639530	4655580	29	5	130	-0.80574	0.7898	TNFAIP8L1
ENSG00000105197	19	39971052	39984422	29	5	130	-0.80579	0.78982	TIMM50
ENSG00000141141	17	35969787	36003493	46	7	130	-0.8059	0.78985	DDX52
ENSG00000160882	8	143953772	143961262	37	4	130	-0.80647	0.79001	CYP11B1
ENSG00000142528	19	50528971	50556671	41	8	130	-0.80651	0.79003	ZNF473
ENSG00000112078	6	36410544	36458920	96	7	130	-0.80669	0.79008	KCTD20
ENSG00000196119	11	124439893	124441037	2	1	130	-0.80676	0.7901	OR8A1
ENSG00000174989	12	117348761	117468953	179	11	130	-0.80685	0.79012	FBXW8
ENSG00000005189	16	20817751	20860987	47	8	130	-0.80691	0.79014	AC004381.6
ENSG00000115488	2	233897382	233899767	7	2	130	-0.8072	0.79023	NEU2
ENSG00000113328	5	162864575	162873157	9	4	130	-0.80735	0.79027	CCNG1
ENSG00000116882	1	119911402	119936753	55	8	130	-0.80765	0.79035	HAO2
ENSG00000132589	17	27206353	27224697	23	5	130	-0.808	0.79046	FLOT2
ENSG00000170469	5	138732252	138739777	7	1	130	-0.80818	0.79051	SPATA24
ENSG00000147885	9	21216372	21217310	7	1	130	-0.80843	0.79058	IFNA16
ENSG00000179583	16	10971055	11026079	150	29	130	-0.80865	0.79064	CIITA
ENSG00000203910	1	92683497	92711370	23	6	130	-0.80876	0.79067	C1orf146
ENSG00000146859	7	134832824	134850967	46	3	130	-0.80899	0.79074	TMEM140
ENSG00000130590	20	62605466	62611361	17	2	130	-0.8093	0.79083	SAMD10
ENSG00000106483	7	37945543	38065297	471	47	130	-0.80949	0.79088	SFRP4
ENSG00000177990	12	63952693	64062719	363	23	130	-0.80962	0.79092	DPY19L2
ENSG00000249751	5	138784245	138842328	3	2	130	-0.80995	0.79102	ECSCR
ENSG00000075673	13	25254549	25285921	164	19	130	-0.8101	0.79106	ATP12A
ENSG00000154781	3	14693271	14714166	71	9	130	-0.81014	0.79107	CCDC174
ENSG00000109424	4	141480588	141489959	16	3	130	-0.81038	0.79114	UCP1
ENSG00000139372	12	104359582	104382652	87	15	130	-0.81065	0.79122	TDG
ENSG00000167461	19	16222439	16245044	34	4	130	-0.81075	0.79125	RAB8A
ENSG00000262730	17	7829249	7833940	11	3	130	-0.81086	0.79128	RP11-1099M24.7
ENSG00000113231	5	76506274	76725632	583	39	130	-0.81116	0.79136	PDE8B
ENSG00000150750	11	111126707	111157126	74	11	130	-0.81117	0.79137	C11orf53
ENSG00000068024	2	239969864	240323348	1090	80	130	-0.81127	0.79139	HDAC4
ENSG00000177700	11	837356	842545	31	2	130	-0.81188	0.79157	POLR2L
ENSG00000145907	5	151150606	151192346	88	12	130	-0.81205	0.79162	G3BP1
ENSG00000130751	19	47523077	47549033	4	2	130	-0.81206	0.79162	NPAS1
ENSG00000157514	X	106956451	107020572	21	3	130	-0.81205	0.79162	TSC22D3
ENSG00000117500	1	93615299	93646285	55	9	130	-0.81216	0.79165	TMED5
ENSG00000144820	3	100328433	100414323	143	11	130	-0.81249	0.79174	GPR128
ENSG00000205250	16	67226072	67232821	9	3	130	-0.81252	0.79175	E2F4
ENSG00000182768	15	90808891	90816463	5	2	130	-0.81274	0.79182	NGRN
ENSG00000005700	6	82879700	82957471	195	12	130	-0.81289	0.79186	IBTK
ENSG00000180998	14	53019866	53104431	182	23	130	-0.81299	0.79189	GPR137C
ENSG00000152430	2	198591603	198651486	56	6	130	-0.81342	0.79201	BOLL
ENSG00000111057	12	53342655	53346685	4	2	130	-0.81342	0.79201	KRT18
ENSG00000182352	17	72580818	72590348	28	5	130	-0.81381	0.79212	C17orf77
ENSG00000173372	1	22962999	22966101	5	2	130	-0.81419	0.79223	C1QA
ENSG00000172663	11	67231824	67236743	2	1	130	-0.81418	0.79223	TMEM134
ENSG00000172803	11	65601112	65624367	32	11	130	-0.8143	0.79226	SNX32
ENSG00000141642	18	48494361	48514491	22	6	130	-0.81461	0.79235	ELAC1
ENSG00000187546	7	15239943	15601640	1112	65	130	-0.81485	0.79242	AGMO
ENSG00000171467	6	43274872	43337216	82	12	130	-0.81494	0.79245	ZNF318
ENSG00000164654	7	7606503	7648560	126	13	130	-0.81514	0.79251	MIOS
ENSG00000163092	2	167744997	168116263	1155	32	130	-0.8152	0.79252	XIRP2
ENSG00000187514	2	232571605	232578251	25	5	130	-0.81521	0.79252	PTMA
ENSG00000107833	10	103541082	103543170	3	1	130	-0.81537	0.79257	NPM3
ENSG00000165389	14	34901995	34931562	83	8	130	-0.81541	0.79258	SPTSSA
ENSG00000260240	16	59743897	59788752	116	20	130	-0.81552	0.79261	RP11-105C20.2
ENSG00000165501	14	50065415	50081390	41	4	130	-0.8159	0.79272	LRR1
ENSG00000165806	10	115438942	115490662	149	16	130	-0.816	0.79275	CASP7
ENSG00000116721	1	12851546	12856777	5	2	130	-0.81634	0.79285	PRAMEF1
ENSG00000206190	15	25922420	26110317	788	78	130	-0.81663	0.79293	ATP10A
ENSG00000186049	12	53001354	53012343	33	10	130	-0.8168	0.79298	KRT73
ENSG00000180869	1	85093913	85100703	14	5	130	-0.81689	0.793	C1orf180
ENSG00000197568	1	70820488	70851022	59	9	130	-0.81698	0.79303	HHLA3
ENSG00000111364	12	124086624	124105488	68	8	130	-0.81717	0.79308	DDX55
ENSG00000164896	7	150773711	150777953	5	2	130	-0.81732	0.79313	FASTK
ENSG00000178206	2	132044330	132050127	2	1	130	-0.8174	0.79315	CYP4F31P
ENSG00000170523	12	52708085	52715182	55	6	130	-0.81774	0.79325	KRT83
ENSG00000144959	3	172348039	172429008	222	37	130	-0.81779	0.79326	NCEH1
ENSG00000155252	10	99344131	99436191	179	21	130	-0.81778	0.79326	PI4K2A
ENSG00000133874	8	33405273	33424643	46	6	130	-0.81794	0.79331	RNF122
ENSG00000131746	17	38632080	38657849	81	17	130	-0.81801	0.79333	TNS4
ENSG00000222011	7	102389418	102449672	91	15	130	-0.81806	0.79334	FAM185A
ENSG00000135222	4	70820974	70826725	12	3	130	-0.8181	0.79335	CSN2
ENSG00000130283	19	18979361	19006905	52	12	130	-0.81817	0.79337	GDF1
ENSG00000223802	19	18979361	19007536	52	12	130	-0.81817	0.79337	CERS1
ENSG00000178343	4	42399856	42404504	17	6	130	-0.81852	0.79347	SHISA3
ENSG00000169760	3	173114074	174004434	2113	115	130	-0.81862	0.7935	NLGN1
ENSG00000101230	20	13202418	13281298	317	46	130	-0.81894	0.79359	ISM1
ENSG00000181541	4	151503077	151505843	2	1	130	-0.81905	0.79362	MAB21L2
ENSG00000183671	2	207040040	207082771	109	16	130	-0.81917	0.79366	GPR1
ENSG00000005156	17	33307513	33332083	22	6	130	-0.81922	0.79367	LIG3
ENSG00000171595	17	72270386	72311023	147	19	130	-0.81971	0.79381	DNAI2
ENSG00000130560	9	138824815	138853226	90	10	130	-0.81973	0.79382	UBAC1
ENSG00000100242	22	39130730	39190148	88	13	130	-0.81984	0.79385	SUN2
ENSG00000214188	7	116593953	116738860	153	29	130	-0.82044	0.79402	ST7-OT4
ENSG00000126895	X	153167985	153172620	8	2	130	-0.82084	0.79413	AVPR2
ENSG00000138231	3	137879854	137893791	20	2	130	-0.82089	0.79415	DBR1
ENSG00000078328	16	6069095	7763340	9637	424	130	-0.82186	0.79442	RBFOX1
ENSG00000114978	2	74379655	74406025	47	4	130	-0.82199	0.79446	MOB1A
ENSG00000151470	4	130014472	130037795	74	9	130	-0.82214	0.7945	C4orf33
ENSG00000257591	19	12251032	12267546	19	2	130	-0.82226	0.79454	ZNF625
ENSG00000070367	14	57670518	57735726	63	7	130	-0.82232	0.79455	EXOC5
ENSG00000243709	1	226073982	226099082	79	12	130	-0.82246	0.79459	LEFTY1
ENSG00000163541	2	84650647	84687169	54	5	130	-0.82256	0.79462	SUCLG1
ENSG00000010438	9	33750515	33799230	128	19	130	-0.82282	0.7947	PRSS3
ENSG00000108244	17	39078948	39093886	61	9	130	-0.82327	0.79482	KRT23
ENSG00000171606	19	58694396	58724928	56	11	130	-0.82325	0.79482	ZNF274
ENSG00000152990	4	22346694	22517677	520	40	130	-0.82352	0.79489	GPR125
ENSG00000268046	18	8336437	8337038	1	1	130	-0.82354	0.7949	AP001094.1
ENSG00000057019	3	98514785	98620533	244	20	130	-0.82391	0.795	DCBLD2
ENSG00000111639	12	6601150	6603007	14	1	130	-0.82401	0.79503	MRPL51
ENSG00000111846	6	10492456	10629601	425	45	130	-0.82437	0.79514	GCNT2
ENSG00000188706	X	128937264	128977885	6	3	130	-0.82451	0.79518	ZDHHC9
ENSG00000113282	5	157212751	157286183	193	14	130	-0.82465	0.79522	CLINT1
ENSG00000173578	3	46058516	46069234	24	3	130	-0.82486	0.79527	XCR1
ENSG00000268556	2	105867759	105869601	4	2	130	-0.82512	0.79535	AC012360.1
ENSG00000172432	6	43573053	43596899	28	5	130	-0.8253	0.7954	GTPBP2
ENSG00000070614	5	149865381	149937773	105	13	130	-0.82534	0.79541	NDST1
ENSG00000167699	17	660337	685581	62	9	130	-0.82533	0.79541	GLOD4
ENSG00000050405	12	50569571	50677329	118	7	130	-0.82565	0.7955	LIMA1
ENSG00000166024	10	99894387	100004654	170	15	130	-0.82595	0.79558	R3HCC1L
ENSG00000228459	X	3189861	3202694	28	3	130	-0.82604	0.79561	CXorf28
ENSG00000158373	6	26158349	26171577	17	5	130	-0.82607	0.79562	HIST1H2BD
ENSG00000166821	15	90220995	90234014	27	5	130	-0.8262	0.79565	PEX11A
ENSG00000167977	16	2732476	2759031	35	5	130	-0.82618	0.79565	KCTD5
ENSG00000198046	19	56950694	56989434	95	12	130	-0.82617	0.79565	ZNF667
ENSG00000102924	16	49311828	49315742	9	4	130	-0.82632	0.79569	CBLN1
ENSG00000124172	20	57600522	57607437	9	4	130	-0.82641	0.79571	ATP5E
ENSG00000166902	11	59573608	59578345	5	3	130	-0.8266	0.79577	MRPL16
ENSG00000152439	19	58011283	58029772	118	4	130	-0.8266	0.79577	ZNF773
ENSG00000268975	19	41277553	41292590	46	9	130	-0.82697	0.79587	MIA-RAB4B
ENSG00000268163	19	57949338	57988904	132	13	130	-0.82718	0.79593	AC004076.9
ENSG00000144061	2	110879888	110962643	109	7	130	-0.82744	0.796	NPHP1
ENSG00000132740	11	68671310	68708070	94	10	130	-0.82796	0.79615	IGHMBP2
ENSG00000125827	20	7957995	8000476	90	8	130	-0.82795	0.79615	TMX4
ENSG00000122574	7	29846102	29956682	365	31	130	-0.82799	0.79616	WIPF3
ENSG00000100433	14	88649113	88793251	508	49	130	-0.82815	0.79621	KCNK10
ENSG00000167085	17	47481414	47492246	28	10	130	-0.82815	0.79621	PHB
ENSG00000185650	14	69254377	69263190	18	4	130	-0.82846	0.7963	ZFP36L1
ENSG00000153064	4	102332443	102995969	1663	81	130	-0.82903	0.79646	BANK1
ENSG00000163625	4	85590704	85887544	282	18	130	-0.82918	0.7965	WDFY3
ENSG00000158545	16	88636789	88698374	201	26	130	-0.82934	0.79654	ZC3H18
ENSG00000175029	10	126676421	126849739	659	67	130	-0.82962	0.79662	CTBP2
ENSG00000177383	3	184428156	184429836	3	1	130	-0.83017	0.79678	MAGEF1
ENSG00000113211	5	140529683	140532868	14	6	130	-0.8304	0.79684	PCDHB6
ENSG00000169567	5	130494720	130507428	43	4	130	-0.83058	0.79689	HINT1
ENSG00000121653	11	45907202	45928016	36	14	130	-0.83126	0.79709	MAPK8IP1
ENSG00000198521	19	21987752	22034927	109	12	130	-0.83131	0.7971	ZNF43
ENSG00000174953	3	153990335	154042286	93	14	130	-0.83177	0.79723	DHX36
ENSG00000198729	6	150464212	150571493	379	49	130	-0.83181	0.79724	PPP1R14C
ENSG00000205884	8	11831446	11832108	4	2	130	-0.83179	0.79724	DEFB136
ENSG00000164841	8	109619079	109799844	497	33	130	-0.83184	0.79725	TMEM74
ENSG00000095321	9	131857089	131873468	19	1	130	-0.83255	0.79745	CRAT
ENSG00000255622	5	140535577	140538639	6	3	130	-0.83308	0.7976	PCDHB17
ENSG00000124232	20	43935491	43945803	18	4	130	-0.83372	0.79778	RBPJL
ENSG00000269295	9	71869331	71869642	1	1	130	-0.83379	0.7978	AL358113.1
ENSG00000114670	3	130745694	131069309	614	27	130	-0.83407	0.79788	NEK11
ENSG00000064205	20	43343485	43357150	19	6	130	-0.83427	0.79794	WISP2
ENSG00000136830	9	130267618	130341268	219	27	130	-0.83432	0.79795	FAM129B
ENSG00000120253	6	150045451	150070801	37	3	130	-0.83444	0.79798	NUP43
ENSG00000080819	3	98239976	98312567	196	31	130	-0.83449	0.798	CPOX
ENSG00000139209	12	47158546	47226191	213	31	130	-0.83584	0.79838	SLC38A4
ENSG00000129282	17	34958001	34965407	1	1	130	-0.83592	0.7984	MRM1
ENSG00000100300	22	43547520	43559248	30	5	130	-0.83591	0.7984	TSPO
ENSG00000244411	11	71238313	71239210	2	1	130	-0.83599	0.79842	KRTAP5-7
ENSG00000116793	1	114239453	114302111	99	11	130	-0.83655	0.79858	PHTF1
ENSG00000113520	5	132009678	132018368	15	2	130	-0.83659	0.79859	IL4
ENSG00000006788	17	10201401	10276447	254	28	130	-0.83666	0.79861	MYH13
ENSG00000179051	1	17733256	17766220	65	9	130	-0.83675	0.79863	RCC2
ENSG00000182533	3	8775486	8883492	495	60	130	-0.83689	0.79867	CAV3
ENSG00000143147	1	168053997	168106821	100	12	130	-0.83696	0.79869	GPR161
ENSG00000100147	22	42196683	42222303	48	8	130	-0.83704	0.79871	CCDC134
ENSG00000038219	4	13570362	13629347	96	15	130	-0.8374	0.79882	BOD1L1
ENSG00000260548	X	107965300	107975917	2	1	130	-0.83791	0.79896	RP6-24A23.6
ENSG00000172007	4	140374386	140397763	55	6	130	-0.83803	0.79899	RAB33B
ENSG00000141424	18	33688495	33709348	38	4	130	-0.83806	0.799	SLC39A6
ENSG00000134871	13	110958159	111165374	993	104	130	-0.83817	0.79903	COL4A2
ENSG00000008226	3	38080696	38165516	179	15	130	-0.83826	0.79906	DLEC1
ENSG00000189334	1	153586731	153589462	7	1	130	-0.83871	0.79918	S100A14
ENSG00000185811	7	50343720	50472799	246	43	130	-0.8388	0.79921	IKZF1
ENSG00000177685	11	826144	831991	20	6	130	-0.83909	0.79929	EFCAB4A
ENSG00000118564	4	15606162	15683302	217	18	130	-0.83926	0.79934	FBXL5
ENSG00000158786	1	20465819	20476879	18	7	130	-0.83945	0.79939	PLA2G2F
ENSG00000086102	9	33290509	33371155	104	16	130	-0.83978	0.79948	NFX1
ENSG00000156697	X	129040097	129063737	16	2	130	-0.83994	0.79953	UTP14A
ENSG00000228804	3	187420101	187451637	113	17	130	-0.84004	0.79956	RP11-211G3.3
ENSG00000144290	2	162280843	162841792	1047	23	130	-0.84008	0.79957	SLC4A10
ENSG00000169446	X	135044229	135056222	8	2	130	-0.8402	0.7996	MMGT1
ENSG00000254673	8	42873567	42932477	44	10	130	-0.84027	0.79962	RP11-598P20.5
ENSG00000121211	4	154265801	154336270	177	19	130	-0.84031	0.79963	MND1
ENSG00000117448	1	46016215	46035721	32	5	130	-0.84049	0.79968	AKR1A1
ENSG00000186153	16	78133310	79246564	6534	347	130	-0.84061	0.79972	WWOX
ENSG00000136531	2	166095912	166248818	399	29	130	-0.84074	0.79975	SCN2A
ENSG00000198056	12	57125380	57146157	25	5	130	-0.84211	0.80014	PRIM1
ENSG00000065325	17	9725523	9795419	213	16	130	-0.84219	0.80016	GLP2R
ENSG00000113492	5	34998206	35048198	175	19	130	-0.84265	0.80029	AGXT2
ENSG00000174238	17	1421012	1466110	109	9	130	-0.84287	0.80035	PITPNA
ENSG00000203690	6	167770521	167797998	86	14	130	-0.8435	0.80053	TCP10
ENSG00000170631	8	146155744	146176274	36	4	130	-0.84361	0.80056	ZNF16
ENSG00000183640	21	32185016	32185570	1	1	130	-0.84377	0.8006	KRTAP8-1
ENSG00000142961	1	47073387	47082563	17	2	130	-0.84393	0.80065	MOB3C
ENSG00000174684	11	66112843	66115163	1	1	130	-0.84412	0.8007	B3GNT1
ENSG00000182866	1	32716840	32751766	22	7	130	-0.84424	0.80073	LCK
ENSG00000136828	9	129677053	129985445	485	19	130	-0.84427	0.80074	RALGPS1
ENSG00000006659	19	40194946	40200084	13	6	130	-0.84448	0.8008	LGALS14
ENSG00000177432	4	89617066	89619386	6	3	130	-0.84466	0.80085	NAP1L5
ENSG00000106052	7	27778950	27884183	217	27	130	-0.84469	0.80086	TAX1BP1
ENSG00000177764	20	277737	280965	6	3	130	-0.84482	0.80089	ZCCHC3
ENSG00000065970	12	8185299	8208099	34	6	130	-0.84491	0.80092	FOXJ2
ENSG00000120697	13	37523912	37574398	79	9	130	-0.84505	0.80096	ALG5
ENSG00000108651	17	30187923	30228784	96	11	130	-0.84519	0.801	UTP6
ENSG00000268964	19	53547991	53554329	14	4	130	-0.84529	0.80103	ERVV-2
ENSG00000198374	6	27833034	27833606	2	1	130	-0.84537	0.80105	HIST1H2AL
ENSG00000176225	18	67671029	67873181	374	13	130	-0.84543	0.80106	RTTN
ENSG00000168936	4	1717679	1723085	25	6	130	-0.84566	0.80113	TMEM129
ENSG00000269883	14	77607026	77609339	6	2	130	-0.84571	0.80114	AC007375.1
ENSG00000188573	5	167956121	167957639	6	2	130	-0.84584	0.80118	FBLL1
ENSG00000160285	21	47608055	47648738	117	13	130	-0.84614	0.80126	LSS
ENSG00000105640	19	17970685	17974962	4	1	130	-0.8462	0.80128	RPL18A
ENSG00000166562	18	56806709	56826068	68	9	130	-0.84624	0.80129	SEC11C
ENSG00000241553	3	9834179	9849410	26	7	130	-0.8463	0.80131	ARPC4
ENSG00000137309	6	34204650	34214008	11	3	130	-0.84633	0.80132	HMGA1
ENSG00000183971	16	2059927	2070756	10	2	130	-0.84638	0.80133	NPW
ENSG00000100292	22	35776354	35790207	39	4	130	-0.84638	0.80133	HMOX1
ENSG00000173064	12	112597992	112819896	203	15	130	-0.84653	0.80137	HECTD4
ENSG00000186660	11	58346584	58388515	71	13	130	-0.84705	0.80152	ZFP91
ENSG00000115607	2	103035149	103069025	137	13	130	-0.84716	0.80155	IL18RAP
ENSG00000130254	19	5587010	5624057	93	13	130	-0.84718	0.80155	SAFB2
ENSG00000180479	19	38045684	38085673	77	10	130	-0.84716	0.80155	ZNF571
ENSG00000083067	9	73143979	74061820	2716	116	130	-0.84734	0.8016	TRPM3
ENSG00000182950	15	76016318	76020029	3	2	130	-0.8474	0.80162	ODF3L1
ENSG00000085365	5	77656339	77776562	287	12	130	-0.84758	0.80166	SCAMP1
ENSG00000164506	6	147525561	147706866	271	14	130	-0.84758	0.80167	STXBP5
ENSG00000183066	22	42394729	42454460	110	9	130	-0.84776	0.80171	WBP2NL
ENSG00000169684	15	78857862	78887611	62	8	130	-0.84784	0.80174	CHRNA5
ENSG00000176771	2	133429374	134326034	2190	159	130	-0.84789	0.80175	NCKAP5
ENSG00000007174	17	11501748	11873065	843	73	130	-0.84814	0.80182	DNAH9
ENSG00000186493	5	2752245	2755508	6	2	130	-0.8482	0.80184	C5orf38
ENSG00000168903	5	180415845	180433727	24	5	130	-0.84852	0.80192	BTNL3
ENSG00000133265	19	55773599	55791749	18	3	130	-0.84859	0.80194	HSPBP1
ENSG00000106245	7	99006264	99017239	20	4	130	-0.8486	0.80195	BUD31
ENSG00000188324	12	55688072	55689016	2	1	130	-0.8487	0.80198	OR6C6
ENSG00000165810	5	180467225	180488523	63	9	130	-0.84881	0.80201	BTNL9
ENSG00000136925	9	100362362	100395962	29	10	130	-0.84894	0.80204	TSTD2
ENSG00000132153	3	47844399	47891685	35	5	130	-0.84903	0.80207	DHX30
ENSG00000104756	8	25285366	25315992	74	5	130	-0.84907	0.80208	KCTD9
ENSG00000150471	4	62066976	62944053	1788	117	130	-0.84925	0.80213	LPHN3
ENSG00000104341	8	98787285	98865241	379	13	130	-0.8495	0.8022	LAPTM4B
ENSG00000163586	2	88422510	88427635	7	3	130	-0.84957	0.80222	FABP1
ENSG00000160298	21	47720095	47743789	64	13	130	-0.84965	0.80224	C21orf58
ENSG00000068793	15	22892005	23006016	337	50	130	-0.85041	0.80245	CYFIP1
ENSG00000152484	13	27640293	27746033	252	20	130	-0.85044	0.80246	USP12
ENSG00000107831	10	103529899	103535854	3	2	130	-0.85055	0.80249	FGF8
ENSG00000175634	11	67195931	67202872	11	2	130	-0.85063	0.80251	RPS6KB2
ENSG00000244414	1	196788887	196801319	8	2	130	-0.85074	0.80254	CFHR1
ENSG00000164830	8	107282473	107764922	1195	54	130	-0.85074	0.80254	OXR1
ENSG00000227450	17	36905613	36906969	3	2	130	-0.85074	0.80254	CTB-58E17.5
ENSG00000163191	1	152004982	152020383	20	3	130	-0.85106	0.80263	S100A11
ENSG00000185900	8	42948658	42978577	20	5	130	-0.85105	0.80263	POMK
ENSG00000139174	12	42852140	42984157	395	39	130	-0.8511	0.80264	PRICKLE1
ENSG00000116030	2	203070903	203103331	63	11	130	-0.85117	0.80266	SUMO1
ENSG00000081148	3	100941390	101039404	178	13	130	-0.85131	0.8027	IMPG2
ENSG00000173933	11	66384097	66434153	42	11	130	-0.8514	0.80273	RBM4
ENSG00000149532	11	61170121	61197503	33	5	130	-0.85168	0.8028	CPSF7
ENSG00000107014	9	5299868	5304969	8	3	130	-0.85184	0.80285	RLN2
ENSG00000146007	5	140078265	140086248	12	2	130	-0.85242	0.80301	ZMAT2
ENSG00000175970	12	121148238	121161443	43	8	130	-0.85264	0.80307	UNC119B
ENSG00000180914	3	8792094	8811314	96	24	130	-0.85269	0.80308	OXTR
ENSG00000132341	12	131356424	131362223	11	3	130	-0.85316	0.80321	RAN
ENSG00000091986	3	112323407	112368377	104	17	130	-0.85325	0.80324	CCDC80
ENSG00000198856	4	109571740	109588976	43	3	130	-0.85335	0.80327	OSTC
ENSG00000128805	10	49654077	49864310	706	54	130	-0.85344	0.80329	ARHGAP22
ENSG00000137440	4	15937192	15940363	9	3	130	-0.85391	0.80342	FGFBP1
ENSG00000213859	17	7255208	7258258	3	2	130	-0.85395	0.80343	KCTD11
ENSG00000115457	2	217497551	217529159	42	9	130	-0.85407	0.80347	IGFBP2
ENSG00000267314	19	5904852	5914718	31	6	130	-0.85421	0.80351	AC104532.2
ENSG00000165533	14	89290497	89344335	80	9	130	-0.85428	0.80353	TTC8
ENSG00000151461	10	11962021	12085169	384	18	130	-0.85438	0.80355	UPF2
ENSG00000241322	17	15468798	15522826	69	11	130	-0.85453	0.80359	CDRT1
ENSG00000197956	1	153507075	153508720	2	1	130	-0.85461	0.80362	S100A6
ENSG00000162755	1	161068151	161070136	5	3	130	-0.85467	0.80363	KLHDC9
ENSG00000105298	19	3610639	3626813	52	5	130	-0.85485	0.80368	CACTIN
ENSG00000177548	16	28915742	28947847	22	4	130	-0.85489	0.80369	RABEP2
ENSG00000077232	2	183580999	183659191	159	13	130	-0.85496	0.80371	DNAJC10
ENSG00000043514	1	40306723	40349183	112	12	130	-0.8551	0.80375	TRIT1
ENSG00000122728	9	32629452	32635667	4	2	130	-0.85537	0.80383	TAF1L
ENSG00000074317	5	176047085	176057530	13	3	130	-0.85556	0.80388	SNCB
ENSG00000214511	12	51347705	51364289	81	9	130	-0.85573	0.80393	HIGD1C
ENSG00000268397	5	180682720	180684578	1	1	130	-0.856	0.804	AC008443.1
ENSG00000083828	19	58281023	58331307	114	13	130	-0.85616	0.80404	ZNF586
ENSG00000185594	15	97326619	97328845	5	2	130	-0.85623	0.80407	SPATA8
ENSG00000121807	3	46395225	46402419	18	4	130	-0.85677	0.80421	CCR2
ENSG00000144468	2	227700297	227863931	274	10	130	-0.85714	0.80432	RHBDD1
ENSG00000138760	4	77079890	77135046	178	16	130	-0.85728	0.80435	SCARB2
ENSG00000065809	10	14560556	14816896	995	92	130	-0.85742	0.80439	FAM107B
ENSG00000076554	8	80870571	81143467	658	33	130	-0.85745	0.8044	TPD52
ENSG00000183248	19	7933605	7939326	11	4	130	-0.85744	0.8044	CTD-3193O13.9
ENSG00000137959	1	79085607	79111830	54	11	130	-0.85756	0.80443	IFI44L
ENSG00000067715	12	79257773	79845788	1178	54	130	-0.85783	0.80451	SYT1
ENSG00000137040	9	6011043	6015618	6	2	130	-0.85798	0.80455	RANBP6
ENSG00000159409	1	151674880	151689290	25	5	130	-0.85817	0.8046	CELF3
ENSG00000115956	2	68592305	68624585	150	11	130	-0.85877	0.80477	PLEK
ENSG00000254550	11	76813886	76814377	2	1	130	-0.85894	0.80481	OMP
ENSG00000122642	7	32997017	33046543	128	25	130	-0.85898	0.80483	FKBP9
ENSG00000197579	9	32540542	32552551	18	6	130	-0.85906	0.80485	TOPORS
ENSG00000188895	17	38278551	38293042	20	3	130	-0.85918	0.80488	MSL1
ENSG00000143278	1	197008321	197036397	55	7	130	-0.85925	0.8049	F13B
ENSG00000167118	9	131133598	131153015	27	6	130	-0.85934	0.80492	URM1
ENSG00000197748	10	105889646	105992120	213	22	130	-0.85979	0.80505	WDR96
ENSG00000174744	11	66104804	66112596	14	4	130	-0.86002	0.80511	BRMS1
ENSG00000106636	7	44240567	44253893	32	8	130	-0.86007	0.80513	YKT6
ENSG00000092010	14	24605367	24608176	4	1	130	-0.86018	0.80515	PSME1
ENSG00000035928	4	39289076	39367995	108	9	130	-0.86022	0.80517	RFC1
ENSG00000156265	21	30449792	30548210	284	14	130	-0.86032	0.80519	MAP3K7CL
ENSG00000107625	10	70661034	70706603	125	18	130	-0.86065	0.80528	DDX50
ENSG00000065882	4	37892708	38140796	785	65	130	-0.86116	0.80542	TBC1D1
ENSG00000126950	X	100333709	100351353	13	3	130	-0.86114	0.80542	TMEM35
ENSG00000166863	12	57403784	57422667	30	5	130	-0.86175	0.80559	TAC3
ENSG00000152254	2	169757750	169766505	13	3	130	-0.86221	0.80572	G6PC2
ENSG00000156150	1	110602616	110613322	16	3	130	-0.86226	0.80573	ALX3
ENSG00000185269	17	79910388	79919716	13	1	130	-0.86239	0.80576	NOTUM
ENSG00000172725	11	67205519	67211292	4	2	130	-0.86264	0.80583	CORO1B
ENSG00000131467	17	40976402	40995774	3	2	130	-0.86336	0.80603	PSME3
ENSG00000124089	20	54823788	54824871	2	1	130	-0.86365	0.80611	MC3R
ENSG00000126522	7	65540785	65558545	38	6	130	-0.86387	0.80617	ASL
ENSG00000161813	12	50786166	50873787	135	9	130	-0.8639	0.80618	LARP4
ENSG00000205927	21	34398153	34401504	8	3	130	-0.86401	0.80621	OLIG2
ENSG00000116957	1	235530675	235612283	203	20	130	-0.86419	0.80626	TBCE
ENSG00000203733	6	142454227	142456288	4	2	130	-0.8642	0.80626	GJE1
ENSG00000110448	11	60869867	60895324	46	10	130	-0.86467	0.80639	CD5
ENSG00000128928	15	40697686	40728146	78	9	130	-0.86467	0.80639	IVD
ENSG00000125166	16	58741035	58768261	88	10	130	-0.86471	0.8064	GOT2
ENSG00000188428	6	8013800	8064647	181	14	130	-0.86473	0.80641	BLOC1S5
ENSG00000088320	20	30063096	30072708	13	4	130	-0.86474	0.80641	REM1
ENSG00000136160	13	78469616	78493903	57	12	130	-0.86588	0.80672	EDNRB
ENSG00000116017	19	925781	975939	48	7	130	-0.86596	0.80674	ARID3A
ENSG00000163710	3	142534764	142608045	200	32	130	-0.86597	0.80675	PCOLCE2
ENSG00000165914	14	91006932	91282823	869	65	130	-0.86609	0.80678	TTC7B
ENSG00000026036	20	62290653	62330037	154	16	130	-0.86638	0.80686	RTEL1-TNFRSF6B
ENSG00000079101	18	596988	650334	132	24	130	-0.86657	0.80691	CLUL1
ENSG00000077380	2	172543919	172604930	111	16	130	-0.86673	0.80696	DYNC1I2
ENSG00000105219	19	40728115	40732597	7	4	130	-0.86688	0.807	CNTD2
ENSG00000149609	20	32250090	32253425	1	1	130	-0.86689	0.807	C20orf144
ENSG00000039600	5	157052687	157098488	118	16	130	-0.86713	0.80706	SOX30
ENSG00000162076	16	2933187	2949383	69	7	130	-0.86718	0.80708	FLYWCH2
ENSG00000093010	22	19929130	19957498	116	22	130	-0.8675	0.80717	COMT
ENSG00000070882	7	24836158	25021253	548	65	130	-0.86765	0.80721	OSBPL3
ENSG00000109861	11	88026760	88070955	148	18	130	-0.86792	0.80728	CTSC
ENSG00000116704	1	67465015	67519782	152	13	130	-0.86811	0.80733	SLC35D1
ENSG00000109805	4	17812525	17846485	61	7	130	-0.86833	0.80739	NCAPG
ENSG00000146856	7	134671259	134832715	318	12	130	-0.86835	0.8074	AGBL3
ENSG00000172289	11	59480296	59481337	4	2	130	-0.86845	0.80743	OR10V1
ENSG00000178053	3	158288952	158325041	109	12	130	-0.86861	0.80747	MLF1
ENSG00000186047	13	51285144	51418075	380	32	130	-0.86862	0.80747	DLEU7
ENSG00000135045	9	77561497	77567802	10	4	130	-0.86867	0.80749	C9orf40
ENSG00000135525	6	136663875	136871957	185	9	130	-0.86874	0.8075	MAP7
ENSG00000140104	14	105452112	105476819	71	8	130	-0.86898	0.80757	C14orf79
ENSG00000128487	17	19912657	20222339	607	15	130	-0.86899	0.80757	SPECC1
ENSG00000170779	14	105475910	105487485	59	5	130	-0.86981	0.8078	CDCA4
ENSG00000170835	9	135937365	135947248	2	1	130	-0.86992	0.80783	CEL
ENSG00000079482	X	67262186	67653755	328	22	130	-0.86994	0.80783	OPHN1
ENSG00000101977	X	138663929	138790386	92	8	130	-0.87013	0.80788	MCF2
ENSG00000162366	1	47649265	47656716	13	6	130	-0.87024	0.80792	PDZK1IP1
ENSG00000183690	X	44007128	44202918	183	20	130	-0.87038	0.80795	EFHC2
ENSG00000164188	5	36248536	36302216	115	13	130	-0.8707	0.80804	RANBP3L
ENSG00000147799	8	145754563	145911194	107	6	130	-0.87122	0.80818	ARHGAP39
ENSG00000185739	16	4239375	4292081	178	24	130	-0.8713	0.8082	SRL
ENSG00000184436	22	21353393	21356485	5	2	130	-0.87131	0.80821	THAP7
ENSG00000134317	2	10085341	10142411	260	19	130	-0.87169	0.80831	GRHL1
ENSG00000087266	4	2794750	2842825	187	27	130	-0.87189	0.80837	SH3BP2
ENSG00000144566	3	19988571	20026667	134	17	130	-0.87231	0.80848	RAB5A
ENSG00000179097	3	88039846	88042919	4	2	130	-0.87284	0.80863	HTR1F
ENSG00000181392	19	36494209	36499695	6	2	130	-0.87316	0.80871	SYNE4
ENSG00000142606	1	2522078	2564481	132	6	130	-0.87339	0.80878	MMEL1
ENSG00000141367	17	57697219	57773671	99	6	130	-0.87341	0.80878	CLTC
ENSG00000140396	8	71021997	71316040	457	21	130	-0.87393	0.80892	NCOA2
ENSG00000128944	15	40674922	40686447	31	5	130	-0.87451	0.80908	KNSTRN
ENSG00000143952	2	64119280	64246206	355	30	130	-0.8747	0.80913	VPS54
ENSG00000196155	16	67311413	67323402	16	6	130	-0.8749	0.80919	PLEKHG4
ENSG00000167065	22	31048038	31063877	60	15	130	-0.87551	0.80935	DUSP18
ENSG00000141255	17	3343313	3417146	265	26	130	-0.87587	0.80945	SPATA22
ENSG00000132781	1	45794835	45806142	16	7	130	-0.87592	0.80946	MUTYH
ENSG00000154175	3	100468000	100712359	657	49	130	-0.87737	0.80986	ABI3BP
ENSG00000099992	22	30687979	30723035	62	15	130	-0.87742	0.80987	TBC1D10A
ENSG00000090097	3	51991470	52002426	8	2	130	-0.87759	0.80992	PCBP4
ENSG00000081721	1	161719548	161727028	28	6	130	-0.87804	0.81004	DUSP12
ENSG00000142677	1	24446261	24469611	65	13	130	-0.87817	0.81007	IL22RA1
ENSG00000185049	4	1984441	2043630	76	9	130	-0.8782	0.81008	NELFA
ENSG00000198862	21	30300466	30365270	112	15	130	-0.87841	0.81014	LTN1
ENSG00000169214	1	247875045	247876105	7	3	130	-0.87878	0.81024	OR6F1
ENSG00000176055	5	89754020	89770585	16	5	130	-0.87908	0.81032	MBLAC2
ENSG00000119986	10	99437181	99447080	31	6	130	-0.87932	0.81038	AVPI1
ENSG00000196420	1	153509623	153514241	6	1	130	-0.87956	0.81045	S100A5
ENSG00000087085	7	100487615	100494594	14	5	130	-0.8797	0.81049	ACHE
ENSG00000125877	20	3189514	3204516	58	9	130	-0.87982	0.81052	ITPA
ENSG00000214026	11	1968508	2005752	123	15	130	-0.87988	0.81054	MRPL23
ENSG00000198964	10	52065360	52384923	791	33	130	-0.88059	0.81073	SGMS1
ENSG00000266086	17	56066399	56082614	26	5	130	-0.88084	0.8108	RP11-159D12.5
ENSG00000116574	1	228870824	228882416	40	5	130	-0.8811	0.81087	RHOU
ENSG00000150456	13	21302870	21348097	150	12	130	-0.88114	0.81088	N6AMT2
ENSG00000213906	14	24774940	24781259	12	3	130	-0.88135	0.81093	LTB4R2
ENSG00000272658	14	24778161	24781252	3	1	130	-0.88156	0.81099	LTB4R2
ENSG00000130517	19	18451397	18480760	91	18	130	-0.88165	0.81102	PGPEP1
ENSG00000164897	7	150778167	150780633	3	2	130	-0.8819	0.81108	TMUB1
ENSG00000230185	9	115196096	115249484	163	8	130	-0.88216	0.81116	C9orf147
ENSG00000148935	11	22647188	22834601	400	30	130	-0.88224	0.81118	GAS2
ENSG00000170324	10	49364601	49482941	165	15	130	-0.88228	0.81119	FRMPD2
ENSG00000125843	20	3801178	3805949	7	2	130	-0.8823	0.81119	AP5S1
ENSG00000112333	6	108487262	108510013	28	6	130	-0.88233	0.8112	NR2E1
ENSG00000246366	8	71520812	71575514	158	15	130	-0.88276	0.81132	RP11-382J12.1
ENSG00000115993	2	202241930	202316302	138	13	130	-0.88311	0.81141	TRAK2
ENSG00000175414	5	175792471	175828866	78	15	130	-0.88324	0.81145	ARL10
ENSG00000007255	19	45666186	45681495	27	6	130	-0.88365	0.81156	TRAPPC6A
ENSG00000113448	5	58264865	59817947	3650	146	130	-0.88423	0.81171	PDE4D
ENSG00000096006	6	49695097	49712150	37	8	130	-0.88437	0.81175	CRISP3
ENSG00000130303	19	17513748	17516457	8	3	130	-0.88452	0.81179	BST2
ENSG00000170191	20	25593571	25604811	30	5	130	-0.88483	0.81188	NANP
ENSG00000152767	13	98794816	99102027	1123	123	130	-0.88495	0.81191	FARP1
ENSG00000100012	22	30843946	30868036	97	10	130	-0.885	0.81192	SEC14L3
ENSG00000166111	12	109304658	109459045	278	26	130	-0.88522	0.81198	SVOP
ENSG00000156564	6	40359325	40555204	712	50	130	-0.88559	0.81208	LRFN2
ENSG00000163528	3	14153580	14166370	26	7	130	-0.88584	0.81215	CHCHD4
ENSG00000174326	17	6944949	6947242	2	1	130	-0.88627	0.81226	SLC16A11
ENSG00000164893	8	87226281	87333375	243	22	130	-0.88631	0.81227	SLC7A13
ENSG00000205863	13	24465238	24476794	40	4	130	-0.88631	0.81228	C1QTNF9B
ENSG00000182534	17	74668633	74707098	116	10	130	-0.8865	0.81233	MXRA7
ENSG00000130812	19	10203014	10213472	1	1	130	-0.88678	0.8124	ANGPTL6
ENSG00000157978	1	25870071	25895377	25	2	130	-0.88687	0.81243	LDLRAP1
ENSG00000269190	19	39432044	39466550	95	15	130	-0.88688	0.81243	FBXO17
ENSG00000081087	6	108362613	108487058	283	34	130	-0.88723	0.81252	OSTM1
ENSG00000130640	10	135093135	135125841	63	7	130	-0.88728	0.81254	TUBGCP2
ENSG00000204899	13	73282495	73301825	62	7	130	-0.88742	0.81257	MZT1
ENSG00000198851	11	118175260	118186890	27	5	130	-0.88749	0.81259	CD3E
ENSG00000082196	5	34019553	34043937	69	6	130	-0.88765	0.81264	C1QTNF3
ENSG00000125675	X	122318006	122624766	376	35	130	-0.88768	0.81264	GRIA3
ENSG00000215853	1	152126071	152131704	7	3	130	-0.88815	0.81277	RPTN
ENSG00000087502	12	29490285	29534122	86	11	130	-0.88814	0.81277	ERGIC2
ENSG00000128000	19	40534167	40562116	17	3	130	-0.88826	0.8128	ZNF780B
ENSG00000168827	3	158362067	158410364	169	9	130	-0.88849	0.81286	GFM1
ENSG00000125772	20	5525085	5591672	166	20	130	-0.88878	0.81294	GPCPD1
ENSG00000089094	12	121866900	122018920	216	17	130	-0.88887	0.81296	KDM2B
ENSG00000178921	17	8150936	8173809	53	10	130	-0.88886	0.81296	PFAS
ENSG00000122420	1	78769568	79005434	603	45	130	-0.88916	0.81304	PTGFR
ENSG00000174844	3	57327727	57530071	652	24	130	-0.88945	0.81312	DNAH12
ENSG00000204624	1	11539223	11597641	142	13	130	-0.88951	0.81313	PTCHD2
ENSG00000100209	22	29138019	29153503	29	7	130	-0.88951	0.81314	HSCB
ENSG00000006638	19	3594504	3606838	4	2	130	-0.88959	0.81316	TBXA2R
ENSG00000112167	6	39071840	39082965	26	9	130	-0.88986	0.81323	SAYSD1
ENSG00000008130	1	1682671	1711896	50	5	130	-0.88998	0.81326	NADK
ENSG00000176153	14	65405870	65409531	8	2	130	-0.89007	0.81329	GPX2
ENSG00000143228	1	163236366	163325554	386	25	130	-0.89032	0.81335	NUF2
ENSG00000112146	6	52916789	52965671	67	10	130	-0.89043	0.81338	FBXO9
ENSG00000196187	1	226033237	226070069	105	13	130	-0.89045	0.81339	TMEM63A
ENSG00000115594	2	102681004	102796334	349	30	130	-0.89056	0.81342	IL1R1
ENSG00000103723	15	83328033	83378666	120	21	130	-0.89059	0.81342	AP3B2
ENSG00000156475	5	145967936	146464347	1040	57	130	-0.89065	0.81344	PPP2R2B
ENSG00000017427	12	102789645	102874423	133	19	130	-0.89063	0.81344	IGF1
ENSG00000119333	9	131395940	131419066	33	4	130	-0.89079	0.81348	WDR34
ENSG00000130377	19	6135258	6193112	223	15	130	-0.89092	0.81352	ACSBG2
ENSG00000154723	21	27088815	27107984	25	7	130	-0.89097	0.81353	ATP5J
ENSG00000009724	1	11086580	11107290	43	5	130	-0.8917	0.81372	MASP2
ENSG00000170271	5	154198051	154238812	59	10	130	-0.8919	0.81378	FAXDC2
ENSG00000214309	7	99724317	99726118	2	1	130	-0.89208	0.81383	MBLAC1
ENSG00000198643	3	58619673	58652575	123	16	130	-0.89222	0.81386	FAM3D
ENSG00000129116	4	169418217	169849608	1291	98	130	-0.89249	0.81394	PALLD
ENSG00000123171	13	52436117	52440366	11	3	130	-0.89257	0.81396	CCDC70
ENSG00000258366	20	62289163	62328416	151	16	130	-0.89279	0.81402	RTEL1
ENSG00000115593	2	88367299	88412906	145	18	130	-0.89289	0.81404	SMYD1
ENSG00000119522	9	126141933	126692431	1223	50	130	-0.89315	0.81411	DENND1A
ENSG00000162676	1	92940319	92952433	21	5	130	-0.89362	0.81424	GFI1
ENSG00000253598	8	82605842	82608409	8	3	130	-0.8937	0.81426	SLC10A5
ENSG00000136167	13	46700055	46786006	216	33	130	-0.89409	0.81436	LCP1
ENSG00000137942	1	93913688	94020218	103	17	130	-0.89415	0.81438	FNBP1L
ENSG00000163251	2	208627310	208634287	9	4	130	-0.89421	0.8144	FZD5
ENSG00000166118	11	133710526	133715433	23	3	130	-0.89456	0.81449	SPATA19
ENSG00000129538	14	21269387	21271437	1	1	130	-0.89498	0.8146	RNASE1
ENSG00000184389	1	33772367	33786699	31	8	130	-0.895	0.81461	A3GALT2
ENSG00000198353	12	54410715	54449813	64	10	130	-0.89514	0.81464	HOXC4
ENSG00000138294	10	51549498	51562517	25	3	130	-0.89529	0.81468	MSMB
ENSG00000038427	5	82767284	82878122	238	40	130	-0.89535	0.8147	VCAN
ENSG00000149273	11	75110530	75133324	33	8	130	-0.89552	0.81475	RPS3
ENSG00000182010	10	63942794	64028466	219	16	130	-0.89566	0.81478	RTKN2
ENSG00000196805	1	153042700	153113927	168	18	130	-0.8961	0.8149	SPRR2B
ENSG00000221821	6	42858005	42858554	2	1	130	-0.89613	0.81491	C6orf226
ENSG00000204979	11	60282886	60310194	71	8	130	-0.89645	0.81499	MS4A13
ENSG00000089820	X	153172821	153200452	22	5	130	-0.89682	0.81509	ARHGAP4
ENSG00000158691	6	28346732	28367511	60	7	130	-0.89693	0.81512	ZSCAN12
ENSG00000198178	12	7882011	7904201	79	9	130	-0.89715	0.81518	CLEC4C
ENSG00000227268	10	89618918	89623194	1	1	130	-0.8976	0.8153	KLLN
ENSG00000005955	17	34900737	34946278	19	1	130	-0.89759	0.8153	GGNBP2
ENSG00000136870	9	104161155	104172942	43	6	130	-0.89776	0.81534	ZNF189
ENSG00000204070	20	43990577	44005438	28	3	130	-0.89777	0.81535	SYS1
ENSG00000152348	5	81267844	81572676	454	35	130	-0.89785	0.81537	ATG10
ENSG00000180543	8	98285717	98290176	9	4	130	-0.89798	0.8154	TSPYL5
ENSG00000144136	2	113403434	113421404	33	6	130	-0.8981	0.81543	SLC20A1
ENSG00000168887	2	85833777	85839189	4	2	130	-0.89867	0.81558	C2orf68
ENSG00000005020	7	26706681	27034858	786	20	130	-0.89866	0.81558	SKAP2
ENSG00000179902	1	109648573	109656479	27	5	130	-0.89869	0.81559	C1orf194
ENSG00000116685	1	11979648	11986485	20	6	130	-0.89876	0.81561	KIAA2013
ENSG00000130844	19	54024235	54083523	295	28	130	-0.89921	0.81573	ZNF331
ENSG00000184502	17	39868578	39872221	7	1	130	-0.89934	0.81576	GAST
ENSG00000185304	2	88055474	88285309	3	1	130	-0.89954	0.81582	RGPD2
ENSG00000167701	8	145728356	145732557	3	1	130	-0.90008	0.81596	GPT
ENSG00000177234	10	122357721	122359629	8	4	130	-0.9002	0.81599	C10orf85
ENSG00000180340	17	42634925	42636907	1	1	130	-0.90023	0.816	FZD2
ENSG00000073008	19	45147098	45166850	40	9	130	-0.90036	0.81604	PVR
ENSG00000132837	5	78293438	78531861	554	28	130	-0.90082	0.81616	DMGDH
ENSG00000189298	6	28317691	28336947	59	10	130	-0.90089	0.81618	ZKSCAN3
ENSG00000106125	7	30811033	30932002	428	25	130	-0.9013	0.81628	FAM188B
ENSG00000173239	10	90562487	90580303	41	12	130	-0.90143	0.81632	LIPM
ENSG00000100926	14	24658349	24682679	50	9	130	-0.9016	0.81637	TM9SF1
ENSG00000254692	14	24658363	24682679	50	9	130	-0.9016	0.81637	TM9SF1
ENSG00000158497	5	143191726	143200284	16	6	130	-0.90185	0.81643	HMHB1
ENSG00000168282	14	50087489	50090198	1	1	130	-0.90211	0.8165	MGAT2
ENSG00000175854	9	131037658	131051269	16	2	130	-0.90236	0.81657	SWI5
ENSG00000065548	2	187350883	187374090	44	7	130	-0.90273	0.81667	ZC3H15
ENSG00000165632	10	7860467	8058590	578	33	130	-0.90282	0.81669	TAF3
ENSG00000147679	8	117778742	117861702	214	33	130	-0.90298	0.81673	UTP23
ENSG00000145423	4	154701744	154710272	12	4	130	-0.90304	0.81675	SFRP2
ENSG00000177380	19	49622646	49654283	81	13	130	-0.9036	0.8169	PPFIA3
ENSG00000169379	3	93698983	93774512	56	12	130	-0.90365	0.81691	ARL13B
ENSG00000137252	6	55039050	55147418	334	21	130	-0.90386	0.81696	HCRTR2
ENSG00000205318	6	10633993	10647501	14	4	130	-0.90464	0.81717	GCNT6
ENSG00000131409	19	51020149	51071302	84	19	130	-0.90481	0.81722	LRRC4B
ENSG00000119720	14	90742580	90798481	113	13	130	-0.90512	0.8173	NRDE2
ENSG00000104980	19	7991603	8008805	55	5	130	-0.9055	0.8174	TIMM44
ENSG00000165091	9	75136717	75451267	915	30	130	-0.90568	0.81745	TMC1
ENSG00000149596	20	42740335	42816218	286	36	130	-0.90577	0.81747	JPH2
ENSG00000154642	21	19161284	19191703	43	7	130	-0.90609	0.81756	C21orf91
ENSG00000120709	5	137667624	137685416	39	9	130	-0.9063	0.81761	FAM53C
ENSG00000164144	4	153701089	153839615	277	15	130	-0.90639	0.81764	ARFIP1
ENSG00000183914	17	7620672	7737062	235	30	130	-0.90641	0.81764	DNAH2
ENSG00000143951	2	63348518	64054977	1440	31	130	-0.90652	0.81767	WDPCP
ENSG00000099998	22	24615622	24641110	80	14	130	-0.90706	0.81781	GGT5
ENSG00000176515	6	1080164	1105181	77	11	130	-0.90712	0.81783	AL033381.1
ENSG00000172139	3	111859734	112013105	607	14	130	-0.90724	0.81786	SLC9C1
ENSG00000216560	4	3578596	3592438	6	3	130	-0.90793	0.81804	LINC00955
ENSG00000005243	17	46103533	46115392	23	9	130	-0.90792	0.81804	COPZ2
ENSG00000086061	9	33025209	33039905	53	8	130	-0.908	0.81806	DNAJA1
ENSG00000002726	7	150521715	150558592	182	17	130	-0.90808	0.81808	AOC1
ENSG00000034677	8	101269288	101348446	130	7	130	-0.90838	0.81816	RNF19A
ENSG00000198173	X	37026432	37029739	2	1	130	-0.90839	0.81816	FAM47C
ENSG00000123505	6	111195973	111216916	70	9	130	-0.90963	0.81849	AMD1
ENSG00000137692	11	102932805	102962944	46	8	130	-0.90985	0.81855	DCUN1D5
ENSG00000267157	19	5784016	5785630	7	2	130	-0.91006	0.81861	CTB-54O9.9
ENSG00000182247	3	23244511	23633284	1198	25	130	-0.91058	0.81874	UBE2E2
ENSG00000268211	9	131062367	131064212	5	2	130	-0.91064	0.81876	AL359091.2
ENSG00000180205	20	44236578	44259907	86	10	130	-0.91072	0.81878	WFDC9
ENSG00000145088	3	121554030	121605373	139	10	130	-0.91119	0.8189	EAF2
ENSG00000112699	6	1624041	2245926	1584	95	130	-0.91133	0.81894	GMDS
ENSG00000186480	7	155089486	155101945	39	8	130	-0.91212	0.81915	INSIG1
ENSG00000121351	12	21507893	21532912	100	13	130	-0.91228	0.81919	IAPP
ENSG00000221933	7	143771275	143772288	4	2	130	-0.91264	0.81929	OR2A25
ENSG00000151572	12	101111304	101522419	1218	86	130	-0.91283	0.81933	ANO4
ENSG00000105372	19	42363988	42376994	24	2	130	-0.91299	0.81938	RPS19
ENSG00000183688	17	289769	295730	8	2	130	-0.91315	0.81942	FAM101B
ENSG00000179292	11	66059341	66064135	8	5	130	-0.9132	0.81943	TMEM151A
ENSG00000114786	3	52009066	52023199	7	2	130	-0.9144	0.81975	ABHD14A-ACY1
ENSG00000243989	3	52009066	52023213	7	2	130	-0.9144	0.81975	ACY1
ENSG00000148572	10	64893050	64914783	43	10	130	-0.91507	0.81992	NRBF2
ENSG00000115446	2	99225042	99234978	14	3	130	-0.91571	0.82009	UNC50
ENSG00000075790	7	107220422	107269615	68	9	130	-0.91611	0.8202	BCAP29
ENSG00000186908	12	77157368	77247476	297	15	130	-0.91614	0.8202	ZDHHC17
ENSG00000239474	2	170366212	170382772	28	10	130	-0.91638	0.82027	KLHL41
ENSG00000253309	13	51909909	51938871	56	7	130	-0.91645	0.82028	SERPINE3
ENSG00000131015	6	150263136	150270371	13	5	130	-0.91651	0.8203	ULBP2
ENSG00000165626	10	13480484	13570974	271	19	130	-0.91654	0.82031	BEND7
ENSG00000074621	15	65903704	65953333	72	5	130	-0.91667	0.82034	SLC24A1
ENSG00000150776	11	111944810	111955874	11	3	130	-0.91699	0.82043	C11orf57
ENSG00000101883	X	119243011	119249847	1	1	130	-0.91727	0.8205	RHOXF1
ENSG00000104731	16	87730091	87799598	347	24	130	-0.91731	0.82051	KLHDC4
ENSG00000144015	2	96257766	96265526	2	1	130	-0.91757	0.82058	TRIM43
ENSG00000146386	6	139349819	139364439	46	9	130	-0.91783	0.82065	ABRACL
ENSG00000173727	11	65222728	65234028	23	3	130	-0.91788	0.82066	AP000769.1
ENSG00000226364	17	50939481	50976948	172	19	130	-0.91819	0.82074	AC102948.2
ENSG00000169933	X	12156585	12742642	1083	97	130	-0.91841	0.8208	FRMPD4
ENSG00000073169	22	50639408	50656045	59	11	130	-0.91851	0.82082	SELO
ENSG00000166265	21	27838528	27945603	293	47	130	-0.91868	0.82087	CYYR1
ENSG00000178694	3	93781760	93847389	51	13	130	-0.91887	0.82092	NSUN3
ENSG00000150433	11	124966398	124981659	55	12	130	-0.91907	0.82097	TMEM218
ENSG00000187650	19	5904869	5910864	23	5	130	-0.91968	0.82113	VMAC
ENSG00000197818	20	48429250	48508779	237	21	130	-0.91973	0.82114	SLC9A8
ENSG00000158869	1	161185024	161190489	17	6	130	-0.91979	0.82116	FCER1G
ENSG00000048540	12	16701307	16763528	56	15	130	-0.91982	0.82117	LMO3
ENSG00000038210	4	25162263	25280714	324	24	130	-0.91994	0.8212	PI4K2B
ENSG00000111530	12	67663061	67713731	150	12	130	-0.92009	0.82124	CAND1
ENSG00000165609	10	12207324	12238143	66	14	130	-0.92025	0.82128	NUDT5
ENSG00000270136	1	19923473	19984549	157	25	130	-0.92053	0.82135	MINOS1-NBL1
ENSG00000256530	15	76030311	76031568	3	1	130	-0.92061	0.82137	AC019294.1
ENSG00000162543	1	20512578	20522541	10	4	130	-0.92072	0.8214	UBXN10
ENSG00000124688	6	43597277	43608689	15	4	130	-0.92105	0.82149	MAD2L1BP
ENSG00000146233	6	46517541	46620523	251	23	130	-0.92133	0.82156	CYP39A1
ENSG00000189129	10	81891438	81905115	73	12	130	-0.92144	0.82159	PLAC9
ENSG00000047936	6	117609463	117747018	428	45	130	-0.92192	0.82171	ROS1
ENSG00000070950	3	8817088	9005457	726	34	130	-0.92194	0.82172	RAD18
ENSG00000204345	17	72575504	72588422	32	7	130	-0.922	0.82174	CD300LD
ENSG00000101384	20	10618332	10654694	113	24	130	-0.92235	0.82183	JAG1
ENSG00000062598	20	44994688	45061704	59	5	130	-0.92257	0.82188	ELMO2
ENSG00000152749	13	95254157	95286899	66	10	130	-0.92287	0.82196	GPR180
ENSG00000205090	1	1470554	1475833	5	1	130	-0.92323	0.82206	TMEM240
ENSG00000218416	2	241388732	241396131	24	8	130	-0.92327	0.82207	AC110619.2
ENSG00000185518	15	91643180	91844539	620	45	130	-0.9233	0.82207	SV2B
ENSG00000107937	10	1034338	1065876	90	11	130	-0.92342	0.82211	GTPBP4
ENSG00000168329	3	39304985	39323226	49	14	130	-0.92353	0.82213	CX3CR1
ENSG00000051825	12	123636867	123728561	219	9	130	-0.92374	0.82219	MPHOSPH9
ENSG00000115598	2	102803433	102856462	218	13	130	-0.92407	0.82228	IL1RL2
ENSG00000178075	3	113547029	113666021	232	32	130	-0.92424	0.82232	GRAMD1C
ENSG00000052126	12	19282648	19529334	600	31	130	-0.9245	0.82239	PLEKHA5
ENSG00000118640	2	85788685	85809154	66	9	130	-0.92465	0.82243	VAMP8
ENSG00000147050	X	44732757	44971847	206	10	130	-0.92491	0.82249	KDM6A
ENSG00000135097	12	120779133	120806983	59	8	130	-0.92498	0.82251	MSI1
ENSG00000126461	19	50145382	50161899	15	4	130	-0.92504	0.82253	SCAF1
ENSG00000155511	5	152869175	153193429	1180	63	130	-0.92516	0.82256	GRIA1
ENSG00000106351	7	100136834	100165842	27	4	130	-0.92538	0.82261	AGFG2
ENSG00000152669	5	54526980	54529508	5	2	130	-0.92562	0.82268	CCNO
ENSG00000102871	16	67188083	67194201	4	2	130	-0.92574	0.82271	TRADD
ENSG00000198685	3	128290843	128294929	16	6	130	-0.92576	0.82272	C3orf27
ENSG00000203791	10	126436718	126480439	79	11	130	-0.92665	0.82295	METTL10
ENSG00000119723	14	74416629	74430373	47	9	130	-0.92695	0.82302	COQ6
ENSG00000141378	17	57751997	57784987	33	4	130	-0.92693	0.82302	PTRH2
ENSG00000166862	22	36959968	37099603	339	36	130	-0.92712	0.82307	CACNG2
ENSG00000170509	4	88224941	88244058	51	11	130	-0.92718	0.82308	HSD17B13
ENSG00000125821	20	18568537	18744561	549	18	130	-0.92718	0.82308	DTD1
ENSG00000172466	18	32912176	32925446	23	5	130	-0.92725	0.8231	ZNF24
ENSG00000259803	16	89262406	89268072	20	5	130	-0.92761	0.8232	SLC22A31
ENSG00000198028	19	9577183	9609283	87	4	130	-0.92798	0.82329	ZNF560
ENSG00000161277	19	36525887	36545664	40	8	130	-0.92816	0.82334	THAP8
ENSG00000214194	7	112756773	112758668	7	3	130	-0.92822	0.82335	LINC00998
ENSG00000114248	3	169556967	169587718	73	10	130	-0.92842	0.82341	LRRC31
ENSG00000104343	8	74692332	74791145	116	15	130	-0.92888	0.82352	UBE2W
ENSG00000120539	10	27443753	27475853	112	11	130	-0.92907	0.82357	MASTL
ENSG00000172361	18	47753563	47792892	91	9	130	-0.92912	0.82359	CCDC11
ENSG00000073756	1	186640923	186649559	19	7	130	-0.92919	0.8236	PTGS2
ENSG00000108830	17	41177258	41184057	9	1	130	-0.92918	0.8236	RND2
ENSG00000126705	1	27860546	27930942	49	5	130	-0.92963	0.82372	AHDC1
ENSG00000107949	10	127512115	127542264	38	6	130	-0.92967	0.82373	BCCIP
ENSG00000172757	11	65590493	65629497	70	14	130	-0.92993	0.8238	CFL1
ENSG00000069712	1	92632542	92650280	29	4	130	-0.93001	0.82382	KIAA1107
ENSG00000179520	12	100750857	100815837	159	24	130	-0.9304	0.82392	SLC17A8
ENSG00000163703	3	9975506	9987097	18	6	130	-0.93044	0.82393	CRELD1
ENSG00000133056	1	204391756	204463852	156	15	130	-0.93073	0.824	PIK3C2B
ENSG00000197140	8	38964509	39142430	367	15	130	-0.93154	0.82421	ADAM32
ENSG00000148308	9	135906076	135933890	45	4	130	-0.93155	0.82422	GTF3C5
ENSG00000151348	11	44117099	44266979	266	20	130	-0.93156	0.82422	EXT2
ENSG00000075651	3	171318195	171528740	502	18	130	-0.9321	0.82436	PLD1
ENSG00000128606	7	102553438	102585396	42	7	130	-0.93279	0.82454	LRRC17
ENSG00000135723	16	67263290	67281561	18	4	130	-0.93295	0.82458	FHOD1
ENSG00000144712	3	12837971	12913415	228	25	130	-0.93322	0.82465	CAND2
ENSG00000100139	22	38301664	38338829	46	8	130	-0.93379	0.82479	MICALL1
ENSG00000159871	19	44300081	44331358	109	16	130	-0.93397	0.82484	LYPD5
ENSG00000108349	17	38296571	38328436	26	2	130	-0.93444	0.82496	CASC3
ENSG00000164120	4	175411328	175444305	117	24	130	-0.93473	0.82504	HPGD
ENSG00000149403	11	120382468	120859613	1284	112	130	-0.93504	0.82512	GRIK4
ENSG00000178201	19	57966542	57967854	2	1	130	-0.93505	0.82512	VN1R1
ENSG00000268643	19	42738735	42759284	21	2	130	-0.9352	0.82516	AC006486.9
ENSG00000136108	13	53029564	53050763	48	6	130	-0.93673	0.82555	CKAP2
ENSG00000160271	9	135973107	136039301	115	14	130	-0.9369	0.8256	RALGDS
ENSG00000074966	4	48068410	48136273	155	18	130	-0.93698	0.82561	TXK
ENSG00000102172	X	21958691	22025798	142	17	130	-0.93721	0.82567	SMS
ENSG00000110169	11	6452279	6463847	14	2	130	-0.93725	0.82569	HPX
ENSG00000169314	22	24105208	24108048	5	2	130	-0.93728	0.82569	C22orf15
ENSG00000141837	19	13317256	13734804	1253	133	130	-0.93755	0.82576	CACNA1A
ENSG00000237524	2	127656472	127659673	15	2	130	-0.93767	0.82579	AC114783.1
ENSG00000170549	5	3596168	3601517	14	4	130	-0.93783	0.82583	IRX1
ENSG00000171570	19	41284147	41314103	91	16	130	-0.93782	0.82583	RAB4B-EGLN2
ENSG00000139287	12	72332626	72580398	519	25	130	-0.93842	0.82599	TPH2
ENSG00000135903	2	223064607	223163715	314	35	130	-0.93868	0.82605	PAX3
ENSG00000142546	19	50058968	50093519	47	5	130	-0.9387	0.82606	NOSIP
ENSG00000143340	1	179712298	179785333	227	30	130	-0.93892	0.82611	FAM163A
ENSG00000198901	15	91509270	91538859	98	11	130	-0.9389	0.82611	PRC1
ENSG00000147246	X	113818551	114144624	403	7	130	-0.93925	0.8262	HTR2C
ENSG00000056097	5	32354456	32444867	233	23	130	-0.9394	0.82624	ZFR
ENSG00000103034	16	58496750	58547532	129	35	130	-0.93975	0.82633	NDRG4
ENSG00000164647	7	89783689	89794143	19	5	130	-0.93997	0.82638	STEAP1
ENSG00000269267	5	60411538	60411762	1	1	130	-0.94042	0.8265	AC008498.1
ENSG00000197457	20	62271061	62284780	27	6	130	-0.94064	0.82656	STMN3
ENSG00000143624	1	153700543	153746555	48	5	130	-0.9408	0.8266	INTS3
ENSG00000153820	2	228844666	229046361	635	26	130	-0.94097	0.82664	SPHKAP
ENSG00000177302	17	18174742	18218321	74	7	130	-0.94102	0.82665	TOP3A
ENSG00000134686	1	33789224	33896653	282	17	130	-0.94125	0.82671	PHC2
ENSG00000170891	4	5016313	5021199	25	4	130	-0.94133	0.82673	CYTL1
ENSG00000116288	1	8014351	8045565	60	9	130	-0.94137	0.82674	PARK7
ENSG00000124571	6	43490072	43543812	69	7	130	-0.94137	0.82674	XPO5
ENSG00000079689	6	25652464	25702011	157	24	130	-0.9414	0.82675	SCGN
ENSG00000196532	6	26045639	26046097	3	2	130	-0.94195	0.82689	HIST1H3C
ENSG00000099899	22	20099389	20104915	17	6	130	-0.94201	0.82691	TRMT2A
ENSG00000158301	X	101967104	101973607	3	2	130	-0.9423	0.82698	GPRASP2
ENSG00000160588	11	118097409	118123065	78	7	130	-0.94324	0.82722	MPZL3
ENSG00000188215	16	20866247	20911706	61	7	130	-0.94332	0.82724	DCUN1D3
ENSG00000105419	19	47906381	47922780	14	3	130	-0.94395	0.8274	MEIS3
ENSG00000100341	22	44275558	44287893	57	8	130	-0.94424	0.82748	PNPLA5
ENSG00000136859	9	129849611	129885162	53	10	130	-0.94498	0.82767	ANGPTL2
ENSG00000239886	17	39382900	39383904	1	1	130	-0.94512	0.8277	KRTAP9-2
ENSG00000198846	8	59717977	60031767	749	65	130	-0.94568	0.82784	TOX
ENSG00000169469	1	153003678	153005376	12	1	130	-0.94592	0.82791	SPRR1B
ENSG00000259171	14	21152746	21168735	66	13	130	-0.94613	0.82796	AL163636.6
ENSG00000187980	1	20487746	20503917	52	11	130	-0.94643	0.82803	PLA2G2C
ENSG00000165502	14	50085237	50087403	7	2	130	-0.94689	0.82815	RPL36AL
ENSG00000145198	3	183948217	183960117	22	4	130	-0.9469	0.82816	VWA5B2
ENSG00000269964	6	78400375	78636691	612	19	130	-0.94704	0.82819	MEI4
ENSG00000165059	9	71627469	71629039	3	2	130	-0.94756	0.82832	PRKACG
ENSG00000185728	8	64081112	64125346	57	12	130	-0.94769	0.82836	YTHDF3
ENSG00000250424	7	30893010	30963427	163	24	130	-0.94797	0.82843	AQP1
ENSG00000170027	7	75956116	75988348	65	10	130	-0.94876	0.82863	YWHAG
ENSG00000186105	5	61874562	61877275	2	1	130	-0.94926	0.82876	LRRC70
ENSG00000084070	1	40810522	40888998	177	29	130	-0.94936	0.82878	SMAP2
ENSG00000110344	11	118230300	118269926	63	11	130	-0.94954	0.82883	UBE4A
ENSG00000141194	17	56232494	56233517	4	2	130	-0.9501	0.82897	OR4D1
ENSG00000146729	7	56019486	56067874	127	19	130	-0.95063	0.8291	GBAS
ENSG00000169230	5	176730775	176733960	8	3	130	-0.95081	0.82915	PRELID1
ENSG00000128342	22	30636436	30642840	14	5	130	-0.95147	0.82932	LIF
ENSG00000160183	21	43791999	43816955	108	28	130	-0.95163	0.82936	TMPRSS3
ENSG00000149654	20	44802372	44937137	286	38	130	-0.95192	0.82943	CDH22
ENSG00000214274	14	21152336	21167130	69	12	130	-0.95219	0.8295	ANG
ENSG00000177182	8	61969717	62414204	1177	63	130	-0.95228	0.82952	CLVS1
ENSG00000125354	X	118749687	118827333	97	18	130	-0.95242	0.82956	2026-09-06
ENSG00000140090	14	92788925	92962596	720	53	130	-0.95309	0.82973	SLC24A4
ENSG00000198336	17	45277812	45301045	43	11	130	-0.95311	0.82973	MYL4
ENSG00000127946	7	75162621	75368280	610	49	130	-0.9534	0.82981	HIP1
ENSG00000021776	15	35147732	35262040	233	17	130	-0.95355	0.82985	AQR
ENSG00000182446	17	79523913	79615495	358	16	130	-0.95361	0.82986	NPLOC4
ENSG00000110108	11	60681346	60690915	10	3	130	-0.95379	0.8299	TMEM109
ENSG00000072864	16	15737124	15820210	200	25	130	-0.95384	0.82992	NDE1
ENSG00000104140	15	41164412	41166487	2	1	130	-0.9539	0.82993	RHOV
ENSG00000240230	7	938415	1015235	138	24	130	-0.95403	0.82997	COX19
ENSG00000141576	17	74138534	74236454	208	25	130	-0.95406	0.82997	RNF157
ENSG00000139899	14	24895738	24900160	22	6	130	-0.95419	0.83001	CBLN3
ENSG00000168267	10	23481256	23483181	3	1	130	-0.95427	0.83003	PTF1A
ENSG00000101639	18	12991361	13125051	374	20	130	-0.95441	0.83006	CEP192
ENSG00000251369	19	58046625	58071231	29	10	130	-0.95442	0.83006	ZNF550
ENSG00000183520	1	38474930	38490496	24	9	130	-0.9547	0.83013	UTP11L
ENSG00000057593	13	113760105	113774995	18	4	130	-0.95482	0.83017	F7
ENSG00000250510	12	6930711	6939136	14	5	130	-0.95511	0.83024	GPR162
ENSG00000171105	19	7112266	7294045	478	43	130	-0.95513	0.83024	INSR
ENSG00000130427	7	100318423	100321323	7	4	130	-0.95545	0.83032	EPO
ENSG00000154096	11	119288090	119295695	18	3	130	-0.9555	0.83034	THY1
ENSG00000197977	6	10980992	11044547	100	10	130	-0.95555	0.83035	ELOVL2
ENSG00000143630	1	155247374	155259639	19	2	130	-0.95604	0.83047	HCN3
ENSG00000175746	15	39542885	39547046	15	5	130	-0.95605	0.83048	C15orf54
ENSG00000172985	2	109745804	110262207	1110	65	130	-0.95612	0.83049	SH3RF3
ENSG00000188056	6	41196062	41206620	76	7	130	-0.95612	0.83049	TREML4
ENSG00000205777	X	49363628	49373139	12	3	130	-0.95625	0.83053	GAGE1
ENSG00000244291	7	156431057	156433348	5	2	130	-0.95651	0.83059	C7orf13
ENSG00000256029	1	159827690	159842843	51	6	130	-0.95655	0.8306	RP11-190A12.7
ENSG00000196228	2	108863651	108881807	55	10	130	-0.95704	0.83073	SULT1C3
ENSG00000139133	12	34175216	34182629	17	4	130	-0.95782	0.83092	ALG10
ENSG00000188386	9	104353897	104357283	8	4	130	-0.95803	0.83098	PPP3R2
ENSG00000112837	6	85397069	85474237	157	16	130	-0.95821	0.83102	TBX18
ENSG00000104537	8	124693034	124749647	177	27	130	-0.95821	0.83102	ANXA13
ENSG00000049249	1	7979907	8000926	42	6	130	-0.95864	0.83113	TNFRSF9
ENSG00000109758	4	3443614	3451211	34	11	130	-0.9594	0.83132	HGFAC
ENSG00000174332	1	53971910	54199877	556	36	130	-0.95966	0.83139	GLIS1
ENSG00000198883	X	152157368	152162671	7	3	130	-0.9599	0.83145	PNMA5
ENSG00000253110	5	171200656	171201743	6	2	130	-0.96008	0.83149	CTB-78H18.1
ENSG00000100519	14	53173890	53195305	27	6	130	-0.96013	0.8315	PSMC6
ENSG00000249624	21	34619079	34655517	80	19	130	-0.96041	0.83158	AP000295.9
ENSG00000153086	2	135596117	135659604	98	5	130	-0.96056	0.83161	ACMSD
ENSG00000178467	3	49027319	49044587	11	3	130	-0.9611	0.83175	P4HTM
ENSG00000188379	9	21384254	21385396	1	1	130	-0.9613	0.8318	IFNA2
ENSG00000106077	7	73150424	73153197	5	2	130	-0.96134	0.83181	ABHD11
ENSG00000006530	7	141250989	141355044	107	5	130	-0.96166	0.83189	AGK
ENSG00000123473	1	47715811	47779819	141	8	130	-0.96188	0.83195	STIL
ENSG00000172478	2	241825465	241836306	82	6	130	-0.96189	0.83195	C2orf54
ENSG00000168748	16	66878282	66888056	11	2	130	-0.962	0.83197	CA7
ENSG00000137103	9	35814448	35854844	60	9	130	-0.96258	0.83212	TMEM8B
ENSG00000220032	18	74207477	74210045	2	1	130	-0.96276	0.83217	RP11-17M16.1
ENSG00000102032	X	153200716	153210232	8	2	130	-0.96278	0.83217	RENBP
ENSG00000170786	8	57212569	57233335	40	10	130	-0.96297	0.83222	SDR16C5
ENSG00000076242	3	37034823	37107380	141	13	130	-0.9634	0.83233	MLH1
ENSG00000135697	16	81272053	81324747	151	18	130	-0.96364	0.83239	BCMO1
ENSG00000124313	X	53262058	53350522	39	6	130	-0.96378	0.83242	IQSEC2
ENSG00000187288	3	9908398	9921938	30	5	130	-0.96411	0.8325	CIDEC
ENSG00000114423	3	105374305	105588396	523	23	130	-0.96433	0.83256	CBLB
ENSG00000179604	17	71279763	71308314	56	10	130	-0.96456	0.83262	CDC42EP4
ENSG00000140030	14	88471468	88478419	20	5	130	-0.96467	0.83264	GPR65
ENSG00000198914	2	105471969	105476929	6	2	130	-0.96514	0.83276	POU3F3
ENSG00000111321	12	6484211	6500733	7	1	130	-0.96515	0.83277	LTBR
ENSG00000165406	10	45950035	46090354	419	10	130	-0.96594	0.83296	2026-03-08
ENSG00000243477	3	50333833	50336852	2	1	130	-0.96635	0.83306	NAT6
ENSG00000184545	11	1575274	1593150	59	7	130	-0.96637	0.83307	DUSP8
ENSG00000129347	19	10663761	10676713	49	7	130	-0.96658	0.83312	KRI1
ENSG00000114738	3	50648951	50686720	40	5	130	-0.9668	0.83318	MAPKAPK3
ENSG00000140988	16	2012053	2014861	18	3	130	-0.96691	0.8332	RPS2
ENSG00000012174	X	21857754	21903542	45	6	130	-0.96736	0.83332	MBTPS2
ENSG00000068903	19	39369197	39390502	40	11	130	-0.96763	0.83338	SIRT2
ENSG00000176230	14	20585566	20586597	3	1	130	-0.96763	0.83339	OR4K17
ENSG00000187147	1	44870866	45117396	632	79	130	-0.96824	0.83354	RNF220
ENSG00000101160	20	57570240	57582302	45	9	130	-0.96906	0.83374	CTSZ
ENSG00000074842	19	4641386	4670382	81	7	130	-0.96911	0.83375	C19orf10
ENSG00000203710	1	207669492	207813992	233	23	130	-0.96945	0.83384	CR1
ENSG00000179813	13	43355686	43365683	29	5	130	-0.96977	0.83392	FAM216B
ENSG00000125355	X	119392505	119445411	62	12	130	-0.96986	0.83394	TMEM255A
ENSG00000113361	5	31193857	31329253	271	33	130	-0.96998	0.83397	CDH6
ENSG00000103310	16	21208773	21225831	40	10	130	-0.96998	0.83397	ZP2
ENSG00000102385	X	100474758	100519486	67	7	130	-0.97	0.83398	DRP2
ENSG00000141560	17	80674559	80688204	43	9	130	-0.97031	0.83405	FN3KRP
ENSG00000066654	16	20744986	20753406	19	4	130	-0.97048	0.8341	THUMPD1
ENSG00000156574	10	72192071	72207707	39	8	130	-0.97086	0.83419	NODAL
ENSG00000065621	10	106028631	106064703	41	7	130	-0.97106	0.83424	GSTO2
ENSG00000046604	18	29078006	29128971	110	12	130	-0.97118	0.83427	DSG2
ENSG00000146477	6	160769300	160876014	218	17	130	-0.97123	0.83428	SLC22A3
ENSG00000158769	1	160965001	160991138	67	6	130	-0.97152	0.83436	F11R
ENSG00000139971	14	58466453	58764857	649	48	130	-0.97176	0.83442	C14orf37
ENSG00000160007	19	47421933	47508334	114	13	130	-0.97228	0.83454	ARHGAP35
ENSG00000159592	1	46092976	46153785	112	6	130	-0.97244	0.83458	GPBP1L1
ENSG00000149292	11	113185251	113254266	135	17	130	-0.97273	0.83466	TTC12
ENSG00000106615	7	151163098	151217206	83	9	130	-0.97298	0.83472	RHEB
ENSG00000161133	22	20704868	20745048	39	9	130	-0.9731	0.83475	USP41
ENSG00000169181	16	27798850	28074830	866	86	130	-0.97313	0.83476	GSG1L
ENSG00000166228	10	72642037	72648541	19	8	130	-0.97382	0.83493	PCBD1
ENSG00000159450	1	152078793	152086556	9	4	130	-0.97389	0.83494	TCHH
ENSG00000100226	22	39101728	39134304	61	8	130	-0.97411	0.835	GTPBP1
ENSG00000101695	18	29598335	29653176	119	19	130	-0.97424	0.83503	RNF125
ENSG00000149582	11	118401756	118417995	49	5	130	-0.9745	0.83509	TMEM25
ENSG00000269476	19	58388133	58427959	72	10	130	-0.97446	0.83509	CTD-2583A14.9
ENSG00000146826	7	99752043	99756338	3	2	130	-0.97516	0.83526	C7orf43
ENSG00000150625	4	176554085	176923815	1105	80	130	-0.97586	0.83543	GPM6A
ENSG00000125618	2	113973574	114036527	205	22	130	-0.97625	0.83553	PAX8
ENSG00000259658	15	102277302	102285913	14	5	130	-0.97631	0.83554	RP11-89K11.1
ENSG00000064195	17	48067369	48072588	21	5	130	-0.97638	0.83556	DLX3
ENSG00000126953	X	100600649	100604184	2	1	130	-0.97734	0.8358	TIMM8A
ENSG00000103021	16	58265061	58317740	180	16	130	-0.97766	0.83588	CCDC113
ENSG00000185787	15	79102829	79190475	319	14	130	-0.97804	0.83597	MORF4L1
ENSG00000010932	1	171217638	171255117	91	15	130	-0.97812	0.83599	FMO1
ENSG00000184697	16	3064713	3070072	11	3	130	-0.97817	0.836	CLDN6
ENSG00000197081	6	160390131	160534539	327	39	130	-0.97827	0.83603	IGF2R
ENSG00000196678	16	20791515	20911671	151	14	130	-0.9785	0.83609	ERI2
ENSG00000100911	14	24612574	24616779	5	2	130	-0.97867	0.83613	PSME2
ENSG00000129028	15	71173681	71185124	11	6	130	-0.97912	0.83624	THAP10
ENSG00000176049	5	146967990	147162338	382	19	130	-0.97926	0.83627	JAKMIP2
ENSG00000165588	14	57267425	57277197	7	2	130	-0.97924	0.83627	OTX2
ENSG00000082512	1	211499957	211548288	108	19	130	-0.97941	0.83631	TRAF5
ENSG00000089916	14	76618259	76720685	352	24	130	-0.97998	0.83645	GPATCH2L
ENSG00000111644	12	6747241	6756626	11	4	130	-0.98024	0.83652	ACRBP
ENSG00000108055	10	112327449	112364394	91	9	130	-0.98056	0.8366	SMC3
ENSG00000110711	11	67250512	67258574	9	2	130	-0.98058	0.8366	AIP
ENSG00000198952	1	156219015	156252620	83	9	130	-0.98064	0.83662	SMG5
ENSG00000116906	1	231376953	231413719	84	8	130	-0.98134	0.83679	GNPAT
ENSG00000173692	2	231921578	232037541	177	18	130	-0.98138	0.8368	PSMD1
ENSG00000100731	14	71374122	71582099	475	24	130	-0.98149	0.83682	PCNX
ENSG00000122417	1	86814344	86862023	129	13	130	-0.98165	0.83686	ODF2L
ENSG00000181965	5	134869991	134871639	1	1	130	-0.9818	0.8369	NEUROG1
ENSG00000155307	21	15857549	15955723	323	29	130	-0.98184	0.83691	SAMSN1
ENSG00000196196	9	35906189	35907138	5	3	130	-0.98197	0.83694	HRCT1
ENSG00000170484	12	52959566	52967609	55	13	130	-0.982	0.83695	KRT74
ENSG00000073734	2	169779448	169887832	324	23	130	-0.98207	0.83697	ABCB11
ENSG00000082068	5	37379314	37753537	711	22	130	-0.98208	0.83697	WDR70
ENSG00000147592	8	71547553	71581409	104	13	130	-0.98312	0.83723	LACTB2
ENSG00000116679	1	185265520	185286461	19	6	130	-0.98321	0.83725	IVNS1ABP
ENSG00000115221	2	160956177	161128399	437	41	130	-0.9832	0.83725	ITGB6
ENSG00000215428	9	133274029	133282639	32	9	130	-0.98331	0.83727	AL354898.1
ENSG00000166743	16	20634559	20710212	171	16	130	-0.98407	0.83746	ACSM1
ENSG00000169490	8	38846327	38854343	17	3	130	-0.98416	0.83748	TM2D2
ENSG00000141720	17	36921942	36956379	75	15	130	-0.98432	0.83752	PIP4K2B
ENSG00000162438	1	15764935	15775737	23	8	130	-0.98501	0.83769	CTRC
ENSG00000160326	9	136336217	136344259	3	1	130	-0.98511	0.83772	SLC2A6
ENSG00000179840	1	9712668	9714644	4	1	130	-0.98515	0.83773	C1orf200
ENSG00000017621	X	49019061	49024822	2	1	130	-0.98538	0.83778	MAGIX
ENSG00000069966	15	52413117	52483566	179	16	130	-0.98565	0.83785	GNB5
ENSG00000101004	20	25433341	25566153	288	17	130	-0.98588	0.8379	NINL
ENSG00000090659	19	7804879	7812464	26	6	130	-0.9859	0.83791	CD209
ENSG00000273269	2	47293080	47403650	474	50	130	-0.98595	0.83792	RP11-761B3.1
ENSG00000143196	1	168664697	168698502	139	20	130	-0.98609	0.83796	DPT
ENSG00000204930	9	35816388	35828744	17	4	130	-0.98618	0.83798	FAM221B
ENSG00000099956	22	24129150	24176703	249	12	130	-0.98628	0.838	SMARCB1
ENSG00000005007	19	18942747	18979045	59	11	130	-0.98631	0.83801	UPF1
ENSG00000172967	22	17264302	17302589	75	10	130	-0.98675	0.83812	XKR3
ENSG00000178722	5	60933535	61047590	356	28	130	-0.98695	0.83817	C5orf64
ENSG00000197653	12	124247042	124420753	423	36	130	-0.98708	0.8382	DNAH10
ENSG00000182591	21	32252966	32253874	3	2	130	-0.98716	0.83822	KRTAP11-1
ENSG00000197343	7	99156029	99174076	22	5	130	-0.98725	0.83824	ZNF655
ENSG00000214306	11	107643129	107647344	15	5	130	-0.98758	0.83832	AP001024.2
ENSG00000187175	21	46101491	46102078	5	2	130	-0.9876	0.83832	KRTAP12-1
ENSG00000100426	22	50247490	50283726	118	7	130	-0.98769	0.83835	ZBED4
ENSG00000018510	2	178257372	178408564	303	13	130	-0.988	0.83842	AGPS
ENSG00000155966	X	147582139	148082193	468	46	130	-0.98799	0.83842	AFF2
ENSG00000170871	4	6783102	6885897	97	11	130	-0.9881	0.83845	KIAA0232
ENSG00000132823	20	42825136	42839431	50	8	130	-0.98819	0.83847	OSER1
ENSG00000075426	2	28615315	28640179	39	7	130	-0.98823	0.83848	FOSL2
ENSG00000138160	10	94353043	94415150	225	22	130	-0.98828	0.83849	KIF11
ENSG00000172680	8	57025501	57026541	2	1	130	-0.98833	0.83851	MOS
ENSG00000107562	10	44793038	44881941	369	38	130	-0.98855	0.83856	CXCL12
ENSG00000142273	19	45281126	45303891	46	7	130	-0.9887	0.8386	CBLC
ENSG00000121577	3	119355304	119384171	105	12	130	-0.98904	0.83868	POPDC2
ENSG00000112343	6	25963030	25987384	41	12	130	-0.98909	0.83869	TRIM38
ENSG00000222022	2	238330063	238333919	2	1	130	-0.98971	0.83884	AC112721.1
ENSG00000262003	17	812872	814452	7	2	130	-0.98993	0.83889	RP11-676J12.7
ENSG00000163041	1	226249552	226259702	14	6	130	-0.99018	0.83896	H3F3A
ENSG00000118231	2	208986331	208989225	9	3	130	-0.9903	0.83899	CRYGD
ENSG00000116691	1	12079523	12092102	19	4	130	-0.99047	0.83903	MIIP
ENSG00000171863	2	3622795	3628509	24	5	130	-0.99074	0.83909	RPS7
ENSG00000105889	7	22459063	22672544	602	57	130	-0.99075	0.8391	STEAP1B
ENSG00000171724	16	77822427	78014004	766	92	130	-0.99094	0.83914	VAT1L
ENSG00000013288	4	6576902	6625089	123	17	130	-0.99111	0.83918	MAN2B2
ENSG00000156298	X	38420623	38548169	116	19	130	-0.99134	0.83924	TSPAN7
ENSG00000108370	17	63133549	63223821	260	20	130	-0.99138	0.83925	RGS9
ENSG00000119383	9	131873229	131911225	78	2	130	-0.99151	0.83928	PPP2R4
ENSG00000166225	12	69864129	69973562	249	19	130	-0.99202	0.83941	FRS2
ENSG00000188909	11	122848278	122852428	8	3	130	-0.99217	0.83944	BSX
ENSG00000163812	3	44956749	45017677	71	10	130	-0.9922	0.83945	ZDHHC3
ENSG00000224877	17	79213039	79215081	5	3	130	-0.99252	0.83953	C17orf89
ENSG00000173674	X	20142636	20159962	5	1	130	-0.99252	0.83953	EIF1AX
ENSG00000186792	3	50330262	50336899	5	3	130	-0.99293	0.83963	HYAL3
ENSG00000147905	9	37120536	37358146	292	19	130	-0.993	0.83964	ZCCHC7
ENSG00000090402	3	164696686	164796283	194	12	130	-0.99309	0.83967	SI
ENSG00000145864	5	160715436	160976050	616	38	130	-0.99333	0.83973	GABRB2
ENSG00000198252	14	53196898	53241716	80	9	130	-0.99353	0.83978	STYX
ENSG00000170209	11	113258513	113271140	40	7	130	-0.99358	0.83979	ANKK1
ENSG00000214160	3	183960089	183967336	13	5	130	-0.99362	0.8398	ALG3
ENSG00000103540	16	19535133	19564730	88	11	130	-0.99366	0.83981	CCP110
ENSG00000112081	6	36562145	36573377	33	3	130	-0.99384	0.83985	SRSF3
ENSG00000130227	8	21777180	21864096	159	10	130	-0.99393	0.83987	XPO7
ENSG00000255561	11	111744780	111751967	9	3	130	-0.99406	0.8399	FDXACB1
ENSG00000212900	17	39155447	39156138	8	2	130	-0.99414	0.83992	KRTAP3-2
ENSG00000007171	17	26083792	26127525	112	18	130	-0.99421	0.83994	NOS2
ENSG00000186395	17	38974369	38978847	8	3	130	-0.99425	0.83995	KRT10
ENSG00000253976	8	56047763	56054918	21	6	130	-0.99436	0.83998	RP11-386G21.1
ENSG00000221864	21	46086106	46086844	9	2	130	-0.9944	0.83998	KRTAP12-2
ENSG00000134086	3	10182692	10193904	41	7	130	-0.99448	0.84001	VHL
ENSG00000187961	1	895967	901095	10	1	130	-0.99486	0.8401	KLHL17
ENSG00000104765	8	26240414	26363152	466	60	130	-0.99494	0.84012	BNIP3L
ENSG00000188305	19	2274631	2282181	6	1	130	-0.99538	0.84022	C19orf35
ENSG00000111331	12	113376157	113411054	104	11	130	-0.99548	0.84025	OAS3
ENSG00000130988	X	46937775	46952712	18	3	130	-0.99569	0.8403	RGN
ENSG00000102010	X	15482369	15574652	91	9	130	-0.99573	0.84031	BMX
ENSG00000147649	8	98656407	98740998	132	12	130	-0.99596	0.84037	MTDH
ENSG00000230797	X	21874105	21876845	4	1	130	-0.99604	0.84038	YY2
ENSG00000009413	6	111620234	111804918	377	24	130	-0.99656	0.84051	REV3L
ENSG00000167965	16	2254249	2259417	8	2	130	-0.99731	0.84069	MLST8
ENSG00000101166	20	57608200	57617964	15	6	130	-0.99756	0.84075	SLMO2
ENSG00000196787	6	27100832	27103070	2	1	130	-0.99762	0.84077	HIST1H2AG
ENSG00000187955	8	121072019	121384275	737	56	130	-0.99793	0.84084	COL14A1
ENSG00000072080	2	234959323	234985778	121	13	130	-0.99795	0.84085	SPP2
ENSG00000104205	8	67624653	67774257	161	7	130	-0.99807	0.84088	SGK3
ENSG00000166199	11	43902361	43941816	155	18	130	-0.99863	0.84101	ALKBH3
ENSG00000012048	17	41196312	41277500	138	4	130	-0.9989	0.84108	BRCA1
ENSG00000100024	22	24863206	24924358	120	14	130	-0.9989	0.84108	UPB1
ENSG00000240583	7	30893010	30965131	167	25	130	-0.99915	0.84114	AQP1
ENSG00000126243	19	36426260	36436669	9	1	130	-0.99947	0.84122	LRFN3
ENSG00000052723	1	115312100	115323306	3	1	130	-0.99988	0.84131	SIKE1
ENSG00000178078	19	4324040	4342783	30	3	130	-1.0001	0.84137	STAP2
ENSG00000270099	10	97620305	97684601	175	22	130	-1.0003	0.84143	RP11-248J23.7
ENSG00000163399	1	116915290	116952883	47	4	130	-1.0005	0.84146	ATP1A1
ENSG00000154997	7	55861237	55930482	194	24	130	-1.0008	0.84153	2026-09-14
ENSG00000171970	19	2900896	2918474	82	9	130	-1.0018	0.84178	ZNF57
ENSG00000102781	13	30776767	30881621	319	29	130	-1.0019	0.8418	KATNAL1
ENSG00000101220	20	3734155	3749034	58	19	130	-1.0021	0.84184	C20orf27
ENSG00000144048	2	73989311	74007284	10	2	130	-1.0022	0.84187	DUSP11
ENSG00000124789	6	17615269	17706656	225	28	130	-1.0024	0.84192	NUP153
ENSG00000205426	12	52679697	52685318	11	3	130	-1.0034	0.84217	KRT81
ENSG00000173908	17	38948455	38956211	23	7	130	-1.0036	0.84222	KRT28
ENSG00000099783	19	8509651	8553998	124	13	130	-1.0037	0.84224	HNRNPM
ENSG00000241468	7	99046098	99063954	30	4	130	-1.0039	0.84228	ATP5J2
ENSG00000070018	12	12268959	12419946	296	18	130	-1.0039	0.84229	LRP6
ENSG00000135643	12	70760056	70828072	235	31	130	-1.004	0.84232	KCNMB4
ENSG00000114480	3	81538850	81811312	420	25	130	-1.0045	0.84243	GBE1
ENSG00000222031	2	151857734	151905288	192	20	130	-1.0047	0.84248	AC023469.1
ENSG00000055917	2	20448452	20551995	199	17	130	-1.0047	0.84249	PUM2
ENSG00000168259	17	40128451	40173394	16	2	130	-1.0056	0.84271	DNAJC7
ENSG00000130758	19	40697651	40721482	23	5	130	-1.0059	0.84276	MAP3K10
ENSG00000145391	4	140417095	140527853	275	42	130	-1.0059	0.84277	SETD7
ENSG00000112200	6	56951642	57035105	82	5	130	-1.006	0.8428	ZNF451
ENSG00000077274	X	110488331	110513751	3	2	130	-1.0061	0.84282	CAPN6
ENSG00000125834	20	2082257	2157684	221	22	130	-1.0069	0.84302	STK35
ENSG00000102100	X	48760459	48769235	3	2	130	-1.007	0.84304	SLC35A2
ENSG00000213853	16	10622279	10674555	208	41	130	-1.0072	0.84307	EMP2
ENSG00000124541	6	42989383	43001894	22	4	130	-1.0075	0.84314	RRP36
ENSG00000101440	20	32782375	32857150	94	5	130	-1.0077	0.84321	ASIP
ENSG00000167971	16	2227184	2246526	16	3	130	-1.0081	0.84331	CASKIN1
ENSG00000076650	19	33571786	33621448	130	8	130	-1.0083	0.84334	GPATCH1
ENSG00000128242	22	30950622	30970574	60	22	130	-1.0084	0.84338	GAL3ST1
ENSG00000154040	18	21718942	21741567	42	7	130	-1.0088	0.84347	CABYR
ENSG00000108064	10	60144782	60158981	36	8	130	-1.0095	0.84362	TFAM
ENSG00000181038	17	74722912	74730018	3	1	130	-1.0095	0.84363	METTL23
ENSG00000169919	7	65425671	65447301	48	7	130	-1.0097	0.84369	GUSB
ENSG00000038295	4	166794410	167025047	544	54	130	-1.01	0.84375	TLL1
ENSG00000132122	1	48761044	48937845	293	24	130	-1.0102	0.84379	SPATA6
ENSG00000088833	20	1422807	1454487	61	13	130	-1.0101	0.84379	NSFL1C
ENSG00000155016	4	108852525	108874613	66	7	130	-1.0104	0.84384	CYP2U1
ENSG00000165996	10	17631958	17659376	96	15	130	-1.0109	0.84397	PTPLA
ENSG00000239704	17	15339332	15406922	194	25	130	-1.0113	0.84407	CDRT4
ENSG00000170049	17	7825177	7833121	17	5	130	-1.0114	0.84409	KCNAB3
ENSG00000102245	X	135730352	135742549	7	2	130	-1.0117	0.84415	CD40LG
ENSG00000107362	9	74477368	74525847	20	2	130	-1.0119	0.84422	ABHD17B
ENSG00000151692	2	7057523	7208417	505	35	130	-1.0121	0.84426	RNF144A
ENSG00000108474	17	16120505	16252115	236	13	130	-1.0133	0.84454	PIGL
ENSG00000254901	19	19287712	19303400	55	8	130	-1.0134	0.84456	MEF2BNB
ENSG00000163295	2	233320833	233324742	9	2	130	-1.0136	0.84461	ALPI
ENSG00000111335	12	113416200	113449528	82	10	130	-1.014	0.84471	OAS2
ENSG00000159685	3	126423063	126679249	602	25	130	-1.0142	0.84476	CHCHD6
ENSG00000103241	16	86544133	86548076	14	5	130	-1.0143	0.84478	FOXF1
ENSG00000118369	11	77899858	77925757	45	7	130	-1.0144	0.8448	USP35
ENSG00000112139	6	37600284	37667082	303	37	130	-1.0147	0.84487	MDGA1
ENSG00000130695	1	26560691	26605299	134	11	130	-1.0148	0.84489	CEP85
ENSG00000124228	20	47835884	47860614	77	10	130	-1.0148	0.84491	DDX27
ENSG00000008438	19	46522411	46526323	4	1	130	-1.015	0.84494	PGLYRP1
ENSG00000248713	4	100557686	100575805	56	13	130	-1.0151	0.84497	RP11-766F14.2
ENSG00000142065	19	36827162	36870101	79	9	130	-1.0151	0.84497	ZFP14
ENSG00000129467	14	24787555	24804299	52	12	130	-1.0156	0.84509	ADCY4
ENSG00000102891	16	56598961	56602869	16	6	130	-1.0156	0.84509	MT4
ENSG00000092978	1	217600334	217804424	510	47	130	-1.0158	0.84513	GPATCH2
ENSG00000214788	11	59705928	59712807	6	3	130	-1.0162	0.84524	OOSP1
ENSG00000168569	11	62539101	62559493	34	7	130	-1.0164	0.84529	TMEM223
ENSG00000163823	3	46243200	46249887	10	1	130	-1.0169	0.8454	CCR1
ENSG00000268275	6	41653964	41654127	1	1	130	-1.0169	0.8454	AL035588.1
ENSG00000117155	1	85109390	85156486	115	14	130	-1.017	0.84542	SSX2IP
ENSG00000111886	6	89966927	90025018	205	38	130	-1.0173	0.8455	GABRR2
ENSG00000048140	5	176074388	176086058	40	6	130	-1.0175	0.84554	TSPAN17
ENSG00000114315	3	193853934	193856521	3	1	130	-1.0176	0.84557	HES1
ENSG00000117625	1	211431719	211489727	173	22	130	-1.0179	0.84563	RCOR3
ENSG00000118985	5	95220802	95297775	150	7	130	-1.018	0.84565	ELL2
ENSG00000162227	11	62538775	62554814	28	5	130	-1.0185	0.84577	TAF6L
ENSG00000112183	6	17281577	17294106	23	8	130	-1.0186	0.8458	RBM24
ENSG00000166598	12	104323885	104347423	96	17	130	-1.0186	0.84581	HSP90B1
ENSG00000161040	7	102453308	102715286	364	22	130	-1.0187	0.84582	FBXL13
ENSG00000241258	7	65579591	65619555	95	9	130	-1.0193	0.84596	CRCP
ENSG00000124116	20	44376583	44420571	163	12	130	-1.0193	0.84597	WFDC3
ENSG00000198890	1	107599267	107601916	2	1	130	-1.0194	0.84598	PRMT6
ENSG00000185499	1	155158300	155162707	2	1	130	-1.0195	0.84601	MUC1
ENSG00000109743	4	15704573	15739936	156	14	130	-1.0195	0.84601	BST1
ENSG00000162441	1	9982173	10003465	36	6	130	-1.0195	0.84602	LZIC
ENSG00000145451	4	175558065	175750465	697	51	130	-1.0205	0.84627	GLRA3
ENSG00000100197	22	42522501	42526908	10	4	130	-1.0209	0.84635	CYP2D6
ENSG00000170373	20	23728190	23731905	16	6	130	-1.0213	0.84644	CST1
ENSG00000267772	17	58641908	58663984	13	2	130	-1.0214	0.84647	RP11-15E18.4
ENSG00000188293	19	46733009	46734500	5	2	130	-1.0215	0.84649	IGFL1
ENSG00000171169	9	130823512	130830485	7	2	130	-1.022	0.84662	NAIF1
ENSG00000168906	2	85766288	85772403	10	5	130	-1.0225	0.84672	MAT2A
ENSG00000140859	16	57792129	57896957	353	39	130	-1.0229	0.84682	KIFC3
ENSG00000105136	19	57999079	58006048	24	4	130	-1.0231	0.84686	ZNF419
ENSG00000188725	5	60453536	60458301	6	4	130	-1.0231	0.84688	SMIM15
ENSG00000152582	5	35617946	35814713	591	31	130	-1.0234	0.84695	SPEF2
ENSG00000131269	X	74273115	74376567	22	5	130	-1.0238	0.84704	ABCB7
ENSG00000131069	20	33459949	33515769	81	6	130	-1.0242	0.84713	ACSS2
ENSG00000106397	7	100849258	100861701	26	8	130	-1.0245	0.8472	PLOD3
ENSG00000164880	7	1509913	1545489	88	2	130	-1.0248	0.84727	INTS1
ENSG00000181610	17	55916842	55927417	22	7	130	-1.0248	0.84728	MRPS23
ENSG00000196778	11	4510109	4511138	2	1	130	-1.0249	0.8473	OR52K1
ENSG00000122133	9	138453602	138458801	15	3	130	-1.0252	0.84737	PAEP
ENSG00000011332	19	38701646	38720354	54	11	130	-1.0258	0.84751	DPF1
ENSG00000156219	4	76932337	77033955	520	18	130	-1.0263	0.84763	ART3
ENSG00000179142	8	143991975	143999259	24	3	130	-1.0263	0.84763	CYP11B2
ENSG00000159217	17	47074774	47133012	94	14	130	-1.0265	0.84766	IGF2BP1
ENSG00000178691	17	30264037	30328064	129	4	130	-1.0269	0.84777	SUZ12
ENSG00000205922	19	1752372	1780987	5	1	130	-1.027	0.84779	ONECUT3
ENSG00000104613	8	19674651	19709594	95	16	130	-1.0271	0.84781	INTS10
ENSG00000151743	12	31824071	31882108	115	20	130	-1.0271	0.84782	AMN1
ENSG00000163888	3	183977001	183979251	4	2	130	-1.0273	0.84786	CAMK2N2
ENSG00000164825	8	6728097	6735544	77	6	130	-1.0273	0.84786	DEFB1
ENSG00000197982	1	38272651	38275126	1	1	130	-1.0275	0.8479	C1orf122
ENSG00000175782	12	69139886	69187508	106	21	130	-1.0283	0.84809	SLC35E3
ENSG00000111707	12	118814185	118855840	101	8	130	-1.0284	0.84811	SUDS3
ENSG00000186479	5	63802084	63908139	208	27	130	-1.0284	0.84812	RGS7BP
ENSG00000157657	9	116638562	116818871	449	38	130	-1.0285	0.84814	ZNF618
ENSG00000083845	19	58897767	58906173	22	3	130	-1.0286	0.84817	RPS5
ENSG00000213949	5	52083730	52255040	543	55	130	-1.0287	0.84818	ITGA1
ENSG00000176256	1	34326076	34330392	8	4	130	-1.029	0.84825	HMGB4
ENSG00000268750	19	58331087	58370309	94	14	130	-1.029	0.84827	CTD-2583A14.10
ENSG00000269343	19	58331099	58370018	94	14	130	-1.029	0.84827	ZNF587B
ENSG00000124159	20	43922085	43937169	52	8	130	-1.0291	0.84829	MATN4
ENSG00000083544	13	60970591	61148012	356	20	130	-1.0296	0.84839	TDRD3
ENSG00000180574	12	10658201	10675734	52	5	130	-1.0305	0.84862	EIF2S3L
ENSG00000023902	1	150121373	150136916	20	2	130	-1.0306	0.84863	PLEKHO1
ENSG00000160868	7	99354604	99381888	16	6	130	-1.0306	0.84863	CYP3A4
ENSG00000169876	7	100663353	100702020	90	13	130	-1.0307	0.84866	MUC17
ENSG00000062194	5	56469775	56560506	150	20	130	-1.0317	0.84889	GPBP1
ENSG00000181704	X	67718165	67757127	16	3	130	-1.032	0.84897	YIPF6
ENSG00000255103	1	39876151	39882154	7	3	130	-1.0321	0.84899	KIAA0754
ENSG00000175315	11	65779312	65780976	3	1	130	-1.0326	0.8491	CST6
ENSG00000248050	8	110656344	110660313	8	5	130	-1.0326	0.84911	RP11-422N16.3
ENSG00000172554	2	946554	1371385	1805	62	130	-1.0328	0.84915	SNTG2
ENSG00000183309	8	144718183	144735900	42	5	130	-1.0329	0.84918	ZNF623
ENSG00000099904	22	20116979	20135530	58	7	130	-1.0329	0.84919	ZDHHC8
ENSG00000129993	16	88941266	89043612	313	20	130	-1.033	0.84921	CBFA2T3
ENSG00000077684	4	129730779	129796379	64	11	130	-1.0331	0.84922	JADE1
ENSG00000144677	3	37903451	38025960	250	28	130	-1.0333	0.84926	CTDSPL
ENSG00000166822	16	75476952	75499395	86	10	130	-1.0333	0.84927	TMEM170A
ENSG00000101307	20	1544167	1600707	51	11	130	-1.0333	0.84927	SIRPB1
ENSG00000100726	16	1543345	1560458	50	9	130	-1.0335	0.84931	TELO2
ENSG00000137338	6	28249314	28270326	53	9	130	-1.0337	0.84936	PGBD1
ENSG00000178202	11	108342832	108369159	39	7	130	-1.0337	0.84937	KDELC2
ENSG00000112294	6	24495080	24537435	171	25	130	-1.034	0.84943	ALDH5A1
ENSG00000102580	13	96329393	96447243	111	18	130	-1.034	0.84943	DNAJC3
ENSG00000169057	X	153287024	153363212	60	5	130	-1.034	0.84943	MECP2
ENSG00000219607	6	5085720	5087455	7	2	130	-1.0342	0.84948	PPP1R3G
ENSG00000186628	15	83424114	83474822	118	20	130	-1.0342	0.84949	FSD2
ENSG00000139200	12	6802958	6809966	3	1	130	-1.0344	0.84953	PIANP
ENSG00000270149	1	160967747	161008752	95	11	130	-1.0348	0.84962	RP11-544M22.13
ENSG00000242247	22	43192508	43254112	194	12	130	-1.035	0.84966	ARFGAP3
ENSG00000104549	8	126010739	126034525	78	7	130	-1.0353	0.84972	SQLE
ENSG00000150401	13	114110134	114145267	65	9	130	-1.0353	0.84973	DCUN1D2
ENSG00000181790	8	143530791	143626370	183	31	130	-1.0362	0.84995	BAI1
ENSG00000269468	1	17655507	17676070	143	13	130	-1.0363	0.84997	AC004824.2
ENSG00000121749	12	72233487	72320629	163	13	130	-1.0364	0.84998	TBC1D15
ENSG00000185220	1	249200395	249214145	6	2	130	-1.0366	0.85004	PGBD2
ENSG00000164920	8	99956631	99964332	5	2	130	-1.037	0.85012	OSR2
ENSG00000136936	9	100437191	100459639	26	9	130	-1.0372	0.85019	XPA
ENSG00000070010	22	19437433	19466738	68	9	130	-1.0377	0.85028	UFD1L
ENSG00000067191	17	37329709	37353956	39	12	130	-1.0377	0.8503	CACNB1
ENSG00000184363	11	392614	404908	30	5	130	-1.0381	0.85038	PKP3
ENSG00000233816	9	21367371	21368075	1	1	130	-1.0382	0.8504	IFNA13
ENSG00000107771	10	86088342	86278273	537	19	130	-1.0384	0.85045	CCSER2
ENSG00000165699	9	135766735	135820020	99	13	130	-1.0387	0.85052	TSC1
ENSG00000152784	4	81105033	81125483	58	9	130	-1.039	0.85061	PRDM8
ENSG00000272647	7	99156291	99205433	65	7	130	-1.0395	0.85072	GS1-259H13.10
ENSG00000128815	10	49892921	50191001	1003	75	130	-1.0395	0.85072	WDFY4
ENSG00000132915	5	149237519	149324356	210	29	130	-1.0397	0.85076	PDE6A
ENSG00000197713	2	210867289	210886300	20	6	130	-1.0399	0.85082	RPE
ENSG00000133789	11	9685624	9774538	270	10	130	-1.04	0.85083	SWAP70
ENSG00000184207	16	2261998	2264808	6	2	130	-1.04	0.85083	PGP
ENSG00000101812	X	103268269	103297021	30	3	130	-1.0401	0.85086	H2BFM
ENSG00000013293	3	170177372	170303863	268	30	130	-1.0403	0.8509	SLC7A14
ENSG00000162618	1	79355449	79472403	484	25	130	-1.0415	0.85118	ELTD1
ENSG00000169223	5	176758563	176778853	26	5	130	-1.0421	0.85132	LMAN2
ENSG00000197364	1	153409534	153412425	7	3	130	-1.0421	0.85133	S100A7L2
ENSG00000176540	11	48387037	48388017	2	1	130	-1.0429	0.8515	OR4C5
ENSG00000100522	14	53241912	53258386	14	3	130	-1.0429	0.85151	GNPNAT1
ENSG00000141376	17	58754814	59470199	789	39	130	-1.043	0.85153	BCAS3
ENSG00000258256	8	86134675	86157946	23	4	130	-1.0431	0.85154	RP11-219B4.5
ENSG00000172543	11	65647280	65651212	8	3	130	-1.0431	0.85155	CTSW
ENSG00000204377	1	16555368	16556038	3	1	130	-1.0433	0.85159	C1orf134
ENSG00000165671	5	176560026	176727216	328	16	130	-1.0434	0.85161	NSD1
ENSG00000019186	20	52769988	52790512	98	18	130	-1.0435	0.85165	CYP24A1
ENSG00000144118	2	120997640	121052289	140	8	130	-1.0439	0.85174	RALB
ENSG00000183785	22	18593097	18629321	90	17	130	-1.0441	0.85179	TUBA8
ENSG00000248751	22	30681227	30695471	28	9	130	-1.0442	0.85181	RP1-130H16.18
ENSG00000227051	14	96505661	96560417	219	21	130	-1.0444	0.85185	C14orf132
ENSG00000115641	2	105974169	106054970	260	37	130	-1.0446	0.8519	FHL2
ENSG00000198835	1	228337553	228347527	12	4	130	-1.0454	0.85209	GJC2
ENSG00000185015	8	86132816	86196302	75	7	130	-1.0459	0.8522	CA13
ENSG00000196323	11	130096572	130184581	159	13	130	-1.046	0.85222	ZBTB44
ENSG00000267873	12	52709128	52709790	3	2	130	-1.0461	0.85224	AC121757.1
ENSG00000179941	12	76738254	76742222	4	2	130	-1.0462	0.85227	BBS10
ENSG00000212124	12	11174218	11175219	1	1	130	-1.0463	0.8523	TAS2R19
ENSG00000205329	12	55725485	55726420	1	1	130	-1.0468	0.8524	OR6C3
ENSG00000198454	9	139863695	139866442	18	2	130	-1.047	0.85245	C9orf141
ENSG00000185905	16	29753784	29757327	4	1	130	-1.0472	0.85249	C16orf54
ENSG00000137877	15	42140345	42186275	139	24	130	-1.0472	0.8525	SPTBN5
ENSG00000162976	2	11295324	11319000	74	12	130	-1.0477	0.8526	PQLC3
ENSG00000203907	6	74078278	74104856	47	10	130	-1.0477	0.8526	OOEP
ENSG00000143217	1	161040785	161059389	38	10	130	-1.0479	0.85267	PVRL4
ENSG00000129646	17	74270130	74303761	111	11	130	-1.0479	0.85267	QRICH2
ENSG00000196772	1	247978102	247979031	4	2	130	-1.0485	0.85279	OR14A16
ENSG00000186106	8	101521980	101572012	119	15	130	-1.0489	0.85289	ANKRD46
ENSG00000152266	11	13513602	13517728	8	2	130	-1.0493	0.85297	PTH
ENSG00000154764	3	13857755	13921618	223	36	130	-1.0493	0.85298	WNT7A
ENSG00000101544	18	77866915	77905406	117	10	130	-1.0493	0.85298	ADNP2
ENSG00000136371	15	80125927	80189721	187	26	130	-1.0493	0.85299	MTHFS
ENSG00000258818	14	21152259	21168761	73	13	130	-1.0496	0.85305	RNASE4
ENSG00000149488	20	2517253	2622430	391	28	130	-1.0497	0.85307	TMC2
ENSG00000174791	11	66097713	66104311	19	5	130	-1.0502	0.8532	RIN1
ENSG00000135749	1	233119181	233431459	1063	62	130	-1.0507	0.8533	PCNXL2
ENSG00000169247	5	148303202	148442726	376	32	130	-1.0507	0.85331	SH3TC2
ENSG00000125434	17	8191081	8198661	14	6	130	-1.0509	0.85334	SLC25A35
ENSG00000180613	4	54965690	54968672	8	2	130	-1.051	0.85337	GSX2
ENSG00000197706	12	55640982	55642086	7	2	130	-1.0511	0.8534	OR6C74
ENSG00000147650	8	105501459	105601252	153	17	130	-1.0512	0.85342	LRP12
ENSG00000129235	17	6544078	6547861	16	4	130	-1.0515	0.85349	TXNDC17
ENSG00000236294	7	113091127	113091457	1	1	130	-1.052	0.8536	TSRM
ENSG00000196653	3	44754135	44765323	13	5	130	-1.0524	0.8537	ZNF502
ENSG00000136295	7	2671585	2704436	80	17	130	-1.0524	0.8537	TTYH3
ENSG00000119787	2	38522022	38604427	178	17	130	-1.0525	0.85371	ATL2
ENSG00000173757	17	40351186	40428725	62	7	130	-1.0525	0.85371	STAT5B
ENSG00000130304	19	17579578	17616977	83	8	130	-1.0526	0.85373	SLC27A1
ENSG00000108106	19	55912652	55919145	11	4	130	-1.0528	0.85377	UBE2S
ENSG00000108465	17	46045176	46059140	38	7	130	-1.0528	0.85379	CDK5RAP3
ENSG00000185567	14	105403581	105444694	97	9	130	-1.0533	0.8539	AHNAK2
ENSG00000235169	1	3689352	3692546	11	5	130	-1.0536	0.85396	SMIM1
ENSG00000140937	16	64977656	65160015	449	35	130	-1.0539	0.85403	CDH11
ENSG00000008513	8	134467091	134584183	443	75	130	-1.0541	0.85408	ST3GAL1
ENSG00000146521	6	168185217	168197539	61	12	130	-1.0542	0.85411	C6orf123
ENSG00000205277	7	100612904	100662230	84	11	130	-1.055	0.85428	MUC12
ENSG00000106546	7	17338246	17385776	44	11	130	-1.0555	0.85441	AHR
ENSG00000221829	9	35073832	35080013	9	4	130	-1.0557	0.85445	FANCG
ENSG00000156531	X	133507283	133562820	52	6	130	-1.0561	0.85454	PHF6
ENSG00000026297	6	167342992	167370679	73	17	130	-1.0562	0.85455	RNASET2
ENSG00000149503	11	61891445	61920635	124	10	130	-1.0561	0.85455	INCENP
ENSG00000136240	7	6485584	6523873	135	24	130	-1.0562	0.85457	KDELR2
ENSG00000102225	X	47077259	47089396	4	2	130	-1.0563	0.85459	CDK16
ENSG00000176994	17	18218624	18226517	31	4	130	-1.0564	0.8546	SMCR8
ENSG00000205707	12	25348150	25362579	40	7	130	-1.0566	0.85466	LYRM5
ENSG00000169964	3	44903361	44907162	2	1	130	-1.0567	0.85467	TMEM42
ENSG00000124733	6	42979832	42981706	5	3	130	-1.057	0.85476	MEA1
ENSG00000255298	11	124134723	124135763	9	3	130	-1.0571	0.85477	OR8G5
ENSG00000115884	2	20400558	20425194	69	10	130	-1.0577	0.8549	SDC1
ENSG00000213988	19	20188803	20237885	40	6	130	-1.0577	0.85491	ZNF90
ENSG00000173546	15	75966663	76005189	52	8	130	-1.058	0.85498	CSPG4
ENSG00000167508	16	88718343	88729569	36	8	130	-1.058	0.85498	MVD
ENSG00000160917	7	99036545	99054994	32	4	130	-1.0582	0.85503	CPSF4
ENSG00000107242	9	71320575	71624092	765	37	130	-1.0587	0.85513	PIP5K1B
ENSG00000113722	5	149546358	149564120	28	6	130	-1.0589	0.85517	CDX1
ENSG00000164442	6	139693393	139695757	8	3	130	-1.059	0.8552	CITED2
ENSG00000075239	11	107992243	108018503	48	8	130	-1.0591	0.85523	ACAT1
ENSG00000128276	22	32750872	32757148	56	7	130	-1.0591	0.85523	RFPL3
ENSG00000180817	10	71962586	71993667	116	16	130	-1.0593	0.85527	PPA1
ENSG00000163930	3	52435029	52444366	4	1	130	-1.0594	0.85529	BAP1
ENSG00000158023	12	122355768	122441833	209	19	130	-1.0605	0.85555	WDR66
ENSG00000187109	12	76438670	76478813	46	4	130	-1.0611	0.85569	NAP1L1
ENSG00000086062	9	33104080	33167354	209	21	130	-1.0614	0.85574	B4GALT1
ENSG00000107518	10	116853124	117708503	1602	30	130	-1.0614	0.85574	ATRNL1
ENSG00000238244	15	90890819	90892669	12	2	130	-1.0614	0.85574	GABARAPL3
ENSG00000038532	16	11038345	11276046	638	26	130	-1.0614	0.85575	CLEC16A
ENSG00000188694	21	31653629	31655276	5	2	130	-1.0615	0.85577	KRTAP24-1
ENSG00000151806	4	44680444	44702943	39	6	130	-1.0617	0.85582	GUF1
ENSG00000147485	8	52232138	52722005	1544	50	130	-1.0619	0.85587	PXDNL
ENSG00000140873	16	77281710	77469011	985	49	130	-1.0623	0.85595	ADAMTS18
ENSG00000173638	21	46913486	46964325	150	17	130	-1.0623	0.85595	SLC19A1
ENSG00000172086	2	88326724	88355248	36	5	130	-1.0627	0.85604	KRCC1
ENSG00000100221	22	39081548	39097561	18	4	130	-1.0632	0.85614	JOSD1
ENSG00000162817	1	220863187	220872499	34	7	130	-1.0634	0.85619	C1orf115
ENSG00000172817	8	65500320	65711318	384	23	130	-1.0634	0.85621	CYP7B1
ENSG00000170222	17	10600911	10614550	23	1	130	-1.0637	0.85626	ADPRM
ENSG00000121988	2	135894486	136288806	531	10	130	-1.0637	0.85627	ZRANB3
ENSG00000144227	2	139428342	139537918	336	41	130	-1.0638	0.85629	NXPH2
ENSG00000232941	8	52730143	52730969	1	1	130	-1.0643	0.8564	AC090186.1
ENSG00000105053	19	50479724	50529203	122	12	130	-1.0649	0.85655	VRK3
ENSG00000128645	2	177053307	177055688	4	2	130	-1.0658	0.85675	HOXD1
ENSG00000182836	5	41307056	41510730	465	34	130	-1.0664	0.85687	PLCXD3
ENSG00000149300	11	111788756	111797596	6	1	130	-1.0668	0.85698	C11orf52
ENSG00000147394	X	152082986	152142024	102	12	130	-1.067	0.857	ZNF185
ENSG00000164684	8	81540686	81787016	299	16	130	-1.067	0.85702	ZNF704
ENSG00000197213	19	56700939	56709289	31	8	130	-1.0672	0.85706	ZSCAN5B
ENSG00000135447	12	54969171	54982443	32	6	130	-1.0689	0.85744	PPP1R1A
ENSG00000165685	12	10323141	10344400	79	15	130	-1.0691	0.85748	TMEM52B
ENSG00000124208	20	48697661	48770174	109	11	130	-1.0691	0.85749	TMEM189-UBE2V1
ENSG00000240849	20	48697663	48770335	109	11	130	-1.0691	0.85749	TMEM189
ENSG00000205629	16	25123050	25189552	105	6	130	-1.0711	0.85794	LCMT1
ENSG00000186891	1	1138888	1142071	1	1	130	-1.0723	0.8582	TNFRSF18
ENSG00000173110	1	161494036	161496681	8	3	130	-1.0724	0.85823	HSPA6
ENSG00000149289	11	109964087	110042566	245	16	130	-1.0726	0.85828	ZC3H12C
ENSG00000110446	11	60704556	60720002	35	9	130	-1.0727	0.85831	SLC15A3
ENSG00000128191	22	20067755	20099400	98	11	130	-1.0736	0.85849	DGCR8
ENSG00000178084	3	183770835	183778459	24	6	130	-1.0737	0.85851	HTR3C
ENSG00000116984	1	236958610	237067281	251	14	130	-1.0737	0.85852	MTR
ENSG00000254959	7	30791753	30931696	503	29	130	-1.0743	0.85866	INMT-FAM188B
ENSG00000148735	10	115511213	115543188	97	10	130	-1.0744	0.85867	PLEKHS1
ENSG00000132840	5	78365540	78385289	45	7	130	-1.0751	0.85882	BHMT2
ENSG00000162873	1	205305220	205326218	92	14	130	-1.0754	0.85889	KLHDC8A
ENSG00000005884	17	48133332	48167845	75	11	130	-1.0758	0.85899	ITGA3
ENSG00000222005	2	47043807	47049796	17	4	130	-1.0759	0.85902	LINC01118
ENSG00000100479	14	50110273	50155140	81	4	130	-1.0763	0.85911	POLE2
ENSG00000065717	19	2997636	3047633	79	12	130	-1.0765	0.85915	TLE2
ENSG00000242265	7	94285637	94299007	15	5	130	-1.0767	0.85918	PEG10
ENSG00000154174	3	100082275	100120242	75	12	130	-1.077	0.85926	TOMM70A
ENSG00000101162	20	57594309	57601709	13	6	130	-1.0776	0.85938	TUBB1
ENSG00000226372	X	27996110	27999566	2	1	130	-1.0776	0.8594	DCAF8L1
ENSG00000153395	5	1456595	1524092	244	41	130	-1.0779	0.85945	LPCAT1
ENSG00000121406	19	58038693	58068910	31	10	130	-1.078	0.85948	ZNF549
ENSG00000228300	19	1275026	1279248	4	1	130	-1.0785	0.85959	C19orf24
ENSG00000111358	12	124118375	124147153	69	9	130	-1.0785	0.8596	GTF2H3
ENSG00000173786	17	40118759	40129749	1	1	130	-1.0785	0.8596	CNP
ENSG00000165195	X	15337573	15353676	27	3	130	-1.0786	0.85961	PIGA
ENSG00000146063	5	180649499	180662809	28	6	130	-1.0792	0.85975	TRIM41
ENSG00000171729	1	15479028	15546976	336	24	130	-1.0794	0.8598	TMEM51
ENSG00000170044	3	101818088	102198685	802	38	130	-1.0797	0.85986	ZPLD1
ENSG00000143067	1	120162045	120190396	67	12	130	-1.0798	0.85988	ZNF697
ENSG00000185475	11	62554887	62557877	4	2	130	-1.0799	0.85991	TMEM179B
ENSG00000005187	16	20621565	20808903	418	19	130	-1.0801	0.85994	ACSM3
ENSG00000130703	20	60813580	60871268	132	12	130	-1.0814	0.86023	OSBPL2
ENSG00000185043	15	90773207	90777279	16	3	130	-1.0815	0.86027	CIB1
ENSG00000085982	2	234384166	234475428	156	8	130	-1.0817	0.8603	USP40
ENSG00000269071	5	138852108	138852506	1	1	130	-1.0817	0.8603	AC138517.1
ENSG00000185100	14	105190523	105213662	27	2	130	-1.0821	0.86039	ADSSL1
ENSG00000100987	20	25051521	25062996	36	4	130	-1.0821	0.86041	VSX1
ENSG00000166839	15	65204101	65251042	111	18	130	-1.0822	0.86042	ANKDD1A
ENSG00000163281	4	44684217	44728612	97	9	130	-1.0829	0.86057	GNPDA2
ENSG00000167920	17	38975358	38992522	48	11	130	-1.0829	0.86057	TMEM99
ENSG00000177476	1	247768856	247769838	4	2	130	-1.0832	0.86064	OR2G3
ENSG00000105700	19	18668572	18680197	27	4	130	-1.0832	0.86064	KXD1
ENSG00000269529	12	50690489	50691718	4	2	130	-1.0834	0.86068	AC140061.12
ENSG00000105875	7	134868590	134896316	80	4	130	-1.0836	0.86072	WDR91
ENSG00000263809	17	8271956	8286505	30	6	130	-1.0835	0.86072	RP11-849F2.7
ENSG00000103855	15	73976307	74006859	86	10	130	-1.0837	0.86074	CD276
ENSG00000196455	3	130397779	130465673	103	3	130	-1.0841	0.86085	PIK3R4
ENSG00000183196	16	75510949	75529282	38	11	130	-1.0842	0.86086	CHST6
ENSG00000108826	17	48445218	48450575	17	4	130	-1.0849	0.86102	MRPL27
ENSG00000167656	8	143866296	143868008	7	3	130	-1.0852	0.86108	LY6D
ENSG00000233412	3	97887544	97888485	8	3	130	-1.0853	0.86111	OR5H15
ENSG00000156096	4	70345883	70391732	173	12	130	-1.0857	0.86118	UGT2B4
ENSG00000118655	1	114447763	114456708	12	4	130	-1.0858	0.86121	DCLRE1B
ENSG00000066583	5	128430444	128449721	57	10	130	-1.0861	0.86128	ISOC1
ENSG00000165300	13	88324870	88331871	5	3	130	-1.0862	0.86131	SLITRK5
ENSG00000141580	17	80572438	80606429	93	14	130	-1.0863	0.86133	WDR45B
ENSG00000080007	6	74104471	74127292	33	8	130	-1.0866	0.8614	DDX43
ENSG00000172867	12	53038342	53045948	15	5	130	-1.0866	0.8614	KRT2
ENSG00000134058	5	68530668	68573250	87	7	130	-1.0867	0.86142	CDK7
ENSG00000166800	11	18477371	18501147	54	13	130	-1.0867	0.86142	LDHAL6A
ENSG00000215018	7	7395834	7575484	547	22	130	-1.0872	0.86153	COL28A1
ENSG00000015153	12	42550906	42632151	139	16	130	-1.0873	0.86155	YAF2
ENSG00000269891	10	98757795	99052413	826	73	130	-1.0875	0.86159	ARHGAP19-SLIT1
ENSG00000139263	12	59265931	59314303	102	12	130	-1.0875	0.8616	LRIG3
ENSG00000182782	12	123185840	123187890	4	2	130	-1.0876	0.86161	HCAR2
ENSG00000078070	3	182733006	182833863	177	13	130	-1.0877	0.86163	MCCC1
ENSG00000116198	1	3728645	3773778	267	14	130	-1.0878	0.86167	CEP104
ENSG00000124813	6	45295894	45632086	870	61	130	-1.0879	0.86169	RUNX2
ENSG00000152904	1	235490665	235507847	32	5	130	-1.088	0.8617	GGPS1
ENSG00000151914	6	56322785	56819426	834	22	130	-1.0886	0.86184	DST
ENSG00000198171	20	3170996	3185331	61	13	130	-1.0894	0.862	DDRGK1
ENSG00000211584	12	48147699	48176536	88	15	130	-1.0896	0.86204	SLC48A1
ENSG00000222017	2	198557830	198639547	83	7	130	-1.09	0.86215	AC011997.1
ENSG00000187800	1	156863490	156886226	68	8	130	-1.0903	0.86222	PEAR1
ENSG00000174450	15	23684645	23692381	15	1	130	-1.0911	0.86239	GOLGA6L2
ENSG00000152359	5	74969949	75013313	134	11	130	-1.0912	0.86241	POC5
ENSG00000162344	11	69513000	69519410	5	2	130	-1.0913	0.86242	FGF19
ENSG00000101447	20	37554955	37581703	61	6	130	-1.0915	0.86248	FAM83D
ENSG00000187889	1	57184477	57285369	332	44	130	-1.0918	0.86253	C1orf168
ENSG00000153044	5	68485375	68506184	38	4	130	-1.0918	0.86254	CENPH
ENSG00000151876	5	41925356	41941845	23	6	130	-1.0919	0.86256	FBXO4
ENSG00000139985	14	70918874	70926622	40	9	130	-1.0919	0.86257	ADAM21
ENSG00000138028	2	27321757	27341995	28	6	130	-1.092	0.86258	CGREF1
ENSG00000054523	1	10270863	10441661	483	15	130	-1.092	0.86259	KIF1B
ENSG00000182379	12	57610578	57620232	15	4	130	-1.0927	0.86274	NXPH4
ENSG00000163815	3	45043040	45077563	92	9	130	-1.0929	0.86278	CLEC3B
ENSG00000254402	8	145747761	145752416	3	1	130	-1.0935	0.86291	LRRC24
ENSG00000250349	X	37208583	38546928	1823	88	130	-1.0935	0.86292	TM4SF2
ENSG00000101890	X	108616135	108725301	27	6	130	-1.0936	0.86292	GUCY2F
ENSG00000171017	19	7953390	7966901	35	6	130	-1.0937	0.86296	LRRC8E
ENSG00000185640	12	53215194	53228079	24	8	130	-1.0938	0.86299	KRT79
ENSG00000127252	3	192958914	192995527	77	8	130	-1.094	0.86303	HRASLS
ENSG00000196355	4	38628029	38666430	94	15	130	-1.094	0.86303	AC021860.1
ENSG00000127666	19	4815944	4831716	43	9	130	-1.0941	0.86305	TICAM1
ENSG00000100218	22	23401593	23487208	153	11	130	-1.0942	0.86307	RTDR1
ENSG00000126067	1	36067185	36107445	14	3	130	-1.0944	0.86312	PSMB2
ENSG00000203667	1	244998624	245008359	17	2	130	-1.0946	0.86316	COX20
ENSG00000214285	10	129347613	129350935	33	7	130	-1.0947	0.86318	NPS
ENSG00000106258	7	99245817	99277621	25	5	130	-1.0952	0.86328	CYP3A5
ENSG00000169855	3	78646390	79816965	2405	91	130	-1.0952	0.86329	ROBO1
ENSG00000272214	12	121407641	121410095	4	2	130	-1.0961	0.86348	AC079602.1
ENSG00000197362	7	148766735	148787874	39	7	130	-1.0962	0.8635	ZNF786
ENSG00000142513	19	51293672	51298481	9	2	130	-1.0966	0.8636	ACPT
ENSG00000181885	17	7163222	7167302	6	3	130	-1.0968	0.86363	CLDN7
ENSG00000182255	11	30031288	30038570	11	5	130	-1.0973	0.86375	KCNA4
ENSG00000171302	17	76987799	77005949	62	10	130	-1.0978	0.86385	CANT1
ENSG00000160710	1	154554538	154600475	84	8	130	-1.0978	0.86386	ADAR
ENSG00000188647	9	72324438	72374875	86	13	130	-1.0978	0.86386	PTAR1
ENSG00000268130	13	113755563	113756608	2	1	130	-1.0979	0.86388	AL137002.1
ENSG00000144583	2	217122588	217236750	285	29	130	-1.0981	0.86393	2026-03-04
ENSG00000175664	13	31506840	31549639	139	19	130	-1.0983	0.86397	TEX26
ENSG00000075856	12	108916357	108955176	127	11	130	-1.0989	0.86409	SART3
ENSG00000156313	X	38128416	38186817	168	18	130	-1.0992	0.86416	RPGR
ENSG00000037637	1	16573334	16678949	197	10	130	-1.0996	0.86425	FBXO42
ENSG00000124406	4	42410390	42659122	733	33	130	-1.0997	0.86426	ATP8A1
ENSG00000126391	11	65154070	65180996	30	8	130	-1.0997	0.86426	FRMD8
ENSG00000099957	22	21364097	21383119	67	16	130	-1.1003	0.86439	P2RX6
ENSG00000183638	8	10463859	10569697	267	31	130	-1.1005	0.86445	RP1L1
ENSG00000120942	1	11333263	11356106	25	2	130	-1.1008	0.8645	UBIAD1
ENSG00000067704	1	220267444	220321380	117	16	130	-1.1009	0.86452	IARS2
ENSG00000114631	3	127348024	127391652	37	11	130	-1.1016	0.86468	PODXL2
ENSG00000164399	5	131396222	131398897	3	1	130	-1.1018	0.86472	IL3
ENSG00000115109	2	120770581	120936695	257	9	130	-1.1021	0.8648	EPB41L5
ENSG00000130544	19	7069455	7087979	53	9	130	-1.1022	0.86481	ZNF557
ENSG00000205018	16	89006197	89017932	9	2	130	-1.1031	0.86501	RP11-830F9.6
ENSG00000066923	7	99775186	99819111	97	7	130	-1.1033	0.86505	STAG3
ENSG00000132825	20	58511894	58515352	1	1	130	-1.1035	0.8651	PPP1R3D
ENSG00000177889	12	93799449	93836038	49	12	130	-1.1037	0.86515	UBE2N
ENSG00000161849	12	52771596	52779436	59	4	130	-1.1039	0.86519	KRT84
ENSG00000113389	5	32689176	32791819	274	27	130	-1.1042	0.86524	NPR3
ENSG00000154930	20	24986868	25039616	135	22	130	-1.1041	0.86524	ACSS1
ENSG00000111669	12	6976283	6980112	6	1	130	-1.1045	0.8653	TPI1
ENSG00000188738	2	186603355	186698017	200	8	130	-1.1047	0.86535	FSIP2
ENSG00000060656	1	29563028	29653325	217	31	130	-1.1047	0.86536	PTPRU
ENSG00000033030	12	122957417	122985518	40	7	130	-1.1049	0.8654	ZCCHC8
ENSG00000123178	13	50486842	50510626	41	7	130	-1.1049	0.86541	SPRYD7
ENSG00000212899	17	39149686	39150385	6	2	130	-1.1053	0.86549	KRTAP3-3
ENSG00000198488	11	76745385	76753096	24	5	130	-1.1054	0.8655	B3GNT6
ENSG00000253857	8	56074043	56077287	6	2	130	-1.1058	0.86559	RP11-386G21.2
ENSG00000059377	7	139476850	139720125	520	62	130	-1.1058	0.8656	TBXAS1
ENSG00000173218	1	116184574	116240845	173	27	130	-1.1061	0.86565	VANGL1
ENSG00000143816	1	228106357	228135599	89	11	130	-1.1061	0.86565	WNT9A
ENSG00000135502	12	58013310	58019934	4	2	130	-1.1061	0.86565	SLC26A10
ENSG00000127329	12	70910630	71031220	434	53	130	-1.1061	0.86565	PTPRB
ENSG00000187193	16	56716336	56718108	8	3	130	-1.1069	0.86582	MT1X
ENSG00000102096	X	48770459	48776301	3	1	130	-1.1072	0.8659	PIM2
ENSG00000135900	2	224822121	224832431	19	3	130	-1.1073	0.86592	MRPL44
ENSG00000259371	14	24590560	24601038	19	2	130	-1.1089	0.86627	RP11-468E2.6
ENSG00000143774	1	228327663	228336685	16	6	130	-1.1095	0.86639	GUK1
ENSG00000108272	17	34948228	34957235	3	1	130	-1.1097	0.86643	DHRS11
ENSG00000132196	1	162760492	162782607	41	13	130	-1.11	0.86651	HSD17B7
ENSG00000164687	8	82192598	82197012	1	1	130	-1.1105	0.8666	FABP5
ENSG00000198841	1	52497775	52499488	3	1	130	-1.1105	0.86661	KTI12
ENSG00000131019	6	150384286	150390231	27	8	130	-1.1105	0.86661	ULBP3
ENSG00000163867	1	35449523	35497569	52	2	130	-1.1107	0.86665	ZMYM6
ENSG00000165029	9	107543283	107690518	565	68	130	-1.111	0.86671	ABCA1
ENSG00000106105	7	30634297	30673649	76	10	130	-1.1112	0.86676	GARS
ENSG00000163655	3	155588325	155661815	204	12	130	-1.1113	0.86677	GMPS
ENSG00000253159	5	140810185	140892546	200	26	130	-1.1112	0.86677	PCDHGA12
ENSG00000139410	12	113860042	113876081	30	2	130	-1.1113	0.86678	SDSL
ENSG00000248919	7	99017372	99063820	69	6	130	-1.1123	0.867	ATP5J2-PTCD1
ENSG00000058668	1	203595689	203713209	239	30	130	-1.1126	0.86705	ATP2B4
ENSG00000106246	7	99014362	99063787	78	7	130	-1.1126	0.86706	PTCD1
ENSG00000149452	11	62756626	62783311	40	15	130	-1.113	0.86715	SLC22A8
ENSG00000142484	17	4675179	4686506	26	5	130	-1.1132	0.8672	TM4SF5
ENSG00000047662	4	17630929	17783135	367	13	130	-1.1134	0.86722	FAM184B
ENSG00000133119	13	34392186	34540695	315	22	130	-1.1134	0.86723	RFC3
ENSG00000166313	11	6416355	6440644	27	7	130	-1.1145	0.86746	APBB1
ENSG00000099204	10	116190872	116444762	685	62	130	-1.1146	0.86749	ABLIM1
ENSG00000147100	X	73641085	73753752	101	9	130	-1.1147	0.86752	SLC16A2
ENSG00000204950	11	61276272	61278482	6	2	130	-1.1149	0.86756	LRRC10B
ENSG00000166188	16	58028572	58034357	11	3	130	-1.115	0.86758	ZNF319
ENSG00000181191	X	68380694	68385636	8	3	130	-1.1151	0.86759	PJA1
ENSG00000163536	3	167453031	167543356	268	17	130	-1.1151	0.8676	SERPINI1
ENSG00000183077	17	76183398	76203782	106	22	130	-1.1156	0.8677	AFMID
ENSG00000153707	9	8314246	10612723	9340	430	130	-1.1158	0.86774	PTPRD
ENSG00000261787	8	67858736	67874825	3	2	130	-1.1159	0.86777	TCF24
ENSG00000206418	18	8609443	8639379	87	9	130	-1.1167	0.86794	RAB12
ENSG00000162383	1	53552855	53608289	267	29	130	-1.1168	0.86796	SLC1A7
ENSG00000213658	16	28996147	29002104	3	2	130	-1.1168	0.86797	LAT
ENSG00000133250	19	8575462	8579048	15	2	130	-1.1174	0.86809	ZNF414
ENSG00000158805	16	89786808	89807311	107	15	130	-1.1178	0.86818	ZNF276
ENSG00000008710	16	2138711	2185899	26	2	130	-1.1182	0.86826	PKD1
ENSG00000130193	8	143808621	143818345	25	6	130	-1.1184	0.8683	THEM6
ENSG00000196664	X	12885202	12908499	35	8	130	-1.1186	0.86834	TLR7
ENSG00000123975	9	91926113	91931618	17	7	130	-1.1186	0.86835	CKS2
ENSG00000221914	8	26149007	26230196	187	29	130	-1.1187	0.86836	PPP2R2A
ENSG00000129559	14	24686058	24701660	22	6	130	-1.1188	0.86838	NEDD8
ENSG00000182944	22	29663998	29696515	51	13	130	-1.1188	0.86839	EWSR1
ENSG00000170647	11	100862811	100864663	11	3	130	-1.1191	0.86845	TMEM133
ENSG00000203663	1	248201474	248202607	1	1	130	-1.1198	0.8686	OR2L2
ENSG00000168159	1	228674762	228683467	22	6	130	-1.1199	0.86862	RNF187
ENSG00000122335	6	158530536	158589312	112	15	130	-1.12	0.86864	SERAC1
ENSG00000165905	11	45943172	45950647	16	6	130	-1.12	0.86864	GYLTL1B
ENSG00000261732	16	1682260	1736716	91	8	130	-1.1201	0.86866	LA16c-431H6.6
ENSG00000127870	13	26706253	26796791	341	37	130	-1.1204	0.86872	RNF6
ENSG00000196588	22	40806285	41032706	323	11	130	-1.1207	0.86879	MKL1
ENSG00000198556	7	99070464	99101273	27	6	130	-1.1214	0.86894	ZNF789
ENSG00000164106	4	174305852	174327531	27	5	130	-1.1215	0.86897	SCRG1
ENSG00000029364	14	69864732	69929105	127	16	130	-1.1219	0.86905	SLC39A9
ENSG00000169418	1	153651113	153666468	12	3	130	-1.122	0.86906	NPR1
ENSG00000118046	19	1189406	1228428	2	1	130	-1.1219	0.86906	STK11
ENSG00000198590	3	37427760	37476988	87	15	130	-1.122	0.86908	C3orf35
ENSG00000253710	13	52586534	52603800	25	6	130	-1.1221	0.86909	ALG11
ENSG00000145332	4	88081255	88161466	165	21	130	-1.1224	0.86916	KLHL8
ENSG00000102962	16	57392684	57400102	26	7	130	-1.1228	0.86924	CCL22
ENSG00000173432	11	18287721	18291524	9	3	130	-1.1234	0.86936	SAA1
ENSG00000204361	11	114549108	114579362	100	16	130	-1.1234	0.86937	NXPE2
ENSG00000269676	12	133049334	133050726	1	1	130	-1.1236	0.8694	MUC8
ENSG00000162695	1	101361632	101447309	121	12	130	-1.1239	0.86948	SLC30A7
ENSG00000100038	22	22311397	22337213	70	8	130	-1.124	0.8695	TOP3B
ENSG00000183251	11	5322244	5323226	3	1	130	-1.1242	0.86953	OR51B4
ENSG00000058335	15	79252289	79383115	367	50	130	-1.1243	0.86955	RASGRF1
ENSG00000115368	2	190306159	190340291	172	6	130	-1.1246	0.86962	WDR75
ENSG00000083168	8	41786997	41909508	155	14	130	-1.1247	0.86963	KAT6A
ENSG00000124588	6	2988221	3019996	189	21	130	-1.1249	0.86969	NQO2
ENSG00000186812	18	32820994	32847097	42	11	130	-1.1249	0.86969	ZNF397
ENSG00000106290	7	99704693	99717464	17	4	130	-1.1252	0.86975	TAF6
ENSG00000128266	22	23412540	23467224	97	8	130	-1.1255	0.86981	GNAZ
ENSG00000188177	2	113033171	113097640	113	9	130	-1.1267	0.87007	ZC3H6
ENSG00000197020	19	21905568	21950430	87	2	130	-1.1274	0.87021	ZNF100
ENSG00000185523	1	213003483	213020991	81	12	130	-1.1276	0.87026	C1orf227
ENSG00000167970	16	2303738	2312343	4	1	130	-1.1276	0.87026	AC009065.1
ENSG00000233493	19	55890613	55895966	13	3	130	-1.1277	0.87028	TMEM238
ENSG00000156398	10	104474295	104503249	49	10	130	-1.1278	0.87031	SFXN2
ENSG00000133612	7	150782918	150841523	141	20	130	-1.1282	0.87038	AGAP3
ENSG00000173207	1	154947129	154951725	2	1	130	-1.1283	0.8704	CKS1B
ENSG00000170162	6	117586721	117594728	21	4	130	-1.1287	0.87049	VGLL2
ENSG00000065320	17	8924859	9147317	798	76	130	-1.1287	0.87049	NTN1
ENSG00000213953	2	187361840	187365393	10	3	130	-1.1291	0.87057	AC018867.1
ENSG00000254806	20	43991840	44039250	94	6	130	-1.1291	0.87057	SYS1-DBNDD2
ENSG00000146378	6	132938161	132945414	34	8	130	-1.1298	0.87071	TAAR2
ENSG00000110768	11	18343842	18388591	85	10	130	-1.1299	0.87075	GTF2H1
ENSG00000116752	1	115110178	115124260	24	8	130	-1.1304	0.87084	BCAS2
ENSG00000025796	6	108188960	108279393	136	9	130	-1.1305	0.87087	SEC63
ENSG00000136040	12	94542499	94701451	549	59	130	-1.1314	0.87107	PLXNC1
ENSG00000168589	16	80574631	80584657	44	6	130	-1.1316	0.87109	DYNLRB2
ENSG00000185022	22	38597889	38612518	31	4	130	-1.1316	0.8711	MAFF
ENSG00000106244	7	98989671	99006452	19	3	130	-1.1317	0.87112	PDAP1
ENSG00000165280	9	35056061	35073246	32	7	130	-1.1319	0.87116	VCP
ENSG00000171060	8	10530147	10558103	31	9	130	-1.1322	0.87122	C8orf74
ENSG00000163565	1	158969758	159024945	207	13	130	-1.1323	0.87126	IFI16
ENSG00000187240	11	102980160	103350591	1623	29	130	-1.1324	0.87127	DYNC2H1
ENSG00000162772	1	212738676	212794119	200	33	130	-1.133	0.8714	ATF3
ENSG00000249160	5	10505108	10522196	54	7	130	-1.1331	0.87141	RP11-1C1.5
ENSG00000178690	18	52254988	52266724	19	6	130	-1.1332	0.87144	DYNAP
ENSG00000156958	15	49447853	49660066	375	16	130	-1.1334	0.87147	GALK2
ENSG00000147036	X	37430822	37543716	85	5	130	-1.1334	0.87148	LANCL3
ENSG00000100336	22	36585172	36600886	93	12	130	-1.1335	0.87151	APOL4
ENSG00000269738	9	125148344	125148928	2	1	130	-1.1336	0.87153	AL162424.1
ENSG00000120093	17	46626232	46682274	116	20	130	-1.1337	0.87154	HOXB3
ENSG00000120314	5	140044261	140053709	17	4	130	-1.1337	0.87155	WDR55
ENSG00000111863	6	11712287	11807279	296	32	130	-1.1337	0.87155	ADTRP
ENSG00000079974	22	51205929	51222091	13	3	130	-1.1339	0.87158	RABL2B
ENSG00000119946	10	101088856	101154087	131	20	130	-1.134	0.87159	CNNM1
ENSG00000135372	11	34127149	34169217	78	5	130	-1.1343	0.87168	NAT10
ENSG00000222046	1	32674695	32681797	8	3	130	-1.1345	0.8717	DCDC2B
ENSG00000230055	17	36886488	36891297	10	4	130	-1.1347	0.87175	CISD3
ENSG00000163644	4	89178772	89205921	30	6	130	-1.1351	0.87183	PPM1K
ENSG00000099901	22	20103461	20114878	25	6	130	-1.1351	0.87183	RANBP1
ENSG00000179833	2	64858755	64978139	208	21	130	-1.1351	0.87184	SERTAD2
ENSG00000070770	16	58191811	58231824	116	10	130	-1.1353	0.87187	CSNK2A2
ENSG00000171757	3	169511216	169530774	44	4	130	-1.1356	0.87193	LRRC34
ENSG00000110066	11	67922330	67981295	96	12	130	-1.1362	0.87206	SUV420H1
ENSG00000110400	11	119494120	119599794	243	34	130	-1.1365	0.87213	PVRL1
ENSG00000165152	9	104235453	104295819	194	26	130	-1.1378	0.87239	TMEM246
ENSG00000125703	1	63249806	63331184	169	11	130	-1.1378	0.87241	ATG4C
ENSG00000106128	7	30978284	31032869	167	27	130	-1.1379	0.87242	GHRHR
ENSG00000168300	8	52730140	52811735	280	12	130	-1.1386	0.87256	PCMTD1
ENSG00000197408	19	41497204	41524303	108	13	130	-1.1386	0.87256	CYP2B6
ENSG00000163497	2	219845809	219850379	4	1	130	-1.1389	0.87262	FEV
ENSG00000131050	20	31749574	31769218	27	3	130	-1.1392	0.87268	BPIFA2
ENSG00000213563	8	145751117	145754516	2	1	130	-1.1393	0.87272	C8orf82
ENSG00000118194	1	201328136	201346890	79	10	130	-1.1395	0.87275	TNNT2
ENSG00000206532	3	110607231	110612323	9	4	130	-1.1402	0.87289	RP11-553A10.1
ENSG00000140471	15	101099574	101143435	204	18	130	-1.1406	0.87298	LINS
ENSG00000255819	12	10524952	10562745	98	9	130	-1.1407	0.87301	KLRC4-KLRK1
ENSG00000188981	4	3246096	3273465	91	8	130	-1.1408	0.87302	MSANTD1
ENSG00000180815	X	19378174	19533379	124	13	130	-1.1412	0.87312	MAP3K15
ENSG00000180245	4	110749150	110765760	40	3	130	-1.1426	0.87339	RRH
ENSG00000100650	14	70193617	70238722	102	14	130	-1.1427	0.87341	SRSF5
ENSG00000116604	1	156433519	156470620	65	9	130	-1.1431	0.8735	MEF2D
ENSG00000175265	15	34671269	34880704	174	22	130	-1.1435	0.87358	GOLGA8A
ENSG00000167524	17	26934982	26941218	4	2	130	-1.1438	0.87364	SGK494
ENSG00000235109	6	28292470	28324048	96	13	130	-1.1441	0.87372	ZSCAN31
ENSG00000179111	17	8023908	8027410	11	5	130	-1.1442	0.87373	HES7
ENSG00000237651	2	61372243	61391964	74	6	130	-1.1444	0.87377	C2orf74
ENSG00000185053	8	13947373	15095848	5784	171	130	-1.1448	0.87386	SGCZ
ENSG00000107020	9	5357973	5437878	272	22	130	-1.1449	0.87388	PLGRKT
ENSG00000197405	19	47793280	47825323	83	8	130	-1.145	0.87389	C5AR1
ENSG00000078369	1	1716729	1822495	94	8	130	-1.1462	0.87413	GNB1
ENSG00000168702	2	140988992	142889270	7308	237	130	-1.1461	0.87413	LRP1B
ENSG00000073969	17	44668035	44834830	60	5	130	-1.1467	0.87425	NSF
ENSG00000163808	3	44803209	44914868	114	14	130	-1.1468	0.87426	KIF15
ENSG00000129691	8	37962760	38001594	19	4	130	-1.147	0.87432	ASH2L
ENSG00000040531	17	3539762	3564836	96	10	130	-1.1471	0.87433	CTNS
ENSG00000000971	1	196621008	196716634	209	14	130	-1.1473	0.87438	CFH
ENSG00000271741	1	35447134	35497342	55	2	130	-1.1477	0.87445	RP11-244H3.4
ENSG00000152270	11	14665269	14892350	252	17	130	-1.1481	0.87453	PDE3B
ENSG00000067167	8	71485677	71520622	73	10	130	-1.1485	0.87463	TRAM1
ENSG00000137936	1	94027347	94312706	862	32	130	-1.1487	0.87465	BCAR3
ENSG00000262664	17	1945327	1946724	5	2	130	-1.1487	0.87465	OVCA2
ENSG00000162378	1	53192126	53293014	247	16	130	-1.1494	0.8748	ZYG11B
ENSG00000156261	21	30428126	30446118	24	6	130	-1.1499	0.8749	CCT8
ENSG00000088930	20	21283942	21370463	152	13	130	-1.1508	0.87509	XRN2
ENSG00000114354	3	100428205	100467810	63	7	130	-1.1508	0.8751	TFG
ENSG00000179979	4	1385340	1389780	11	3	130	-1.1511	0.87516	CRIPAK
ENSG00000196396	20	49126891	49201299	161	20	130	-1.152	0.87533	PTPN1
ENSG00000179270	2	29283842	29297127	63	9	130	-1.1528	0.8755	C2orf71
ENSG00000249319	7	65552756	65617228	150	11	130	-1.1529	0.87552	AC068533.7
ENSG00000063046	12	53399942	53435993	98	6	130	-1.1529	0.87552	EIF4B
ENSG00000141542	17	80612849	80656604	150	28	130	-1.1531	0.87556	RAB40B
ENSG00000196208	2	11674242	11782914	311	37	130	-1.1532	0.87559	GREB1
ENSG00000158169	9	97861336	98079991	210	19	130	-1.1534	0.87564	FANCC
ENSG00000159339	1	17634690	17690499	275	24	130	-1.1538	0.87571	PADI4
ENSG00000066044	19	8023463	8070543	80	8	130	-1.1539	0.87573	ELAVL1
ENSG00000005379	17	56378592	56406152	79	13	130	-1.1541	0.87577	BZRAP1
ENSG00000135973	2	105858200	105859924	1	1	130	-1.1542	0.8758	GPR45
ENSG00000165704	X	133594183	133654543	56	9	130	-1.1545	0.87584	HPRT1
ENSG00000089902	14	103058998	103196913	320	17	130	-1.1545	0.87586	RCOR1
ENSG00000106462	7	148504475	148581413	124	15	130	-1.1553	0.87602	EZH2
ENSG00000109684	4	10488019	10686489	682	34	130	-1.1556	0.87607	CLNK
ENSG00000197604	10	72194585	72196314	3	2	130	-1.1569	0.87634	AC022532.1
ENSG00000136478	17	62224587	62340661	211	12	130	-1.1572	0.87641	TEX2
ENSG00000104979	19	13884982	13889276	22	2	130	-1.1573	0.87642	C19orf53
ENSG00000198892	1	201857808	201861434	8	4	130	-1.1574	0.87645	SHISA4
ENSG00000188739	1	235294498	235324772	51	6	130	-1.1576	0.87648	RBM34
ENSG00000124564	6	25833294	25882514	130	15	130	-1.1576	0.87649	SLC17A3
ENSG00000145779	5	118604387	118735383	429	36	130	-1.1578	0.87654	TNFAIP8
ENSG00000172809	17	72199721	72206794	13	3	130	-1.1579	0.87654	RPL38
ENSG00000256053	14	104029299	104073860	96	10	130	-1.1579	0.87656	APOPT1
ENSG00000007923	1	6694228	6761984	136	15	130	-1.1585	0.87667	DNAJC11
ENSG00000164877	7	1468101	1499138	34	3	130	-1.159	0.87677	MICALL2
ENSG00000167291	17	77906142	78009647	152	35	130	-1.1592	0.87682	TBC1D16
ENSG00000188394	9	125796806	125797975	1	1	130	-1.1596	0.8769	GPR21
ENSG00000167880	17	74000583	74023533	55	10	130	-1.1598	0.87692	EVPL
ENSG00000203970	6	49976851	49989694	14	4	130	-1.1611	0.8772	DEFB110
ENSG00000126467	19	50243010	50266587	1	1	130	-1.1621	0.8774	TSKS
ENSG00000185662	5	171212876	171221602	25	7	130	-1.1622	0.87743	SMIM23
ENSG00000221947	8	71581600	71702606	366	14	130	-1.1627	0.87752	XKR9
ENSG00000169905	1	179809102	179846938	63	10	130	-1.1641	0.87781	TOR1AIP2
ENSG00000104290	8	28351729	28431775	115	3	130	-1.1641	0.87782	FZD3
ENSG00000270181	13	103459704	103524748	163	16	130	-1.1643	0.87786	BIVM-ERCC5
ENSG00000024048	6	42531800	42661242	187	17	130	-1.165	0.87799	UBR2
ENSG00000110911	12	51373184	51422349	116	11	130	-1.165	0.87799	SLC11A2
ENSG00000136929	9	100689073	100707138	27	4	130	-1.1652	0.87804	HEMGN
ENSG00000157379	14	24759804	24769039	23	5	130	-1.1653	0.87805	DHRS1
ENSG00000155034	7	5470966	5553429	337	34	130	-1.1655	0.87809	FBXL18
ENSG00000095951	6	12008995	12165232	394	36	130	-1.1661	0.87821	HIVEP1
ENSG00000150764	11	111797868	111893308	44	3	130	-1.1667	0.87834	DIXDC1
ENSG00000239605	2	47272677	47382517	493	55	130	-1.1675	0.8785	C2orf61
ENSG00000164438	5	170736288	170739138	3	2	130	-1.1677	0.87853	TLX3
ENSG00000133703	12	25357723	25403870	155	16	130	-1.1678	0.87856	KRAS
ENSG00000175809	X	22291065	22292574	2	1	130	-1.1678	0.87856	ZNF645
ENSG00000006282	17	48620419	48633213	46	7	130	-1.1679	0.87858	SPATA20
ENSG00000128578	7	129074274	129128240	98	10	130	-1.1686	0.87872	STRIP2
ENSG00000169299	4	37828255	37864558	155	15	130	-1.1693	0.87887	PGM2
ENSG00000138823	4	100484918	100545156	243	24	130	-1.1695	0.8789	MTTP
ENSG00000146809	7	123207064	123277951	153	19	130	-1.1699	0.87898	ASB15
ENSG00000091157	18	54318574	54698828	844	40	130	-1.1701	0.87902	WDR7
ENSG00000114698	3	145910126	145968966	208	16	130	-1.1702	0.87904	PLSCR4
ENSG00000166869	16	23765948	23770272	6	3	130	-1.1702	0.87904	CHP2
ENSG00000121957	1	109417972	109477167	162	19	130	-1.1706	0.87912	GPSM2
ENSG00000008394	12	16500076	16762193	465	45	130	-1.1707	0.87914	MGST1
ENSG00000146281	6	89855769	89875284	39	4	130	-1.171	0.8792	PM20D2
ENSG00000082929	4	5526296	5529528	5	2	130	-1.1712	0.87924	C4orf6
ENSG00000119673	14	74034324	74042357	29	9	130	-1.1712	0.87924	ACOT2
ENSG00000186001	3	197518097	197615307	141	15	130	-1.1714	0.87928	LRCH3
ENSG00000198520	1	45140364	45191263	72	21	130	-1.1717	0.87935	C1orf228
ENSG00000161634	12	55038375	55042277	11	5	130	-1.1718	0.87937	DCD
ENSG00000156709	X	129263337	129299861	38	3	130	-1.1721	0.87943	AIFM1
ENSG00000196661	11	124266278	124267264	2	1	130	-1.1724	0.87948	OR8B3
ENSG00000181007	19	36874022	36909558	60	7	130	-1.1724	0.87948	ZFP82
ENSG00000163792	2	27371872	27376378	5	2	130	-1.1726	0.87952	TCF23
ENSG00000164366	5	196986	218330	72	8	130	-1.1726	0.87953	CCDC127
ENSG00000136535	2	162272605	162282381	8	3	130	-1.1729	0.87958	TBR1
ENSG00000118307	12	25261354	25348096	281	16	130	-1.1729	0.87959	CASC1
ENSG00000124191	20	42543504	42698256	394	54	130	-1.1734	0.87969	TOX2
ENSG00000197694	9	131314866	131395941	64	2	130	-1.1736	0.87972	SPTAN1
ENSG00000156970	15	40453224	40513337	76	6	130	-1.1737	0.87973	BUB1B
ENSG00000215788	1	6521211	6526255	9	3	130	-1.1737	0.87974	TNFRSF25
ENSG00000123095	12	26272959	26278060	9	4	130	-1.1744	0.87989	BHLHE41
ENSG00000213402	11	67202981	67205538	4	1	130	-1.1751	0.88002	PTPRCAP
ENSG00000268098	21	37402368	37417818	36	6	130	-1.1754	0.88008	AP000688.1
ENSG00000136997	8	128747680	128753674	16	7	130	-1.1755	0.8801	MYC
ENSG00000119669	14	77490888	77495034	4	2	130	-1.1759	0.88019	IRF2BPL
ENSG00000186924	21	31973414	31973612	1	1	130	-1.176	0.8802	KRTAP22-1
ENSG00000187714	10	50818347	50820765	3	1	130	-1.1762	0.88025	SLC18A3
ENSG00000105639	19	17935589	17958880	50	13	130	-1.1766	0.88033	JAK3
ENSG00000175229	11	65809423	65816651	14	3	130	-1.1767	0.88035	GAL3ST3
ENSG00000165379	14	42076773	42373752	793	35	130	-1.1768	0.88035	LRFN5
ENSG00000102383	X	74588262	74743337	205	8	130	-1.177	0.8804	ZDHHC15
ENSG00000260259	16	89749028	89752977	18	4	130	-1.1772	0.88045	RP11-368I7.4
ENSG00000129757	11	2904443	2907111	1	1	130	-1.1775	0.8805	CDKN1C
ENSG00000176988	X	147062849	147108187	79	7	130	-1.1781	0.88062	FMR1NB
ENSG00000091127	7	105080108	105162714	256	27	130	-1.1781	0.88063	PUS7
ENSG00000169035	19	51479729	51487355	11	2	130	-1.1782	0.88064	KLK7
ENSG00000228120	21	44579176	44582387	8	2	130	-1.1782	0.88064	AP001631.10
ENSG00000135547	6	126068810	126082415	25	3	130	-1.1789	0.88078	HEY2
ENSG00000172164	8	121547985	121825513	724	46	130	-1.1791	0.88082	SNTB1
ENSG00000181690	8	57073463	57123883	85	11	130	-1.1795	0.88089	PLAG1
ENSG00000166170	14	104022881	104029168	9	2	130	-1.1799	0.88097	BAG5
ENSG00000138795	4	108968701	109090112	197	17	130	-1.1807	0.88114	LEF1
ENSG00000160957	8	145736667	145743229	9	1	130	-1.1808	0.88115	RECQL4
ENSG00000180745	10	129676105	129691211	48	16	130	-1.1809	0.88117	CLRN3
ENSG00000184898	2	152104454	152118393	27	5	130	-1.1814	0.88129	RBM43
ENSG00000129277	17	34430983	34433014	11	2	130	-1.1815	0.8813	CCL4
ENSG00000050748	5	179660143	179719099	163	21	130	-1.1817	0.88135	MAPK9
ENSG00000159588	1	46085716	46089729	9	2	130	-1.1819	0.88137	CCDC17
ENSG00000196586	6	76458909	76629254	257	14	130	-1.1822	0.88143	MYO6
ENSG00000108296	17	36956687	36981734	55	8	130	-1.1824	0.88148	CWC25
ENSG00000049283	17	48609904	48621111	34	10	130	-1.183	0.8816	EPN3
ENSG00000205745	7	36118694	36125346	27	8	130	-1.1831	0.88162	PP13004
ENSG00000249709	19	12636184	12662356	39	7	130	-1.1837	0.88173	ZNF564
ENSG00000111913	6	24797601	25042238	811	67	130	-1.1838	0.88175	FAM65B
ENSG00000122359	10	81910645	81965328	212	21	130	-1.1838	0.88175	ANXA11
ENSG00000135185	7	86825478	86849903	64	7	130	-1.1843	0.88186	TMEM243
ENSG00000155368	2	120124497	120130126	26	6	130	-1.1847	0.88194	DBI
ENSG00000186166	11	118868852	118886501	44	5	130	-1.1847	0.88194	CCDC84
ENSG00000150768	11	111895538	111935114	33	4	130	-1.1849	0.88198	DLAT
ENSG00000105649	19	18307594	18314884	13	3	130	-1.1855	0.88209	RAB3A
ENSG00000086504	16	417384	420527	13	4	130	-1.1856	0.8821	MRPL28
ENSG00000198920	17	6481468	6544247	178	16	130	-1.1856	0.88211	KIAA0753
ENSG00000142619	1	17575593	17610728	164	23	130	-1.1863	0.88225	PADI3
ENSG00000176715	16	89154783	89222254	339	21	130	-1.1863	0.88225	ACSF3
ENSG00000197548	3	11313995	11599139	567	18	130	-1.1863	0.88226	ATG7
ENSG00000147676	8	120177273	120257913	243	29	130	-1.1866	0.8823	MAL2
ENSG00000168306	3	58490863	58523046	68	18	130	-1.1866	0.88231	ACOX2
ENSG00000089022	12	112279782	112334343	95	3	130	-1.187	0.88238	MAPKAPK5
ENSG00000108953	17	1247566	1303672	183	20	130	-1.1871	0.88241	YWHAE
ENSG00000230989	16	83841448	83853342	38	9	130	-1.1876	0.8825	HSBP1
ENSG00000111275	12	112204691	112247782	35	4	130	-1.1876	0.88251	ALDH2
ENSG00000100354	22	40440821	40731812	407	18	130	-1.1877	0.88252	TNRC6B
ENSG00000239789	7	56019512	56024192	12	3	130	-1.188	0.88258	MRPS17
ENSG00000185958	12	50720013	50790405	103	8	130	-1.188	0.88258	FAM186A
ENSG00000126215	14	104163946	104181841	26	5	130	-1.1882	0.88262	XRCC3
ENSG00000174038	9	35041092	35045988	6	3	130	-1.1884	0.88266	C9orf131
ENSG00000120210	9	5131979	5185668	135	3	130	-1.1885	0.88268	INSL6
ENSG00000131828	X	19362011	19379823	34	1	130	-1.1885	0.88268	PDHA1
ENSG00000114378	3	50337320	50349812	12	4	130	-1.1887	0.88272	HYAL1
ENSG00000215568	22	17442826	17489112	184	16	130	-1.1888	0.88275	GAB4
ENSG00000158747	1	19967048	19984945	55	15	130	-1.1891	0.88279	NBL1
ENSG00000124593	6	41748087	41757879	28	7	130	-1.1892	0.88283	PRICKLE4
ENSG00000144560	3	11597544	11762220	551	40	130	-1.1895	0.88288	VGLL4
ENSG00000127080	9	95375466	95432547	142	15	130	-1.1896	0.8829	IPPK
ENSG00000120289	X	30260057	30262293	2	1	130	-1.1896	0.8829	MAGEB4
ENSG00000127616	19	11071598	11176071	257	18	130	-1.1897	0.88291	SMARCA4
ENSG00000165660	10	126490354	126525239	52	9	130	-1.1901	0.88301	FAM175B
ENSG00000214415	7	80087987	80141336	121	15	130	-1.1902	0.88303	GNAT3
ENSG00000130234	X	15579156	15620271	32	3	130	-1.1904	0.88306	ACE2
ENSG00000139289	12	76419227	76427712	13	6	130	-1.1906	0.8831	PHLDA1
ENSG00000162878	2	42275160	42285668	33	5	130	-1.1907	0.88311	PKDCC
ENSG00000158315	1	39351479	39407471	173	24	130	-1.1909	0.88315	RHBDL2
ENSG00000135722	16	67193834	67198473	1	1	130	-1.1916	0.8833	FBXL8
ENSG00000265690	16	67197288	67199718	1	1	130	-1.1916	0.8833	RP11-5A19.5
ENSG00000163209	1	152974223	152976332	22	2	130	-1.1917	0.88332	SPRR3
ENSG00000107147	9	138594031	138684992	261	26	130	-1.1918	0.88332	KCNT1
ENSG00000076344	16	318300	325980	16	5	130	-1.1922	0.8834	RGS11
ENSG00000111859	6	11183531	11382581	588	74	130	-1.1928	0.88352	NEDD9
ENSG00000151962	4	155702365	155749965	91	10	130	-1.193	0.88356	RBM46
ENSG00000153814	7	27870192	28220362	868	74	130	-1.1933	0.88363	JAZF1
ENSG00000117450	1	45976708	45988719	33	4	130	-1.1939	0.88374	PRDX1
ENSG00000165458	11	71934745	71950149	28	7	130	-1.1944	0.88384	INPPL1
ENSG00000154134	11	124735282	124751366	40	13	130	-1.1951	0.88397	ROBO3
ENSG00000266733	17	28884130	28890511	8	3	130	-1.1951	0.88398	TBC1D29
ENSG00000197046	18	43405477	43424045	43	10	130	-1.1953	0.88402	SIGLEC15
ENSG00000118181	11	118886422	118889401	14	2	130	-1.1958	0.88411	RPS25
ENSG00000174348	1	53527854	53551174	107	12	130	-1.196	0.88414	PODN
ENSG00000162746	1	161691353	161697933	33	8	130	-1.196	0.88416	FCRLB
ENSG00000215912	1	2567415	2718286	102	9	130	-1.1962	0.88419	TTC34
ENSG00000182827	1	226332380	226374431	85	12	130	-1.1962	0.88419	ACBD3
ENSG00000111328	12	123745528	123756881	26	6	130	-1.1967	0.88429	CDK2AP1
ENSG00000006283	17	48638429	48704835	142	20	130	-1.197	0.88434	CACNA1G
ENSG00000140057	14	96858448	96955764	200	29	130	-1.1972	0.88439	AK7
ENSG00000189050	17	58029601	58042122	19	4	130	-1.1973	0.88441	RNFT1
ENSG00000101367	20	31407699	31438211	71	14	130	-1.1975	0.88445	MAPRE1
ENSG00000165655	10	77157588	77161664	2	1	130	-1.1976	0.88447	ZNF503
ENSG00000074695	18	56995055	57027194	91	10	130	-1.198	0.88454	LMAN1
ENSG00000182557	17	4336983	4391503	214	30	130	-1.198	0.88455	SPNS3
ENSG00000258941	14	39703106	39820397	250	20	130	-1.1982	0.88458	RP11-407N17.3
ENSG00000014164	8	144519825	144623623	267	24	130	-1.1983	0.8846	ZC3H3
ENSG00000170917	4	123809852	123844123	121	16	130	-1.1989	0.88471	NUDT6
ENSG00000143995	2	66660584	66801001	276	31	130	-1.1991	0.88475	MEIS1
ENSG00000177192	12	132413745	132428406	27	6	130	-1.1993	0.88479	PUS1
ENSG00000161057	7	102984701	103009842	36	6	130	-1.1993	0.8848	PSMC2
ENSG00000115009	2	228678558	228682272	1	1	130	-1.2004	0.885	CCL20
ENSG00000197061	6	26104104	26104518	2	1	130	-1.2005	0.88502	HIST1H4C
ENSG00000011295	17	15902694	15948329	96	8	130	-1.2005	0.88502	TTC19
ENSG00000178297	19	2389769	2426237	131	12	130	-1.201	0.88513	TMPRSS9
ENSG00000144228	2	139259371	139331117	97	12	130	-1.2012	0.88515	SPOPL
ENSG00000156030	14	74181825	74256988	190	31	130	-1.2015	0.88523	ELMSAN1
ENSG00000133812	11	9800214	10315754	1550	34	130	-1.2022	0.88535	SBF2
ENSG00000160131	X	150564987	150577836	11	2	130	-1.2021	0.88535	VMA21
ENSG00000189157	4	77135193	77204933	325	20	130	-1.2027	0.88545	FAM47E
ENSG00000197771	10	121588972	121652068	207	14	130	-1.2028	0.88547	MCMBP
ENSG00000196391	15	90895477	90909324	34	5	130	-1.2028	0.88547	ZNF774
ENSG00000100442	14	45584803	45604522	17	3	130	-1.2029	0.88549	FKBP3
ENSG00000120899	8	27168999	27316903	398	23	130	-1.2031	0.88554	PTK2B
ENSG00000249915	5	271736	353971	206	16	130	-1.2032	0.88555	PDCD6
ENSG00000073910	13	32605437	32870794	755	58	130	-1.2036	0.88564	FRY
ENSG00000007372	11	31806340	31839509	45	6	130	-1.2039	0.88569	PAX6
ENSG00000186283	1	179050512	179067158	45	12	130	-1.204	0.8857	TOR3A
ENSG00000103710	15	65345679	65369028	38	6	130	-1.204	0.88571	RASL12
ENSG00000214109	19	13890884	13900972	28	3	130	-1.2041	0.88572	AC008686.1
ENSG00000071859	X	153672473	153679002	4	1	130	-1.2041	0.88572	FAM50A
ENSG00000100228	22	23487513	23506537	59	4	130	-1.2043	0.88576	RAB36
ENSG00000269650	20	34756461	34758180	4	1	130	-1.2044	0.88578	AL121895.1
ENSG00000144713	3	12875984	12883087	30	5	130	-1.2048	0.88585	RPL32
ENSG00000063854	16	1845621	1877195	250	13	130	-1.2049	0.88588	HAGH
ENSG00000133315	11	63766030	63933578	361	45	130	-1.2052	0.88594	MACROD1
ENSG00000165511	10	45493146	45496336	4	2	130	-1.2056	0.88601	C10orf25
ENSG00000144674	3	37284668	37408242	219	14	130	-1.206	0.88609	GOLGA4
ENSG00000197584	3	177990720	178562217	1612	88	130	-1.2061	0.88611	KCNMB2
ENSG00000184786	6	170140210	170151655	29	5	130	-1.2064	0.88616	TCTE3
ENSG00000188786	1	38275239	38325292	77	14	130	-1.2066	0.8862	MTF1
ENSG00000070366	17	1963133	2207065	589	23	130	-1.2066	0.88621	SMG6
ENSG00000205740	10	1017097	1034281	52	9	130	-1.2073	0.88634	AL359878.1
ENSG00000163110	4	95373037	95589377	418	20	130	-1.2076	0.88641	PDLIM5
ENSG00000175106	17	15341205	15466909	295	24	130	-1.2076	0.88641	TVP23C
ENSG00000133027	17	17408877	17495022	218	19	130	-1.2076	0.88641	PEMT
ENSG00000112874	5	102884556	102898494	38	6	130	-1.2078	0.88643	NUDT12
ENSG00000177200	16	53088945	53363062	530	20	130	-1.2079	0.88646	CHD9
ENSG00000059378	7	139723544	139763521	139	19	130	-1.2084	0.88655	PARP12
ENSG00000198169	8	145946298	145981802	25	5	130	-1.2084	0.88655	ZNF251
ENSG00000172410	1	67263424	67266939	7	2	130	-1.2085	0.88657	INSL5
ENSG00000100721	14	96176304	96180533	12	4	130	-1.2086	0.88658	TCL1A
ENSG00000249961	16	66788879	66835523	66	5	130	-1.2086	0.88659	CCDC79
ENSG00000151883	5	49961733	50142356	291	16	130	-1.2092	0.88671	PARP8
ENSG00000261934	5	140782520	140892546	252	24	130	-1.2092	0.88671	PCDHGA9
ENSG00000146374	6	127439749	127518910	115	8	130	-1.2103	0.88692	RSPO3
ENSG00000173338	11	65360326	65363467	3	2	130	-1.2104	0.88695	KCNK7
ENSG00000140307	15	59930261	59949740	62	6	130	-1.2105	0.88696	GTF2A2
ENSG00000253873	5	140800762	140891835	220	28	130	-1.2112	0.88708	PCDHGA11
ENSG00000167968	16	2285817	2288712	2	1	130	-1.2117	0.88718	DNASE1L2
ENSG00000134762	18	28569974	28622781	159	17	130	-1.2117	0.88719	DSC3
ENSG00000179873	19	56296770	56348166	261	38	130	-1.2119	0.88723	NLRP11
ENSG00000185404	2	231191899	231268447	310	24	130	-1.2125	0.88733	SP140L
ENSG00000101435	20	23545369	23549386	21	2	130	-1.2125	0.88735	CST9L
ENSG00000176601	2	135722061	135805038	172	13	130	-1.2133	0.88749	MAP3K19
ENSG00000268432	5	157160003	157161727	6	2	130	-1.2136	0.88755	AC026407.1
ENSG00000169495	8	38831683	38846181	34	5	130	-1.2136	0.88755	HTRA4
ENSG00000189221	X	43515467	43606068	92	5	130	-1.2136	0.88755	MAOA
ENSG00000169604	2	69240310	69476459	625	63	130	-1.2136	0.88756	ANTXR1
ENSG00000253537	5	140762467	140892546	304	25	130	-1.2137	0.88756	PCDHGA7
ENSG00000186919	17	74068042	74079747	9	2	130	-1.2144	0.88771	ZACN
ENSG00000068028	3	50367219	50378411	10	3	130	-1.2145	0.88773	RASSF1
ENSG00000188026	12	123955925	124018265	129	14	130	-1.2157	0.88795	RILPL1
ENSG00000105738	19	38397868	38699012	781	41	130	-1.2157	0.88795	SIPA1L3
ENSG00000135314	6	73951037	74020088	229	16	130	-1.2158	0.88798	KHDC1
ENSG00000225614	16	88493879	88507165	5	2	130	-1.2161	0.88803	ZNF469
ENSG00000102195	X	150345125	150349937	13	6	130	-1.2161	0.88803	GPR50
ENSG00000128563	7	102004319	102067123	98	7	130	-1.2171	0.88822	PRKRIP1
ENSG00000197256	19	11274943	11308467	108	10	130	-1.2178	0.88836	KANK2
ENSG00000152578	11	105480721	105852819	741	38	130	-1.2181	0.8884	GRIA4
ENSG00000068079	17	41158742	41166473	15	3	130	-1.2184	0.88847	IFI35
ENSG00000170421	12	53290977	53343738	159	20	130	-1.219	0.88857	KRT8
ENSG00000072110	14	69340860	69446157	392	43	130	-1.2194	0.88866	ACTN1
ENSG00000163012	2	187692562	187713935	87	4	130	-1.2197	0.88871	ZSWIM2
ENSG00000006015	19	18699495	18703146	10	3	130	-1.2199	0.88876	C19orf60
ENSG00000104904	19	2269485	2273487	8	2	130	-1.2202	0.88881	OAZ1
ENSG00000256574	10	45798102	45811056	34	2	130	-1.2206	0.88887	OR13A1
ENSG00000105254	19	36605191	36616849	26	6	130	-1.2211	0.88898	TBCB
ENSG00000116663	1	11724181	11734411	19	4	130	-1.2212	0.88899	FBXO6
ENSG00000136824	9	106856541	106903698	78	7	130	-1.2212	0.889	SMC2
ENSG00000249087	1	23695490	23698332	3	2	130	-1.2213	0.88901	C1orf213
ENSG00000162542	1	20008706	20126438	348	43	130	-1.2215	0.88904	TMCO4
ENSG00000082153	2	201675317	201688569	17	4	130	-1.2217	0.88909	BZW1
ENSG00000118804	4	77172886	77232752	226	18	130	-1.2219	0.88914	FAM47E-STBD1
ENSG00000115459	2	85581517	85618875	87	16	130	-1.2223	0.8892	ELMOD3
ENSG00000167578	19	41284121	41302847	64	13	130	-1.2228	0.88929	RAB4B
ENSG00000185085	11	62414320	62420774	3	2	130	-1.2229	0.88931	INTS5
ENSG00000171812	1	36560837	36590821	53	7	130	-1.2238	0.88948	COL8A2
ENSG00000118004	2	3642426	3692048	170	16	130	-1.2239	0.88951	COLEC11
ENSG00000197857	19	12335501	12405702	142	11	130	-1.2245	0.88962	ZNF44
ENSG00000106400	7	100860949	100867471	20	5	130	-1.2254	0.88978	ZNHIT1
ENSG00000145868	5	147763498	147822399	61	4	130	-1.2258	0.88986	FBXO38
ENSG00000100151	22	38452318	38471708	35	8	130	-1.2262	0.88993	PICK1
ENSG00000163702	3	9958758	9975314	39	13	130	-1.2262	0.88994	IL17RC
ENSG00000008086	X	18443703	18671749	47	12	130	-1.2262	0.88994	CDKL5
ENSG00000130429	7	98971872	98992424	34	4	130	-1.2263	0.88996	ARPC1B
ENSG00000134057	5	68462837	68474072	29	3	130	-1.2266	0.89002	CCNB1
ENSG00000272414	4	77172874	77232282	224	18	130	-1.2268	0.89004	FAM47E-STBD1
ENSG00000114405	3	62304648	62321888	12	5	130	-1.227	0.8901	C3orf14
ENSG00000259024	17	15339338	15466875	298	24	130	-1.2273	0.89014	TVP23C-CDRT4
ENSG00000205549	9	16203933	16276311	304	41	130	-1.2279	0.89026	C9orf92
ENSG00000136758	10	27399383	27444195	150	12	130	-1.2279	0.89026	YME1L1
ENSG00000083799	16	50775961	50835846	76	9	130	-1.2281	0.89029	CYLD
ENSG00000158856	8	21906506	21940038	82	6	130	-1.2285	0.89037	DMTN
ENSG00000126457	19	50179043	50192286	9	5	130	-1.2292	0.8905	PRMT1
ENSG00000115423	2	84743579	85046713	606	15	130	-1.2298	0.89061	DNAH6
ENSG00000174276	11	64883875	64885170	1	1	130	-1.2303	0.8907	ZNHIT2
ENSG00000148110	9	97136833	97223324	187	17	130	-1.2303	0.89071	HIATL1
ENSG00000124251	20	44002526	44036529	72	6	130	-1.2309	0.89081	TP53TG5
ENSG00000160505	19	56347944	56393220	187	34	130	-1.2318	0.89099	NLRP4
ENSG00000100346	22	39966758	40085742	261	24	130	-1.232	0.89102	CACNA1I
ENSG00000164122	4	177134824	177198722	231	27	130	-1.232	0.89103	ASB5
ENSG00000150873	2	11273179	11286916	50	5	130	-1.2322	0.89106	C2orf50
ENSG00000115520	2	198318147	198340032	17	5	130	-1.2324	0.8911	COQ10B
ENSG00000117335	1	207925402	207968858	90	10	130	-1.2326	0.89114	CD46
ENSG00000176200	11	59271049	59271984	1	1	130	-1.2329	0.8912	OR4D11
ENSG00000074800	1	8921061	8939308	23	4	130	-1.2333	0.89126	ENO1
ENSG00000151689	2	191208196	191236391	95	7	130	-1.2335	0.8913	INPP1
ENSG00000198431	12	104609557	104744061	402	27	130	-1.2335	0.89131	TXNRD1
ENSG00000168778	12	124155660	124192948	153	8	130	-1.2336	0.89132	TCTN2
ENSG00000170477	12	53200333	53208335	18	4	130	-1.2336	0.89133	KRT4
ENSG00000140067	14	94385240	94395954	36	8	130	-1.2338	0.89137	FAM181A
ENSG00000148120	9	97488983	97849441	679	24	130	-1.2342	0.89143	C9orf3
ENSG00000165186	X	23352133	23422489	139	28	130	-1.2344	0.89147	PTCHD1
ENSG00000042429	11	93517393	93547861	45	7	130	-1.2347	0.89152	MED17
ENSG00000169228	5	176728199	176730745	4	2	130	-1.2348	0.89154	RAB24
ENSG00000247626	2	198570087	198573113	1	1	130	-1.2351	0.8916	MARS2
ENSG00000029534	8	41510739	41754280	726	65	130	-1.2364	0.89185	ANK1
ENSG00000198910	X	153126969	153174677	58	7	130	-1.2372	0.89199	L1CAM
ENSG00000171522	5	40679600	40693837	20	4	130	-1.2373	0.89201	PTGER4
ENSG00000254122	5	140797427	140892546	227	28	130	-1.2375	0.89205	PCDHGB7
ENSG00000163932	3	53190025	53226733	77	12	130	-1.2376	0.89207	PRKCD
ENSG00000253767	5	140772381	140892546	280	25	130	-1.2378	0.89211	PCDHGA8
ENSG00000114554	3	126707437	126756235	141	17	130	-1.238	0.89213	PLXNA1
ENSG00000138134	10	90639491	90734910	184	22	130	-1.2381	0.89215	STAMBPL1
ENSG00000231031	2	15830906	15884463	182	22	130	-1.2382	0.89218	AC008271.1
ENSG00000244617	2	70187226	70189397	3	1	130	-1.2384	0.89222	ASPRV1
ENSG00000104164	15	45879321	45908197	25	5	130	-1.2384	0.89222	BLOC1S6
ENSG00000054148	9	139743176	139745488	3	1	130	-1.2386	0.89225	PHPT1
ENSG00000152137	12	119616447	119658936	113	23	130	-1.239	0.89233	HSPB8
ENSG00000139973	14	62453803	62568431	473	54	130	-1.2392	0.89236	SYT16
ENSG00000126549	4	70861647	70868287	10	4	130	-1.2393	0.89238	STATH
ENSG00000165621	13	97637973	97646984	16	5	130	-1.2395	0.89242	OXGR1
ENSG00000160219	X	153903529	153979858	43	6	130	-1.24	0.89251	GAB3
ENSG00000185056	5	173400782	173433143	119	13	130	-1.2407	0.89264	C5orf47
ENSG00000086598	12	124069078	124083116	41	6	130	-1.2407	0.89264	TMED2
ENSG00000120327	5	140602931	140605858	5	3	130	-1.241	0.89269	PCDHB14
ENSG00000198270	12	112369086	112450970	128	6	130	-1.2411	0.89272	TMEM116
ENSG00000108590	17	6546635	6554954	38	6	130	-1.2413	0.89274	MED31
ENSG00000065923	X	46464753	46618490	105	8	130	-1.2412	0.89274	SLC9A7
ENSG00000168404	16	74705753	74734858	80	21	130	-1.2413	0.89275	MLKL
ENSG00000125637	2	113914902	113966973	163	31	130	-1.2414	0.89277	PSD4
ENSG00000125898	20	814358	838106	89	18	130	-1.2416	0.89282	FAM110A
ENSG00000153046	6	4706393	4955785	578	54	130	-1.2425	0.89297	CDYL
ENSG00000142188	21	34804792	34852318	152	10	130	-1.2425	0.89297	TMEM50B
ENSG00000090905	16	24741016	24838953	161	17	130	-1.2427	0.89301	TNRC6A
ENSG00000075891	10	102495360	102589698	189	24	130	-1.2428	0.89304	PAX2
ENSG00000204876	7	155755326	155759037	7	2	130	-1.2431	0.89308	AC021218.2
ENSG00000163468	1	156278759	156337664	103	9	130	-1.2431	0.89309	CCT3
ENSG00000072832	4	5749811	5894785	590	75	130	-1.2439	0.89322	CRMP1
ENSG00000124243	20	49411431	49493714	244	28	130	-1.2444	0.89332	BCAS4
ENSG00000167930	16	284545	319942	80	9	130	-1.2445	0.89334	ITFG3
ENSG00000108947	17	7608520	7614696	9	3	130	-1.2446	0.89335	EFNB3
ENSG00000009307	1	115259534	115301297	76	11	130	-1.2446	0.89336	CSDE1
ENSG00000158125	2	31557187	31637581	261	32	130	-1.2446	0.89336	XDH
ENSG00000241644	7	30737601	30797218	157	27	130	-1.2452	0.89348	INMT
ENSG00000175544	11	67219877	67226699	11	4	130	-1.2453	0.89349	CABP4
ENSG00000112651	6	43021767	43027544	13	3	130	-1.2459	0.89359	MRPL2
ENSG00000139352	12	103351464	103354294	4	2	130	-1.2463	0.89367	ASCL1
ENSG00000011376	3	45429998	45590913	326	22	130	-1.2463	0.89368	LARS2
ENSG00000266958	19	45690646	45720191	102	21	130	-1.2464	0.89369	AC006126.3
ENSG00000225526	3	12556433	12602558	109	11	130	-1.2466	0.89372	C3orf83
ENSG00000204128	2	231902205	231914434	34	7	130	-1.2466	0.89373	C2orf72
ENSG00000177058	5	54921673	55069022	614	25	130	-1.2466	0.89373	SLC38A9
ENSG00000198771	1	167599330	167675486	280	45	130	-1.2468	0.89376	RCSD1
ENSG00000106853	9	114312002	114362135	178	31	130	-1.2468	0.89377	PTGR1
ENSG00000106617	7	151253197	151574210	954	107	130	-1.2473	0.89385	PRKAG2
ENSG00000146757	7	64838712	64866038	80	7	130	-1.2475	0.89389	ZNF92
ENSG00000253846	5	140792743	140892546	231	29	130	-1.2476	0.89392	PCDHGA10
ENSG00000077454	7	100169855	100183776	23	6	130	-1.2477	0.89393	LRCH4
ENSG00000080603	16	30709530	30755602	18	4	130	-1.2482	0.89401	SRCAP
ENSG00000125885	20	5931298	5975852	125	16	130	-1.2483	0.89405	MCM8
ENSG00000174429	8	107771711	107782473	23	6	130	-1.2487	0.89411	ABRA
ENSG00000115602	2	102927962	102968497	153	14	130	-1.2489	0.89415	IL1RL1
ENSG00000178172	5	147582357	147594700	11	4	130	-1.2492	0.8942	SPINK6
ENSG00000183475	15	101142739	101191910	120	17	130	-1.2495	0.89426	ASB7
ENSG00000240771	12	58003963	58013162	17	5	130	-1.2497	0.89429	ARHGEF25
ENSG00000070756	8	101698044	101735037	56	6	130	-1.2499	0.89433	PABPC1
ENSG00000069535	X	43625858	43741693	35	9	130	-1.25	0.89436	MAOB
ENSG00000002587	4	11394774	11431389	107	33	130	-1.2507	0.89448	HS3ST1
ENSG00000155875	9	18927656	19033251	556	23	130	-1.2509	0.89452	FAM154A
ENSG00000105784	7	87256864	87461611	288	13	130	-1.251	0.89453	RUNDC3B
ENSG00000132932	13	25946209	26599989	1867	99	130	-1.2513	0.89458	ATP8A2
ENSG00000085788	8	38082736	38133076	37	4	130	-1.2514	0.89461	DDHD2
ENSG00000085377	6	105725440	105850959	329	24	130	-1.2517	0.89466	PREP
ENSG00000253305	5	140787770	140892546	238	29	130	-1.2519	0.89469	PCDHGB6
ENSG00000167674	19	4472284	4502223	67	5	130	-1.2519	0.8947	HDGFRP2
ENSG00000144681	3	36421836	36589499	677	42	130	-1.2529	0.89488	STAC
ENSG00000130950	9	97077605	97090926	11	4	130	-1.2529	0.89488	NUTM2F
ENSG00000047579	6	15523032	15663289	307	19	130	-1.2534	0.89496	DTNBP1
ENSG00000135439	12	58118980	58135940	17	4	130	-1.2535	0.89499	AGAP2
ENSG00000164299	5	79615444	79617661	10	5	130	-1.2538	0.89504	SPZ1
ENSG00000214706	3	50325163	50330349	3	2	130	-1.2542	0.89511	IFRD2
ENSG00000108587	17	28804380	28854610	51	7	130	-1.2543	0.89514	GOSR1
ENSG00000120868	12	99038919	99129204	173	19	130	-1.2545	0.89517	APAF1
ENSG00000174667	19	9324526	9325542	3	1	130	-1.2546	0.89519	OR7D4
ENSG00000110274	11	117185273	117283984	235	26	130	-1.2549	0.89523	CEP164
ENSG00000160201	21	44513066	44527697	23	3	130	-1.2553	0.89532	U2AF1
ENSG00000106336	7	100181605	100198740	12	4	130	-1.2556	0.89538	FBXO24
ENSG00000171243	7	16501106	16570205	267	24	130	-1.2557	0.89539	SOSTDC1
ENSG00000189319	10	126307861	126432838	242	27	130	-1.2562	0.89548	FAM53B
ENSG00000268519	12	77949297	77950568	4	1	130	-1.2568	0.89559	AC073528.1
ENSG00000070778	14	88932122	89021077	188	11	130	-1.2574	0.89569	PTPN21
ENSG00000215012	22	19833661	19842419	30	6	130	-1.2576	0.89574	C22orf29
ENSG00000121892	4	39824483	39979576	366	26	130	-1.2584	0.89587	PDS5A
ENSG00000267680	19	44598492	44612479	41	4	130	-1.2585	0.8959	ZNF224
ENSG00000103194	16	84733584	84813528	324	22	130	-1.2589	0.89597	USP10
ENSG00000137074	9	32972604	33025166	231	9	130	-1.2591	0.896	APTX
ENSG00000086548	19	42254885	42276113	46	8	130	-1.2594	0.89606	CEACAM6
ENSG00000125813	20	21686297	21696620	8	2	130	-1.2596	0.8961	PAX1
ENSG00000178882	12	124457788	124800570	1011	78	130	-1.2597	0.89611	FAM101A
ENSG00000169629	2	113127669	113192065	7	4	130	-1.2599	0.89616	RGPD8
ENSG00000223874	2	217735495	217736362	2	1	130	-1.26	0.89616	AC007557.1
ENSG00000168959	11	88237744	88799113	1664	43	130	-1.26	0.89617	GRM5
ENSG00000015413	16	89679716	89704839	79	12	130	-1.2606	0.89628	DPEP1
ENSG00000053524	3	182895831	183146566	574	47	130	-1.2608	0.89631	MCF2L2
ENSG00000150667	15	39892232	40075031	570	22	130	-1.2609	0.89633	FSIP1
ENSG00000136731	2	128848774	128953251	244	18	130	-1.2613	0.8964	UGGT1
ENSG00000168071	11	64107695	64125006	38	7	130	-1.2613	0.8964	CCDC88B
ENSG00000180440	13	37248049	37271976	48	9	130	-1.2613	0.8964	SERTM1
ENSG00000058673	1	203764782	203823252	146	10	130	-1.2616	0.89645	ZC3H11A
ENSG00000006611	11	17515442	17565963	144	22	130	-1.2616	0.89646	USH1C
ENSG00000162600	1	58881056	59012474	494	44	130	-1.2622	0.89657	OMA1
ENSG00000170759	10	32297938	32345359	87	10	130	-1.2626	0.89663	KIF5B
ENSG00000188992	21	15481134	15583166	343	20	130	-1.2629	0.89669	LIPI
ENSG00000169084	X	2137557	2420846	910	58	130	-1.2634	0.89677	DHRSX
ENSG00000170961	8	122624356	122653630	71	8	130	-1.2636	0.8968	HAS2
ENSG00000213024	19	50410082	50433020	65	10	130	-1.2639	0.89687	NUP62
ENSG00000109705	4	13542454	13546674	5	3	130	-1.2655	0.89715	NKX3-2
ENSG00000143337	1	179851177	179894135	110	11	130	-1.2656	0.89717	TOR1AIP1
ENSG00000164168	4	148538534	148593195	47	5	130	-1.2658	0.89721	TMEM184C
ENSG00000179934	3	39371197	39375171	3	2	130	-1.2664	0.89731	CCR8
ENSG00000145494	5	1801514	1816719	59	8	130	-1.2673	0.89748	NDUFS6
ENSG00000144034	2	73956231	73964527	8	1	130	-1.2678	0.89756	TPRKB
ENSG00000155849	7	36893961	37488852	1653	104	130	-1.2681	0.89761	ELMO1
ENSG00000167747	19	51300961	51308186	34	6	130	-1.2682	0.89763	C19orf48
ENSG00000182858	22	50293877	50312106	69	5	130	-1.2684	0.89768	ALG12
ENSG00000185344	12	124196865	124246302	137	8	130	-1.2687	0.89772	ATP6V0A2
ENSG00000102878	16	67197288	67203848	2	1	130	-1.2689	0.89776	HSF4
ENSG00000164691	6	159455500	159466184	36	5	130	-1.2692	0.89781	TAGAP
ENSG00000124570	6	2948393	2972090	90	13	130	-1.2699	0.89794	SERPINB6
ENSG00000153107	2	112523848	112642267	136	10	130	-1.2703	0.89801	ANAPC1
ENSG00000213903	14	24780656	24787242	8	3	130	-1.2705	0.89805	LTB4R
ENSG00000121410	19	58856544	58864865	8	1	130	-1.2709	0.89812	A1BG
ENSG00000092199	14	21677295	21737653	92	8	130	-1.2712	0.89816	HNRNPC
ENSG00000198168	11	22835345	22851845	23	5	130	-1.2713	0.89819	SVIP
ENSG00000144035	2	73867959	73869520	2	1	130	-1.2715	0.89823	NAT8
ENSG00000112715	6	43737921	43754224	36	8	130	-1.2717	0.89825	VEGFA
ENSG00000152128	2	135213330	135476570	621	38	130	-1.2717	0.89826	TMEM163
ENSG00000185666	22	32908539	33454358	1610	106	130	-1.2718	0.89827	SYN3
ENSG00000104889	19	12917394	12924452	23	3	130	-1.2718	0.89828	RNASEH2A
ENSG00000250254	4	37962056	37962746	2	1	130	-1.2721	0.89832	PTTG2
ENSG00000219492	4	9385743	9390709	31	7	130	-1.2732	0.89852	RP11-1396O13.13
ENSG00000148730	10	72164135	72188374	43	8	130	-1.2731	0.89852	EIF4EBP2
ENSG00000163297	4	80822303	81046608	493	30	130	-1.2736	0.89859	ANTXR2
ENSG00000163348	1	154929502	154936329	4	2	130	-1.2737	0.89861	PYGO2
ENSG00000110925	12	51454990	51477447	51	10	130	-1.2745	0.89876	CSRNP2
ENSG00000115687	2	242045514	242089679	195	21	130	-1.2748	0.89881	PASK
ENSG00000105722	19	42751724	42759309	8	1	130	-1.2749	0.89882	ERF
ENSG00000196987	X	153146127	153154444	15	3	130	-1.2751	0.89886	LCA10
ENSG00000013810	4	1723227	1746898	132	12	130	-1.2755	0.89894	TACC3
ENSG00000173889	3	169804520	169899537	116	12	130	-1.276	0.89902	PHC3
ENSG00000177125	9	129622944	129648157	27	8	130	-1.2763	0.89908	ZBTB34
ENSG00000184560	17	7328934	7330887	3	2	130	-1.2767	0.89914	C17orf74
ENSG00000177465	14	74058410	74063200	17	6	130	-1.2769	0.89918	ACOT4
ENSG00000007545	16	1662326	1727909	110	9	130	-1.277	0.8992	CRAMP1L
ENSG00000178950	4	843064	926161	325	27	130	-1.2771	0.89922	GAK
ENSG00000118017	3	137842560	137851229	16	2	130	-1.2773	0.89925	A4GNT
ENSG00000005075	7	102113565	102119354	14	4	130	-1.2776	0.89931	POLR2J
ENSG00000187833	2	74011316	74044274	5	2	130	-1.2778	0.89935	C2orf78
ENSG00000183018	17	4402133	4442330	104	17	130	-1.2779	0.89935	SPNS2
ENSG00000217075	2	36758948	36779411	52	9	130	-1.2784	0.89944	AC007401.2
ENSG00000138735	4	120415550	120550146	364	16	130	-1.2784	0.89944	PDE5A
ENSG00000128185	22	20301799	20307603	11	2	130	-1.2784	0.89945	DGCR6L
ENSG00000158623	7	130146089	130353598	204	19	130	-1.2788	0.89952	COPG2
ENSG00000131016	6	151561134	151679692	441	49	130	-1.2792	0.89959	AKAP12
ENSG00000073803	3	185000729	185206885	481	28	130	-1.2796	0.89966	MAP3K13
ENSG00000185104	1	50905150	51425935	645	24	130	-1.2799	0.89971	FAF1
ENSG00000268797	19	41307202	41404187	307	34	130	-1.2807	0.89984	CTC-490E21.12
ENSG00000059588	1	234527059	234614849	391	42	130	-1.2809	0.89988	TARBP1
ENSG00000168014	11	73723763	73882255	275	18	130	-1.2819	0.90006	C2CD3
ENSG00000196924	X	153576892	153603006	31	3	130	-1.2823	0.90013	FLNA
ENSG00000181192	10	12110971	12165224	153	15	130	-1.2839	0.90041	DHTKD1
ENSG00000150712	5	32227100	32313115	234	18	130	-1.284	0.90044	MTMR12
ENSG00000105750	19	21106028	21133503	101	3	130	-1.2842	0.90046	ZNF85
ENSG00000112312	6	24775159	24786327	21	8	130	-1.2844	0.9005	GMNN
ENSG00000116514	1	33402046	33430286	49	6	130	-1.2845	0.90052	RNF19B
ENSG00000167210	18	44056935	44236996	573	60	130	-1.2846	0.90054	LOXHD1
ENSG00000185158	17	30334891	30380523	35	4	130	-1.2849	0.90059	LRRC37B
ENSG00000196235	19	39926796	39967310	112	11	130	-1.2856	0.90071	SUPT5H
ENSG00000253953	5	140767452	140892546	288	26	130	-1.2859	0.90075	PCDHGB4
ENSG00000117697	1	212899495	212965124	263	12	130	-1.2861	0.90079	NSL1
ENSG00000067208	1	92974253	93257961	535	11	130	-1.2865	0.90086	EVI5
ENSG00000170430	10	131265448	131566271	1122	48	130	-1.287	0.90096	MGMT
ENSG00000090971	19	55996371	55998935	3	2	130	-1.2872	0.90098	NAT14
ENSG00000059728	2	70124820	70170077	69	4	130	-1.2873	0.90101	MXD1
ENSG00000172890	11	71164155	71235153	211	12	130	-1.2877	0.90108	NADSYN1
ENSG00000171045	8	143293441	143484601	655	35	130	-1.2881	0.90114	TSNARE1
ENSG00000188859	1	166026674	166136206	300	20	130	-1.2881	0.90115	FAM78B
ENSG00000170486	12	52979373	52995322	72	10	130	-1.2883	0.90117	KRT72
ENSG00000101191	20	61509090	61569304	164	21	130	-1.2893	0.90135	DIDO1
ENSG00000170242	11	11862970	11980870	199	21	130	-1.2894	0.90137	USP47
ENSG00000162601	1	59120411	59165764	160	10	130	-1.2895	0.90138	MYSM1
ENSG00000180176	11	2185159	2193107	2	1	130	-1.2895	0.90138	TH
ENSG00000168228	4	25314407	25372005	147	16	130	-1.29	0.90147	ZCCHC4
ENSG00000108424	17	45726842	45762871	48	9	130	-1.2902	0.90151	KPNB1
ENSG00000174928	3	155480401	155524140	105	14	130	-1.2905	0.90156	C3orf33
ENSG00000161652	19	50655805	50666452	6	1	130	-1.2905	0.90157	IZUMO2
ENSG00000062096	X	2959512	3030767	113	10	130	-1.2906	0.90158	ARSF
ENSG00000221968	11	61640991	61659523	32	4	130	-1.2907	0.90159	FADS3
ENSG00000184599	1	113263041	113269857	15	4	130	-1.2907	0.9016	FAM19A3
ENSG00000248592	3	52867137	52931578	116	8	130	-1.2907	0.9016	TMEM110-MUSTN1
ENSG00000172824	16	67022492	67043661	16	5	130	-1.2909	0.90162	CES4A
ENSG00000186007	1	205350506	205425082	176	26	130	-1.2909	0.90163	LEMD1
ENSG00000156853	16	30613879	30635333	8	3	130	-1.2912	0.90169	ZNF689
ENSG00000159784	7	143050493	143059863	10	4	130	-1.2914	0.90171	FAM131B
ENSG00000106384	7	100838288	100844302	11	3	130	-1.2916	0.90175	MOGAT3
ENSG00000135740	16	67271586	67306093	29	5	130	-1.2917	0.90177	SLC9A5
ENSG00000067365	16	8715540	8740081	52	9	130	-1.2918	0.90178	METTL22
ENSG00000197415	3	156977531	157251408	745	38	130	-1.2922	0.90186	VEPH1
ENSG00000262209	5	140749831	140892546	333	28	130	-1.2923	0.90187	PCDHGB3
ENSG00000100068	22	25747385	25801344	166	24	130	-1.2923	0.90188	LRP5L
ENSG00000164989	9	15552895	16061661	1381	19	130	-1.2929	0.90197	CCDC171
ENSG00000188761	1	114420790	114430169	17	5	130	-1.2929	0.90198	BCL2L15
ENSG00000151320	14	32798479	33300567	1479	128	130	-1.293	0.902	AKAP6
ENSG00000166326	11	35684353	35829775	147	23	130	-1.2931	0.90202	TRIM44
ENSG00000004809	6	110745890	110797844	196	29	130	-1.2932	0.90204	SLC22A16
ENSG00000213533	3	52870235	52931612	108	8	130	-1.2936	0.9021	TMEM110
ENSG00000136152	13	46039060	46110765	183	12	130	-1.2936	0.9021	COG3
ENSG00000197037	7	99214569	99230030	14	3	130	-1.2937	0.90212	ZSCAN25
ENSG00000121940	1	109472130	109506111	109	19	130	-1.2939	0.90216	CLCC1
ENSG00000261717	16	75446582	75498604	184	10	130	-1.294	0.90217	RP11-77K12.1
ENSG00000137166	6	41514164	41570122	149	18	130	-1.2941	0.90219	FOXP4
ENSG00000159128	21	34775202	34851655	206	15	130	-1.2945	0.90225	IFNGR2
ENSG00000111674	12	7022909	7032861	9	2	130	-1.2948	0.9023	ENO2
ENSG00000166200	15	49398268	49447858	100	15	130	-1.2948	0.90231	COPS2
ENSG00000107968	10	30722866	30750762	47	6	130	-1.2954	0.9024	MAP3K8
ENSG00000075303	7	87462883	87505672	71	9	130	-1.2955	0.90243	SLC25A40
ENSG00000185946	1	104068313	104097861	35	7	130	-1.2959	0.9025	RNPC3
ENSG00000134775	18	33877677	34360018	1157	88	130	-1.296	0.90252	FHOD3
ENSG00000173465	11	65337901	65341413	6	2	130	-1.2966	0.90261	SSSCA1
ENSG00000141741	17	37884749	37887040	2	1	130	-1.2966	0.90261	MIEN1
ENSG00000213390	10	98978996	99052413	214	16	130	-1.2968	0.90264	ARHGAP19
ENSG00000177409	7	92759368	92777682	31	9	130	-1.2969	0.90267	SAMD9L
ENSG00000090932	19	39989535	39999121	26	4	130	-1.297	0.90268	DLL3
ENSG00000151838	14	59971257	60043549	238	18	130	-1.2971	0.90271	CCDC175
ENSG00000172893	11	71139239	71163914	63	7	130	-1.2975	0.90277	DHCR7
ENSG00000242612	16	451826	462487	18	3	130	-1.2978	0.90281	DECR2
ENSG00000166292	17	53796988	53809482	7	2	130	-1.298	0.90286	TMEM100
ENSG00000101460	20	33134658	33148149	23	5	130	-1.2983	0.9029	MAP1LC3A
ENSG00000169777	5	9629109	9712490	225	32	130	-1.2983	0.90292	TAS2R1
ENSG00000213064	1	168195176	168222263	39	5	130	-1.2987	0.90297	SFT2D2
ENSG00000122257	16	24549014	24584184	80	9	130	-1.2987	0.90298	RBBP6
ENSG00000160959	8	145743376	145750557	5	1	130	-1.2988	0.90299	LRRC14
ENSG00000123094	12	26111962	26232825	483	32	130	-1.2994	0.9031	RASSF8
ENSG00000101161	20	62612488	62664453	83	8	130	-1.2995	0.90311	PRPF6
ENSG00000188778	8	37820516	37824483	4	1	130	-1.2998	0.90317	ADRB3
ENSG00000258386	14	32476108	32487891	20	6	130	-1.3003	0.90325	RP11-187E13.2
ENSG00000167552	12	49578579	49583107	4	1	130	-1.3008	0.90334	TUBA1A
ENSG00000101003	20	25388363	25433264	106	9	130	-1.3011	0.90339	GINS1
ENSG00000186943	9	107331449	107332411	3	2	130	-1.3012	0.9034	OR13C8
ENSG00000174891	3	157823644	158263519	1253	22	130	-1.3017	0.90349	RSRC1
ENSG00000162813	1	220230824	220263804	63	15	130	-1.3023	0.9036	BPNT1
ENSG00000243749	1	35447136	35450954	5	1	130	-1.3028	0.90368	ZMYM6NB
ENSG00000088543	3	50595462	50608458	12	3	130	-1.3031	0.90373	C3orf18
ENSG00000064225	3	98451080	98540045	215	23	130	-1.3034	0.90377	ST3GAL6
ENSG00000111605	12	69633317	69668138	58	10	130	-1.3034	0.90378	CPSF6
ENSG00000126814	14	61438169	61448076	4	2	130	-1.3034	0.90378	TRMT5
ENSG00000185338	16	11348262	11350036	3	2	130	-1.3034	0.90379	SOCS1
ENSG00000253731	5	140753651	140892546	326	28	130	-1.3044	0.90395	PCDHGA6
ENSG00000125888	20	17674317	17716516	142	16	130	-1.3046	0.90398	BANF2
ENSG00000253485	5	140743898	140892546	344	28	130	-1.3047	0.904	PCDHGA5
ENSG00000273294	5	33987279	34124633	218	21	130	-1.305	0.90406	RP11-1084J3.4
ENSG00000205857	12	7917812	7926717	9	3	130	-1.3051	0.90406	NANOGNB
ENSG00000184378	3	169484709	169487683	9	2	130	-1.3053	0.90411	ACTRT3
ENSG00000165556	13	28536274	28545276	17	4	130	-1.3056	0.90416	CDX2
ENSG00000082701	3	119540170	119813264	389	22	130	-1.3057	0.90417	GSK3B
ENSG00000169891	X	16964814	17171395	124	8	130	-1.306	0.90423	REPS2
ENSG00000169245	4	76942273	76944650	9	2	130	-1.3063	0.90427	CXCL10
ENSG00000171862	10	89622870	89731687	128	28	130	-1.3063	0.90427	PTEN
ENSG00000137434	6	10671651	10695030	10	6	130	-1.3064	0.90428	C6orf52
ENSG00000271303	20	627259	634014	22	6	130	-1.3063	0.90428	SRXN1
ENSG00000224997	14	104177607	104179149	1	1	130	-1.307	0.9044	AL049840.1
ENSG00000114503	3	196662273	196669468	24	6	130	-1.3071	0.90441	NCBP2
ENSG00000126500	11	63870660	63886645	47	9	130	-1.3075	0.90448	FLRT1
ENSG00000153292	6	46965440	47010099	84	16	130	-1.3079	0.90454	GPR110
ENSG00000203286	9	3452305	3469181	24	4	130	-1.3082	0.90459	AL365202.1
ENSG00000183742	7	20174278	20257027	228	22	130	-1.3086	0.90467	MACC1
ENSG00000141027	17	15932471	16121499	289	10	130	-1.3093	0.90479	NCOR1
ENSG00000268367	12	57810198	57810536	1	1	130	-1.3094	0.9048	AC126614.1
ENSG00000160691	1	154934774	154946871	13	3	130	-1.3095	0.90482	SHC1
ENSG00000150527	14	39734488	39856156	266	17	130	-1.31	0.90491	CTAGE5
ENSG00000099999	22	30773835	30817760	118	18	130	-1.3103	0.90496	RNF215
ENSG00000215014	1	1510355	1511373	2	1	130	-1.3107	0.90502	AL645728.1
ENSG00000103544	16	19566562	19718115	437	33	130	-1.3108	0.90504	C16orf62
ENSG00000112855	5	140071011	140078889	11	3	130	-1.3109	0.90505	HARS2
ENSG00000253903	8	26943694	26944766	4	2	130	-1.3113	0.90513	RP11-521M14.2
ENSG00000079337	12	48128455	48164823	123	21	130	-1.3114	0.90514	RAPGEF3
ENSG00000164961	8	126036502	126104082	142	16	130	-1.3118	0.90521	KIAA0196
ENSG00000187242	17	39017555	39023462	11	5	130	-1.3124	0.90531	KRT12
ENSG00000169474	1	152956557	152958289	7	1	130	-1.3125	0.90532	SPRR1A
ENSG00000100523	14	53510686	53620000	177	12	130	-1.313	0.90541	DDHD1
ENSG00000123091	1	51701943	51739127	35	6	130	-1.3148	0.90572	RNF11
ENSG00000184182	2	238875469	238951236	200	10	130	-1.3149	0.90574	UBE2F
ENSG00000154080	18	24495595	24765281	733	41	130	-1.315	0.90575	CHST9
ENSG00000179165	6	36358328	36410666	148	11	130	-1.3153	0.9058	PXT1
ENSG00000136628	1	220141943	220220000	281	11	130	-1.3154	0.90581	EPRS
ENSG00000183682	1	39957318	39991607	58	13	130	-1.3161	0.90592	BMP8A
ENSG00000123576	X	103494719	103499614	3	2	130	-1.3161	0.90592	ESX1
ENSG00000099622	19	1259384	1274879	8	1	130	-1.3162	0.90594	CIRBP
ENSG00000255098	8	11870545	11873043	2	1	130	-1.3163	0.90596	RP11-481A20.11
ENSG00000111727	12	104458235	104498639	84	13	130	-1.3163	0.90597	HCFC2
ENSG00000172732	11	65624597	65635124	24	4	130	-1.3166	0.90601	MUS81
ENSG00000253910	5	140739703	140892546	351	28	130	-1.3168	0.90605	PCDHGB2
ENSG00000181781	19	463346	474983	27	4	130	-1.3174	0.90615	ODF3L2
ENSG00000089195	20	5917881	5931182	54	9	130	-1.3176	0.90618	TRMT6
ENSG00000197380	19	47150869	47164395	21	7	130	-1.3178	0.90621	DACT3
ENSG00000189037	X	44703249	44704130	1	1	130	-1.3183	0.9063	DUSP21
ENSG00000268155	9	5077163	5084580	15	3	130	-1.3192	0.90645	AL161450.1
ENSG00000147044	X	41374187	41782716	295	7	130	-1.3195	0.9065	CASK
ENSG00000169727	17	80008567	80015346	8	2	130	-1.3197	0.90653	GPS1
ENSG00000142025	19	42348806	42356401	7	3	130	-1.3198	0.90655	DMRTC2
ENSG00000196110	19	9404951	9420514	22	3	130	-1.3201	0.90659	ZNF699
ENSG00000101446	20	44141101	44144264	5	1	130	-1.3204	0.90665	SPINT3
ENSG00000071203	11	60260251	60274903	59	3	130	-1.3214	0.90681	MS4A12
ENSG00000160888	19	13261229	13265722	4	2	130	-1.3217	0.90686	IER2
ENSG00000180481	12	75784850	75826468	124	7	130	-1.3218	0.90688	GLIPR1L2
ENSG00000111860	6	118781935	119031238	593	24	130	-1.3219	0.9069	CEP85L
ENSG00000214736	6	41755400	41757636	3	2	130	-1.322	0.90692	TOMM6
ENSG00000079277	1	47023090	47082515	113	12	130	-1.3221	0.90693	MKNK1
ENSG00000126790	14	59927081	59951148	72	9	130	-1.3223	0.90696	L3HYPDH
ENSG00000120903	8	27317279	27337400	81	15	130	-1.3231	0.90709	CHRNA2
ENSG00000196793	10	44051792	44070066	45	5	130	-1.3234	0.90715	ZNF239
ENSG00000204956	5	140710252	140892546	411	29	130	-1.3244	0.90731	PCDHGA1
ENSG00000139675	13	53191605	53217919	70	4	130	-1.3247	0.90736	HNRNPA1L2
ENSG00000140939	16	67204057	67209643	3	1	130	-1.325	0.90742	NOL3
ENSG00000153574	2	88991162	89050452	123	7	130	-1.326	0.90759	RPIA
ENSG00000142552	19	50030875	50050219	72	2	130	-1.3263	0.90762	RCN3
ENSG00000174885	11	278365	285359	12	4	130	-1.3263	0.90764	NLRP6
ENSG00000116260	1	180123969	180173165	183	16	130	-1.3266	0.90767	QSOX1
ENSG00000131876	15	101821715	101835487	37	3	130	-1.3267	0.9077	SNRPA1
ENSG00000196652	7	99102274	99132323	35	6	130	-1.3271	0.90776	ZKSCAN5
ENSG00000169136	19	50431959	50437192	22	6	130	-1.3272	0.90778	ATF5
ENSG00000137094	9	34989638	34998897	8	4	130	-1.3272	0.90779	DNAJB5
ENSG00000177752	4	44624086	44680573	216	15	130	-1.3275	0.90783	YIPF7
ENSG00000152380	5	79783788	79838382	118	20	130	-1.3279	0.90789	FAM151B
ENSG00000091140	7	107531415	107572175	68	5	130	-1.3279	0.9079	DLD
ENSG00000149970	X	21392536	21672813	97	21	130	-1.3283	0.90795	CNKSR2
ENSG00000269279	1	116915890	116926718	18	3	130	-1.3287	0.90803	AL136376.1
ENSG00000184385	21	43522244	43528644	32	6	130	-1.329	0.90807	C21orf128
ENSG00000102743	13	41363548	41384247	51	5	130	-1.3293	0.90813	SLC25A15
ENSG00000269205	16	2031633	2032918	6	1	130	-1.3295	0.90815	AC005606.1
ENSG00000015285	X	48534985	48549818	6	3	130	-1.3295	0.90816	WAS
ENSG00000262576	5	140734768	140892546	363	28	130	-1.3295	0.90817	PCDHGA4
ENSG00000166073	15	40091233	40213093	222	28	130	-1.3301	0.90826	GPR176
ENSG00000108443	17	57970447	58027925	71	7	130	-1.3301	0.90826	RPS6KB1
ENSG00000187569	12	7864050	7870155	15	6	130	-1.3307	0.90836	DPPA3
ENSG00000108774	17	40276994	40307035	51	4	130	-1.3309	0.90838	RAB5C
ENSG00000104408	8	109213445	109447562	722	26	130	-1.3321	0.90858	EIF3E
ENSG00000001626	7	117105838	117356025	398	23	130	-1.3324	0.90864	CFTR
ENSG00000174502	1	205882176	205912588	117	16	130	-1.3326	0.90867	SLC26A9
ENSG00000093167	3	37094117	37225180	227	13	130	-1.3326	0.90868	LRRFIP2
ENSG00000164520	6	150204511	150219238	64	3	130	-1.3327	0.90869	RAET1E
ENSG00000139178	12	7242183	7261869	58	12	130	-1.3333	0.90878	C1RL
ENSG00000161682	17	42430583	42441243	12	5	130	-1.3335	0.90882	FAM171A2
ENSG00000131116	19	44111371	44124026	16	4	130	-1.3336	0.90883	ZNF428
ENSG00000186146	4	9446260	9452240	20	3	130	-1.3341	0.90892	DEFB131
ENSG00000170482	5	138702885	138720242	17	3	130	-1.3343	0.90895	SLC23A1
ENSG00000169992	17	7308193	7323179	29	11	130	-1.3348	0.90903	NLGN2
ENSG00000140986	16	1993975	2007607	18	4	130	-1.3351	0.90908	RPL3L
ENSG00000131100	22	18074902	18111584	168	10	130	-1.3352	0.90909	ATP6V1E1
ENSG00000186204	19	15783567	15807984	126	8	130	-1.3356	0.90915	CYP4F12
ENSG00000213413	7	99815864	99819113	9	3	130	-1.3358	0.9092	PVRIG
ENSG00000226650	5	154393260	154397685	9	4	130	-1.3366	0.90932	KIF4B
ENSG00000177943	9	139745395	139755249	5	1	130	-1.3371	0.90941	MAMDC4
ENSG00000163249	2	208576264	208626563	119	7	130	-1.3372	0.90943	CCNYL1
ENSG00000173614	1	10003486	10045559	81	12	130	-1.3374	0.90945	NMNAT1
ENSG00000108960	17	53469974	53499353	60	9	130	-1.3374	0.90945	MMD
ENSG00000163406	3	121612936	121662949	170	5	130	-1.3377	0.9095	SLC15A2
ENSG00000182851	8	144295068	144299044	15	4	130	-1.3385	0.90963	GPIHBP1
ENSG00000148926	11	10326227	10328944	2	1	130	-1.3394	0.90978	ADM
ENSG00000205362	16	56672578	56673999	8	2	130	-1.3396	0.90981	MT1A
ENSG00000221888	1	247920676	247921982	4	2	130	-1.3397	0.90983	OR1C1
ENSG00000254834	11	56344212	56345263	2	1	130	-1.3397	0.90983	OR5M10
ENSG00000196123	16	67209505	67217943	6	2	130	-1.3408	0.91001	KIAA0895L
ENSG00000100592	14	59655364	59838123	554	29	130	-1.3408	0.91002	DAAM1
ENSG00000126062	3	50392180	50397041	2	1	130	-1.3413	0.91009	TMEM115
ENSG00000165476	10	65281123	65384883	230	21	130	-1.3413	0.91009	REEP3
ENSG00000088448	13	111530887	111567416	99	9	130	-1.3432	0.91039	ANKRD10
ENSG00000117226	1	89472349	89488577	25	5	130	-1.3436	0.91045	GBP3
ENSG00000164211	5	110831731	110848288	20	5	130	-1.3438	0.91049	STARD4
ENSG00000196943	14	24769068	24778330	26	6	130	-1.3438	0.9105	NOP9
ENSG00000119231	3	196594727	196661585	161	15	130	-1.344	0.91053	SENP5
ENSG00000089472	X	65382391	65488709	104	4	130	-1.3445	0.91061	HEPH
ENSG00000141759	18	77732867	77793949	159	14	130	-1.3453	0.91074	TXNL4A
ENSG00000179580	16	2016824	2018976	8	1	130	-1.3456	0.91078	RNF151
ENSG00000261567	16	85391069	85393055	4	2	130	-1.3456	0.91078	RP11-680G10.1
ENSG00000179476	14	45366498	45376460	9	4	130	-1.3457	0.9108	C14orf28
ENSG00000050130	14	59951161	59972128	73	8	130	-1.3465	0.91093	JKAMP
ENSG00000166825	15	90328120	90358633	76	7	130	-1.3467	0.91097	ANPEP
ENSG00000123384	12	57522276	57607134	109	16	130	-1.347	0.91101	LRP1
ENSG00000109103	17	26873725	26879686	2	1	130	-1.3472	0.91104	UNC119
ENSG00000109685	4	1873151	1983934	42	13	130	-1.3474	0.91107	WHSC1
ENSG00000163661	3	157154578	157161417	11	3	130	-1.3475	0.9111	PTX3
ENSG00000122482	1	91380859	91487829	173	15	130	-1.3478	0.91113	ZNF644
ENSG00000213922	19	39930212	39932082	6	2	130	-1.3479	0.91116	AC011500.1
ENSG00000143971	2	67624451	67637677	35	6	130	-1.3493	0.91138	ETAA1
ENSG00000147874	9	19053141	19103117	210	17	130	-1.3494	0.91139	HAUS6
ENSG00000153896	19	35248981	35264134	24	7	130	-1.3497	0.91145	ZNF599
ENSG00000104356	8	99129525	99172062	180	17	130	-1.35	0.9115	POP1
ENSG00000170175	17	7348380	7361026	28	5	130	-1.3501	0.91151	CHRNB1
ENSG00000131196	18	77155856	77289325	364	21	130	-1.3502	0.91152	NFATC1
ENSG00000196437	19	37902057	37960177	85	12	130	-1.3508	0.91161	ZNF569
ENSG00000254521	19	51994611	52005043	82	13	130	-1.3507	0.91161	SIGLEC12
ENSG00000197223	2	68268262	68338080	86	18	130	-1.3508	0.91162	C1D
ENSG00000103061	16	68318406	68344849	45	10	130	-1.351	0.91165	SLC7A6OS
ENSG00000181656	1	101003693	101007574	8	3	130	-1.3515	0.91173	GPR88
ENSG00000184886	17	34890847	34895159	2	1	130	-1.3522	0.91185	PIGW
ENSG00000124469	19	43084393	43099207	8	3	130	-1.3534	0.91204	CEACAM8
ENSG00000165269	9	33384765	33402643	28	7	130	-1.3536	0.91206	AQP7
ENSG00000188004	1	159804264	159825137	51	12	130	-1.3544	0.91219	C1orf204
ENSG00000238243	1	248031277	248060449	88	15	130	-1.3552	0.91232	OR2W3
ENSG00000135540	6	138743180	139013708	636	49	130	-1.3557	0.91241	NHSL1
ENSG00000104435	8	80523049	80578410	168	23	130	-1.3565	0.91253	STMN2
ENSG00000198855	12	108908962	108919614	18	5	130	-1.3567	0.91255	FICD
ENSG00000075914	3	45016733	45077558	139	12	130	-1.3568	0.91258	EXOSC7
ENSG00000269155	6	168196210	168198927	11	4	130	-1.3575	0.91269	AL009178.1
ENSG00000155918	6	150339470	150346668	13	3	130	-1.3583	0.91282	RAET1L
ENSG00000173825	11	65122238	65125084	4	2	130	-1.3592	0.91296	TIGD3
ENSG00000130921	12	123717463	123742506	64	5	130	-1.3609	0.91323	C12orf65
ENSG00000181458	3	100211463	100296288	203	14	130	-1.3614	0.91331	TMEM45A
ENSG00000229292	19	56280507	56284545	6	2	130	-1.3615	0.91333	RFPL4AL1
ENSG00000091428	2	173600002	173917621	859	64	130	-1.362	0.9134	RAPGEF4
ENSG00000184939	16	68563993	68609975	177	7	130	-1.3625	0.91347	ZFP90
ENSG00000258708	14	37641093	37643016	3	1	130	-1.3628	0.91352	SLC25A21-AS1
ENSG00000243667	2	68350068	68384692	61	8	130	-1.3629	0.91354	WDR92
ENSG00000189182	12	53083410	53097247	38	8	130	-1.3632	0.91359	KRT77
ENSG00000073578	5	218356	256815	204	4	130	-1.3637	0.91367	SDHA
ENSG00000254221	5	140729828	140892546	376	29	130	-1.3641	0.91373	PCDHGB1
ENSG00000135932	2	231577560	231685790	167	17	130	-1.3645	0.91379	CAB39
ENSG00000166965	15	91498100	91506349	30	6	130	-1.3645	0.91379	RCCD1
ENSG00000124635	6	27093676	27100541	12	5	130	-1.3652	0.91391	HIST1H2BJ
ENSG00000169026	4	675618	683230	7	1	130	-1.3656	0.91397	MFSD7
ENSG00000268927	16	70695570	70699739	8	4	130	-1.3657	0.91398	FLJ00418
ENSG00000254245	5	140723601	140892546	385	28	130	-1.3662	0.91406	PCDHGA3
ENSG00000188095	15	90303822	90321982	72	3	130	-1.3665	0.91412	MESP2
ENSG00000114302	3	48782030	48885279	63	9	130	-1.3669	0.91417	PRKAR2A
ENSG00000118971	12	4382938	4414516	58	14	130	-1.3671	0.9142	CCND2
ENSG00000107140	9	35605367	35610038	6	3	130	-1.3674	0.91426	TESK1
ENSG00000120094	17	46605888	46608359	4	1	130	-1.3679	0.91433	HOXB1
ENSG00000165259	X	83572882	83757487	365	20	130	-1.3679	0.91433	HDX
ENSG00000134030	18	46065417	46389588	998	118	130	-1.3697	0.91461	CTIF
ENSG00000146857	7	134916731	134943244	41	5	130	-1.3698	0.91462	STRA8
ENSG00000186222	4	6717842	6719387	2	1	130	-1.3701	0.91468	BLOC1S4
ENSG00000135597	6	139224630	139309398	270	15	130	-1.3711	0.91483	REPS1
ENSG00000249590	22	30805244	30824977	45	11	130	-1.3715	0.91489	RP4-539M6.19
ENSG00000258539	10	126305649	126480296	328	25	130	-1.3715	0.9149	RP11-12J10.3
ENSG00000005810	13	77618792	77901185	479	25	130	-1.3716	0.9149	MYCBP2
ENSG00000114744	3	149456257	149470286	12	4	130	-1.3718	0.91494	COMMD2
ENSG00000115604	2	102927989	103015218	332	18	130	-1.3722	0.915	IL18R1
ENSG00000108423	17	57936851	57970304	52	7	130	-1.3722	0.915	TUBD1
ENSG00000185155	1	226411319	226414755	2	1	130	-1.3723	0.91502	MIXL1
ENSG00000003436	2	188328957	188430487	203	28	130	-1.3733	0.91517	TFPI
ENSG00000125352	X	119004497	119005791	2	1	130	-1.3735	0.91521	RNF113A
ENSG00000109956	11	134248398	134281812	128	14	130	-1.3738	0.91525	B3GAT1
ENSG00000213079	6	155054459	155155192	179	15	130	-1.3738	0.91526	SCAF8
ENSG00000168148	1	228612546	228613026	2	1	130	-1.3748	0.9154	HIST3H3
ENSG00000162032	16	1826713	1843701	52	8	130	-1.3753	0.91547	SPSB3
ENSG00000214253	7	100882739	100895597	43	5	130	-1.3753	0.91548	FIS1
ENSG00000197376	12	48901137	48923680	90	11	130	-1.3755	0.91552	OR8S1
ENSG00000269881	16	299546	319942	54	6	130	-1.3758	0.91556	ITFG3
ENSG00000166152	16	49407734	49433342	75	9	130	-1.3765	0.91567	C16orf78
ENSG00000023516	13	42846289	42897396	105	11	130	-1.3771	0.91575	AKAP11
ENSG00000122378	10	82167585	82192753	63	11	130	-1.3773	0.91578	FAM213A
ENSG00000062716	17	57784553	57919616	169	13	130	-1.3772	0.91578	VMP1
ENSG00000168032	3	40428647	40470110	85	5	130	-1.3777	0.91585	ENTPD3
ENSG00000088832	20	1349622	1373806	58	11	130	-1.3789	0.91604	FKBP1A
ENSG00000126001	20	34042985	34099804	82	4	130	-1.3799	0.91619	CEP250
ENSG00000179862	1	41326729	41328018	8	3	130	-1.38	0.9162	CITED4
ENSG00000152292	2	85645844	85664152	50	11	130	-1.38	0.91621	SH2D6
ENSG00000122085	2	242011584	242041747	70	9	130	-1.3802	0.91624	MTERFD2
ENSG00000170571	5	49692026	49739082	70	6	130	-1.3803	0.91625	EMB
ENSG00000080986	18	2571510	2616634	117	14	130	-1.3805	0.91628	NDC80
ENSG00000170426	12	57316938	57328189	34	6	130	-1.3808	0.91633	SDR9C7
ENSG00000203705	1	212965170	212989968	109	9	130	-1.381	0.91637	TATDN3
ENSG00000167005	16	56463045	56486111	37	8	130	-1.3811	0.91638	NUDT21
ENSG00000152223	18	43427574	43547240	260	18	130	-1.3813	0.9164	EPG5
ENSG00000076321	1	173684080	173755840	77	12	130	-1.3813	0.91641	KLHL20
ENSG00000217442	22	50989541	51001334	85	6	130	-1.3813	0.91641	SYCE3
ENSG00000258484	15	69110560	69239150	122	12	130	-1.3818	0.91648	SPESP1
ENSG00000264058	17	38785049	38821393	52	7	130	-1.3818	0.91648	KRT222
ENSG00000074527	12	96051583	96184930	461	44	130	-1.3822	0.91654	NTN4
ENSG00000149735	11	64701943	64703360	2	1	130	-1.3822	0.91655	GPHA2
ENSG00000221858	7	143792141	143793186	2	1	130	-1.3826	0.9166	OR2A12
ENSG00000166349	11	36532259	36614706	136	17	130	-1.3832	0.91671	RAG1
ENSG00000262874	19	51891543	51893828	17	1	130	-1.3834	0.91673	C19orf84
ENSG00000115616	2	103236166	103327777	221	31	130	-1.3842	0.91685	SLC9A2
ENSG00000123191	13	52506809	52585630	197	18	130	-1.3854	0.91703	ATP7B
ENSG00000214360	5	171621176	171630456	37	9	130	-1.3856	0.91706	EFCAB9
ENSG00000186417	15	51633826	51700210	288	26	130	-1.3856	0.91706	GLDN
ENSG00000126550	4	70916119	70924562	30	8	130	-1.3865	0.9172	HTN1
ENSG00000215527	18	12658042	12663470	18	3	130	-1.3868	0.91724	AP005482.1
ENSG00000105991	7	27132612	27135615	4	2	130	-1.3871	0.91729	HOXA1
ENSG00000167775	19	8367011	8373240	32	3	130	-1.3875	0.91735	CD320
ENSG00000204859	1	6640061	6649340	10	4	130	-1.3876	0.91737	ZBTB48
ENSG00000212999	8	93895865	93898013	1	1	130	-1.3891	0.9176	AC117834.1
ENSG00000110756	11	18300223	18343745	104	11	130	-1.3891	0.9176	HPS5
ENSG00000188674	2	209030067	209054797	96	16	130	-1.3891	0.91761	C2orf80
ENSG00000052850	11	44281994	44331716	198	35	130	-1.3894	0.91765	ALX4
ENSG00000108639	17	76164639	76169608	18	4	130	-1.3896	0.91767	SYNGR2
ENSG00000156510	10	70980059	71027315	169	28	130	-1.3897	0.91769	HKDC1
ENSG00000132600	16	68344877	68392466	122	11	130	-1.3897	0.91769	PRMT7
ENSG00000138166	10	112257596	112271302	24	5	130	-1.3898	0.9177	DUSP5
ENSG00000188643	1	153579362	153585621	9	2	130	-1.3898	0.91771	S100A16
ENSG00000120659	13	43136872	43182149	112	13	130	-1.3898	0.91771	TNFSF11
ENSG00000163833	3	121311966	121349139	123	25	130	-1.3905	0.91781	FBXO40
ENSG00000176472	19	44029649	44040282	20	6	130	-1.3908	0.91785	ZNF575
ENSG00000169064	3	166958075	167099134	308	21	130	-1.3913	0.91794	ZBBX
ENSG00000112701	6	76311225	76427997	255	15	130	-1.3921	0.91805	SENP6
ENSG00000135517	12	56843286	56862950	37	9	130	-1.3921	0.91805	MIP
ENSG00000087338	2	70056774	70108528	75	6	130	-1.3927	0.91814	GMCL1
ENSG00000221880	17	39190142	39191107	4	1	130	-1.3932	0.91822	KRTAP1-3
ENSG00000121542	3	122920774	122992977	240	7	130	-1.3939	0.91833	SEC22A
ENSG00000116171	1	53392901	53517375	391	13	130	-1.3944	0.9184	SCP2
ENSG00000080823	14	102690837	102771537	188	15	130	-1.3951	0.91851	MOK
ENSG00000171431	17	39032193	39041479	29	7	130	-1.3954	0.91856	KRT20
ENSG00000112175	6	55618443	55740362	237	37	130	-1.3958	0.91861	BMP5
ENSG00000164588	5	45259349	45696253	373	20	130	-1.3964	0.9187	HCN1
ENSG00000179695	12	55845998	55846936	1	1	130	-1.397	0.9188	OR6C2
ENSG00000105767	19	44126520	44143991	27	6	130	-1.3982	0.91897	CADM4
ENSG00000176922	11	4869427	4870514	9	3	130	-1.3984	0.91901	OR51S1
ENSG00000145945	6	3849620	3851551	3	2	130	-1.3988	0.91906	FAM50B
ENSG00000095209	9	108456825	108538893	227	10	130	-1.3991	0.9191	TMEM38B
ENSG00000124299	19	33877856	34012700	508	28	130	-1.3991	0.91911	PEPD
ENSG00000137801	15	39873280	39891667	28	4	130	-1.3999	0.91923	THBS1
ENSG00000141480	17	4613784	4624794	16	3	130	-1.4	0.91924	ARRB2
ENSG00000137868	15	74471807	74504608	75	10	130	-1.4003	0.91929	STRA6
ENSG00000141577	17	79163393	79196799	118	16	130	-1.4004	0.9193	AZI1
ENSG00000141404	18	11688955	11885684	567	33	130	-1.4006	0.91933	GNAL
ENSG00000171421	5	1798500	1801480	17	4	130	-1.4009	0.91937	MRPL36
ENSG00000205659	14	74551499	74667936	362	15	130	-1.4009	0.91938	LIN52
ENSG00000173598	12	93771659	93797024	62	9	130	-1.401	0.91939	NUDT4
ENSG00000143178	1	168250278	168283664	89	16	130	-1.4012	0.91942	TBX19
ENSG00000155833	9	105757593	105780770	86	8	130	-1.402	0.91954	CYLC2
ENSG00000105355	19	4838353	4867780	115	19	130	-1.4021	0.91956	PLIN3
ENSG00000131370	3	15296360	15382875	236	42	130	-1.4023	0.91959	SH3BP5
ENSG00000102804	13	45007655	45151283	271	13	130	-1.4031	0.9197	TSC22D1
ENSG00000170956	19	42300369	42315591	40	3	130	-1.4036	0.91977	CEACAM3
ENSG00000136250	7	36552456	36764154	593	59	130	-1.4037	0.9198	AOAH
ENSG00000048649	11	77371041	77532063	331	14	130	-1.4038	0.91982	RSF1
ENSG00000162771	1	212797789	212800120	8	4	130	-1.404	0.91984	FAM71A
ENSG00000144810	3	99357319	99518070	343	28	130	-1.4042	0.91987	COL8A1
ENSG00000269367	12	42624050	42628075	5	3	130	-1.4046	0.91994	AC020629.1
ENSG00000104419	8	134249414	134314265	232	37	130	-1.4048	0.91996	NDRG1
ENSG00000125965	20	34021145	34042568	31	6	130	-1.4051	0.92	GDF5
ENSG00000148834	10	105995114	106027217	64	13	130	-1.4054	0.92004	GSTO1
ENSG00000196118	16	30768744	30774031	7	4	130	-1.4054	0.92004	C16orf93
ENSG00000257103	19	34663409	34720420	120	7	130	-1.4055	0.92006	LSM14A
ENSG00000163681	3	57741177	57914895	237	21	130	-1.4056	0.92009	SLMAP
ENSG00000161048	7	102740223	102790007	62	10	130	-1.4064	0.9202	NAPEPLD
ENSG00000134242	1	114356433	114414381	92	13	130	-1.407	0.92029	PTPN22
ENSG00000183103	19	42341148	42348760	11	2	130	-1.4078	0.9204	LYPD4
ENSG00000137135	9	35658872	35675863	44	8	130	-1.4082	0.92047	ARHGEF39
ENSG00000116176	16	1271651	1275257	16	4	130	-1.4089	0.92056	TPSG1
ENSG00000081853	5	140718539	140892546	397	30	130	-1.4092	0.92062	PCDHGA2
ENSG00000034152	17	21187984	21218552	21	6	130	-1.4108	0.92086	MAP2K3
ENSG00000151778	13	44947801	44971850	27	6	130	-1.4115	0.92096	SERP2
ENSG00000182196	12	123464607	123467456	1	1	130	-1.4118	0.921	ARL6IP4
ENSG00000140280	15	52015208	52043782	78	8	130	-1.4122	0.92106	LYSMD2
ENSG00000272781	14	47311134	48143999	2383	73	130	-1.4123	0.92107	MDGA2
ENSG00000198911	22	42229109	42303312	152	20	130	-1.4128	0.92114	SREBF2
ENSG00000132356	5	40759481	40798476	69	12	130	-1.413	0.92117	PRKAA1
ENSG00000186297	15	27111510	27194354	83	15	130	-1.4132	0.92119	GABRA5
ENSG00000184258	X	139865425	139866723	1	1	130	-1.4132	0.9212	CDR1
ENSG00000241685	7	98923521	98985787	93	9	130	-1.4133	0.92121	ARPC1A
ENSG00000182473	17	74077087	74117657	85	8	130	-1.4133	0.92121	EXOC7
ENSG00000132963	13	29233241	29253062	42	6	130	-1.4135	0.92124	POMP
ENSG00000225950	19	49559050	49568333	16	4	130	-1.4145	0.9214	NTF4
ENSG00000203952	X	133371077	133380237	4	2	130	-1.4159	0.9216	CCDC160
ENSG00000164244	5	126853301	126890781	83	6	130	-1.416	0.92162	PRRC1
ENSG00000214510	5	147647743	147665817	11	4	130	-1.4167	0.92172	SPINK13
ENSG00000174227	4	492989	533985	125	6	130	-1.417	0.92175	PIGG
ENSG00000106404	7	100875373	100882101	13	4	130	-1.4174	0.92181	CLDN15
ENSG00000012124	19	35810164	35838258	93	26	130	-1.4177	0.92186	CD22
ENSG00000203863	6	89674246	89676685	7	3	130	-1.4187	0.92201	AL079342.1
ENSG00000100764	14	90722839	90738968	50	2	130	-1.4191	0.92206	PSMC1
ENSG00000087460	20	57414773	57486247	175	36	130	-1.4192	0.92207	GNAS
ENSG00000179796	3	26664297	26752267	200	25	130	-1.4193	0.9221	LRRC3B
ENSG00000089351	19	35485688	35517375	96	9	130	-1.4202	0.92223	GRAMD1A
ENSG00000104880	19	7459999	7537363	316	13	130	-1.4206	0.92228	ARHGEF18
ENSG00000116748	1	115215719	115238239	54	13	130	-1.4213	0.92239	AMPD1
ENSG00000205726	21	35014706	35272165	439	59	130	-1.422	0.92248	ITSN1
ENSG00000004939	17	42325753	42345509	41	13	130	-1.422	0.92249	SLC4A1
ENSG00000167601	19	41725108	41767671	90	14	130	-1.4222	0.92252	AXL
ENSG00000176953	16	28962128	28978418	11	3	130	-1.423	0.92264	NFATC2IP
ENSG00000124092	20	56071035	56100708	98	23	130	-1.4237	0.92273	CTCFL
ENSG00000169717	1	2938046	2939465	3	1	130	-1.4239	0.92276	ACTRT2
ENSG00000146463	1	35734568	35887659	61	4	130	-1.4242	0.9228	ZMYM4
ENSG00000181143	19	8959520	9092018	432	35	130	-1.4243	0.92282	MUC16
ENSG00000112561	6	41651716	41703997	150	25	130	-1.4244	0.92284	TFEB
ENSG00000108219	10	82213922	82292879	173	25	130	-1.4247	0.92288	TSPAN14
ENSG00000230062	6	46714654	46727243	19	5	130	-1.425	0.92292	ANKRD66
ENSG00000005961	17	42449548	42466873	16	4	130	-1.425	0.92293	ITGA2B
ENSG00000175600	7	40174575	40900362	1151	70	130	-1.4252	0.92295	SUGCT
ENSG00000268744	19	12490003	12512088	31	4	130	-1.4256	0.92301	CTD-3105H18.14
ENSG00000120837	12	104510855	104532067	40	10	130	-1.4265	0.92313	NFYB
ENSG00000163811	2	29117509	29171088	170	13	130	-1.4271	0.92323	WDR43
ENSG00000018625	1	160085549	160113381	92	19	130	-1.4273	0.92325	ATP1A2
ENSG00000120265	6	150070579	150132556	138	4	130	-1.4274	0.92326	PCMT1
ENSG00000006042	17	31254928	31272124	45	8	130	-1.4275	0.92328	TMEM98
ENSG00000183323	5	68576002	68628636	24	4	130	-1.428	0.92335	CCDC125
ENSG00000111713	12	21689123	21757781	258	18	130	-1.4292	0.92353	GYS2
ENSG00000123983	2	223725652	223809357	223	18	130	-1.4293	0.92354	ACSL3
ENSG00000186814	18	32831032	32870196	75	13	130	-1.4299	0.92362	ZSCAN30
ENSG00000181754	1	110046797	110052360	9	4	130	-1.4301	0.92365	AMIGO1
ENSG00000148737	10	114710009	114927437	432	59	130	-1.4303	0.92369	TCF7L2
ENSG00000241794	1	153028589	153030013	2	1	130	-1.4305	0.92371	SPRR2A
ENSG00000182795	1	207191866	207206101	10	6	130	-1.4305	0.92371	C1orf116
ENSG00000159388	1	203274619	203278730	6	2	130	-1.4305	0.92372	BTG2
ENSG00000182187	2	209007297	209010892	18	3	130	-1.431	0.92378	CRYGB
ENSG00000139915	14	47308826	48144157	2387	74	130	-1.431	0.92379	MDGA2
ENSG00000102109	X	48689504	48694035	4	2	130	-1.4329	0.92405	PCSK1N
ENSG00000182472	19	39220827	39260544	142	14	130	-1.4331	0.92409	CAPN12
ENSG00000188175	7	92817899	92855837	54	13	130	-1.4337	0.92417	HEPACAM2
ENSG00000137171	6	43008515	43042837	70	8	130	-1.4349	0.92435	KLC4
ENSG00000143878	2	20646835	20649200	6	4	130	-1.435	0.92436	RHOB
ENSG00000268192	11	119027590	119027930	1	1	130	-1.4353	0.9244	AP002956.1
ENSG00000237765	4	15683285	15707188	58	9	130	-1.4354	0.92442	FAM200B
ENSG00000137720	11	111749659	111756699	11	1	130	-1.4355	0.92443	C11orf1
ENSG00000006025	17	45884738	45899200	50	9	130	-1.4366	0.92459	OSBPL7
ENSG00000114529	3	111805182	111849851	128	10	130	-1.4369	0.92463	C3orf52
ENSG00000183034	17	72920370	72930007	3	1	130	-1.4376	0.92473	OTOP2
ENSG00000066651	6	126307576	126360422	44	4	130	-1.4378	0.92475	TRMT11
ENSG00000254535	4	135117488	135122903	10	2	130	-1.438	0.92479	PABPC4L
ENSG00000213420	7	99767229	99774995	8	3	130	-1.4381	0.9248	GPC2
ENSG00000176845	17	81037567	81052864	7	1	130	-1.4384	0.92483	METRNL
ENSG00000267261	17	40271692	40306934	60	5	130	-1.4386	0.92487	CTD-2132N18.3
ENSG00000182931	20	44313292	44333658	49	7	130	-1.4389	0.92491	WFDC10B
ENSG00000163568	1	159032274	159116886	144	19	130	-1.4391	0.92494	AIM2
ENSG00000103024	16	1820287	1821731	1	1	130	-1.4395	0.925	NME3
ENSG00000080561	X	107068985	107170423	58	4	130	-1.4399	0.92505	MID2
ENSG00000104969	19	2754712	2783369	47	2	130	-1.4402	0.9251	SGTA
ENSG00000160199	21	44394620	44453691	276	15	130	-1.4405	0.92513	PKNOX1
ENSG00000107651	10	121652223	121702014	163	12	130	-1.4406	0.92515	SEC23IP
ENSG00000205853	22	32755893	32778039	159	17	130	-1.4407	0.92516	RFPL3S
ENSG00000198535	15	62359176	62363116	6	2	130	-1.4409	0.92519	C2CD4A
ENSG00000055211	6	149887430	149912884	17	4	130	-1.441	0.92521	GINM1
ENSG00000175573	11	65684279	65686588	5	1	130	-1.4413	0.92525	C11orf68
ENSG00000080854	11	133778459	133826880	132	22	130	-1.4416	0.9253	IGSF9B
ENSG00000113638	5	40714577	40756077	87	12	130	-1.4417	0.92531	TTC33
ENSG00000130768	1	28261504	28285668	65	9	130	-1.4419	0.92534	SMPDL3B
ENSG00000176125	7	100486346	100487339	2	1	130	-1.442	0.92535	UFSP1
ENSG00000167487	19	18747775	18781309	93	15	130	-1.4421	0.92537	KLHL26
ENSG00000233927	19	8386042	8388224	7	3	130	-1.4423	0.92539	RPS28
ENSG00000151967	3	159557650	159615149	79	16	130	-1.4424	0.9254	SCHIP1
ENSG00000251184	9	131703757	131719300	11	2	130	-1.4426	0.92543	RP11-101E3.5
ENSG00000198366	6	26020718	26021186	1	1	130	-1.4431	0.9255	HIST1H3A
ENSG00000146223	6	42847356	42857663	29	6	130	-1.4436	0.92558	RPL7L1
ENSG00000198223	X	1387693	1429274	28	6	130	-1.4445	0.9257	CSF2RA
ENSG00000170605	12	55523465	55524586	4	1	130	-1.4456	0.92585	OR9K2
ENSG00000196422	9	138370925	138380739	26	4	130	-1.4456	0.92586	PPP1R26
ENSG00000163735	4	74861359	74864496	4	2	130	-1.4458	0.92589	CXCL5
ENSG00000005249	7	106685094	106802256	237	21	130	-1.447	0.92605	PRKAR2B
ENSG00000108557	17	17584787	17714767	183	25	130	-1.4471	0.92607	RAI1
ENSG00000115596	2	219724544	219738955	14	3	130	-1.4475	0.92612	WNT6
ENSG00000196083	3	190231840	190375843	422	60	130	-1.4478	0.92616	IL1RAP
ENSG00000167969	16	2289396	2302301	11	3	130	-1.4483	0.92624	ECI1
ENSG00000204038	10	82009466	82013395	18	4	130	-1.4485	0.92626	AL359195.1
ENSG00000162105	11	70313961	70963623	1806	139	130	-1.4485	0.92626	SHANK2
ENSG00000065485	3	122785909	122944074	467	43	130	-1.4495	0.92641	PDIA5
ENSG00000257093	7	141356528	141401953	58	5	130	-1.4496	0.92642	KIAA1147
ENSG00000124490	6	49660073	49681274	52	11	130	-1.4513	0.92665	CRISP2
ENSG00000196176	6	26021907	26022278	1	1	130	-1.4516	0.9267	HIST1H4A
ENSG00000205147	19	4041127	4043154	5	1	130	-1.4517	0.92671	AC016586.1
ENSG00000120068	17	46688739	46692478	6	3	130	-1.4523	0.92679	HOXB8
ENSG00000069869	15	56119120	56285944	625	23	130	-1.4524	0.9268	NEDD4
ENSG00000118492	6	146920101	147136598	532	45	130	-1.4533	0.92693	ADGB
ENSG00000148386	9	138555168	138558268	4	2	130	-1.4535	0.92696	LCN9
ENSG00000158528	7	94536514	94925727	617	30	130	-1.4545	0.9271	PPP1R9A
ENSG00000164169	4	148558936	148605381	45	4	130	-1.4549	0.92715	PRMT10
ENSG00000168216	6	70385694	70507003	305	9	130	-1.4552	0.9272	LMBRD1
ENSG00000197723	17	40274756	40275371	1	1	130	-1.4553	0.9272	HSPB9
ENSG00000161981	16	103010	107669	10	2	130	-1.4554	0.92722	SNRNP25
ENSG00000158887	1	161274525	161279762	12	4	130	-1.4555	0.92724	MPZ
ENSG00000185385	19	14991138	14992264	6	2	130	-1.4559	0.92729	OR7A17
ENSG00000153291	6	46620678	46645930	32	6	130	-1.4561	0.92731	SLC25A27
ENSG00000109881	11	27352374	27385415	81	14	130	-1.4562	0.92733	CCDC34
ENSG00000165733	10	43278249	43330385	138	13	130	-1.4566	0.92738	BMS1
ENSG00000263264	19	7413848	7448271	123	10	130	-1.457	0.92744	CTB-133G6.1
ENSG00000051620	6	138724668	138743334	43	8	130	-1.4577	0.92753	HEBP2
ENSG00000254585	15	23888691	23891175	3	1	130	-1.4582	0.9276	MAGEL2
ENSG00000124882	4	75230860	75254468	65	5	130	-1.4584	0.92763	EREG
ENSG00000104643	8	11141925	11185646	101	8	130	-1.4588	0.92769	MTMR9
ENSG00000112208	6	57037124	57054631	16	3	130	-1.4596	0.9278	BAG2
ENSG00000148925	11	13409548	13484844	164	12	130	-1.4602	0.92788	BTBD10
ENSG00000099968	22	18111621	18213388	303	15	130	-1.4615	0.92807	BCL2L13
ENSG00000048162	5	175810949	175815976	11	3	130	-1.4618	0.9281	NOP16
ENSG00000138381	2	190526111	190535557	21	5	130	-1.4619	0.92811	ASNSD1
ENSG00000149313	11	105946228	105969437	34	7	130	-1.4619	0.92812	AASDHPPT
ENSG00000153789	16	85131965	85146114	92	16	130	-1.462	0.92813	FAM92B
ENSG00000083307	8	102504660	102681954	465	46	130	-1.4622	0.92815	GRHL2
ENSG00000100003	22	30792846	30821305	70	12	130	-1.4622	0.92816	SEC14L2
ENSG00000138744	4	76831809	76862204	136	14	130	-1.4624	0.92818	NAAA
ENSG00000142208	14	105235686	105262088	33	6	130	-1.4625	0.9282	AKT1
ENSG00000188522	17	18872102	18908117	36	7	130	-1.4627	0.92822	FAM83G
ENSG00000031823	19	5916150	5978153	80	14	130	-1.4627	0.92823	RANBP3
ENSG00000256500	14	104029299	104152261	262	15	130	-1.463	0.92827	RP11-73M18.2
ENSG00000183579	22	29279580	29453475	302	25	130	-1.463	0.92827	ZNRF3
ENSG00000142039	19	41816094	41830788	24	2	130	-1.4631	0.92828	CCDC97
ENSG00000107954	10	105253736	105352309	254	27	130	-1.4635	0.92833	NEURL1
ENSG00000136098	13	52706775	52733996	74	11	130	-1.4638	0.92837	NEK3
ENSG00000150347	10	63661059	63856703	448	61	130	-1.4641	0.92842	ARID5B
ENSG00000122034	13	27998681	28009958	39	7	130	-1.4642	0.92843	GTF3A
ENSG00000117899	15	81239667	81282219	94	6	130	-1.4643	0.92845	MESDC2
ENSG00000166479	18	66340925	66382535	77	6	130	-1.4654	0.92859	TMX3
ENSG00000130584	20	62375019	62462597	352	17	130	-1.4659	0.92866	ZBTB46
ENSG00000165675	X	129757350	130037208	64	13	130	-1.467	0.92881	ENOX2
ENSG00000114200	3	165490692	165555260	181	20	130	-1.4682	0.92898	BCHE
ENSG00000237435	1	96403457	96488436	266	20	130	-1.4683	0.92899	RP11-147C23.1
ENSG00000170734	6	43543887	43586701	46	8	130	-1.4694	0.92914	POLH
ENSG00000104518	8	144635377	144645232	34	8	130	-1.4694	0.92914	GSDMD
ENSG00000114395	3	50388126	50395891	4	2	130	-1.4696	0.92917	CYB561D2
ENSG00000212993	8	128426535	128432311	34	6	130	-1.4697	0.92918	POU5F1B
ENSG00000169059	X	6451659	6453159	1	1	130	-1.4699	0.9292	VCX3A
ENSG00000266967	17	41102543	41116515	10	2	130	-1.4707	0.92931	AARSD1
ENSG00000168883	2	85829979	85876403	58	15	130	-1.471	0.92935	USP39
ENSG00000119711	14	74523553	74551196	89	9	130	-1.4712	0.92939	ALDH6A1
ENSG00000042286	10	71857979	71892690	97	22	130	-1.4719	0.92948	AIFM2
ENSG00000258984	2	238875656	239008053	363	14	130	-1.472	0.92949	UBE2F-SCLY
ENSG00000167900	17	76170160	76183314	51	11	130	-1.4726	0.92957	TK1
ENSG00000093217	3	38388251	38462839	202	16	130	-1.473	0.92962	XYLB
ENSG00000147853	9	4711155	4742043	167	18	130	-1.473	0.92962	AK3
ENSG00000148704	10	118888032	118897812	6	1	130	-1.4733	0.92967	VAX1
ENSG00000145388	4	119606523	119636588	68	9	130	-1.4738	0.92973	METTL14
ENSG00000127249	3	193119866	193310900	458	42	130	-1.4741	0.92978	ATP13A4
ENSG00000168067	11	64556290	64570713	7	2	130	-1.4752	0.92992	MAP4K2
ENSG00000126217	13	113548692	113754053	719	74	130	-1.4754	0.92994	MCF2L
ENSG00000147224	X	106871737	106894256	5	2	130	-1.476	0.93003	PRPS1
ENSG00000173040	4	5544499	5711275	588	48	130	-1.4771	0.93017	EVC2
ENSG00000256436	12	11182986	11184006	6	2	130	-1.4775	0.93023	TAS2R31
ENSG00000167644	19	38794801	38795649	4	2	130	-1.4777	0.93026	C19orf33
ENSG00000153406	16	4511681	4545764	115	7	130	-1.4789	0.93041	NMRAL1
ENSG00000123427	12	58165275	58176324	17	2	130	-1.4791	0.93044	METTL21B
ENSG00000116996	1	238045705	238054094	15	5	130	-1.4793	0.93047	ZP4
ENSG00000157017	3	10327359	10334631	18	6	130	-1.4796	0.93052	GHRL
ENSG00000181433	X	134971374	134995220	38	2	130	-1.4799	0.93055	SAGE1
ENSG00000176177	22	40139049	40289868	158	12	130	-1.4805	0.93064	ENTHD1
ENSG00000087842	X	15402921	15511687	189	15	130	-1.4806	0.93065	PIR
ENSG00000173175	3	123001143	123168605	310	21	130	-1.4813	0.93074	ADCY5
ENSG00000162931	1	228595641	228604562	13	3	130	-1.4826	0.93091	TRIM17
ENSG00000243449	4	2043689	2045697	4	2	130	-1.4836	0.93104	C4orf48
ENSG00000134760	18	28898052	28936992	147	9	130	-1.4838	0.93106	DSG1
ENSG00000102241	X	135579238	135594505	2	1	130	-1.4837	0.93106	HTATSF1
ENSG00000119681	14	74964873	75079306	267	29	130	-1.484	0.9311	LTBP2
ENSG00000221909	7	99143931	99156159	8	2	130	-1.4855	0.93129	FAM200A
ENSG00000078081	3	182840001	182881627	160	17	130	-1.4856	0.93131	LAMP3
ENSG00000030582	17	42422614	42430470	11	5	130	-1.4858	0.93133	GRN
ENSG00000178750	3	93733213	93747454	13	4	130	-1.4859	0.93134	STX19
ENSG00000234438	15	65369154	65372276	9	3	130	-1.4866	0.93144	KBTBD13
ENSG00000131469	17	41150290	41154976	7	2	130	-1.4876	0.93157	RPL27
ENSG00000165475	13	20977806	21099996	405	38	130	-1.4876	0.93158	CRYL1
ENSG00000139636	12	49490919	49504683	12	3	130	-1.4879	0.93161	LMBR1L
ENSG00000100593	14	77940740	77965210	66	11	130	-1.4884	0.93168	ISM2
ENSG00000122008	5	74807581	74896969	119	12	130	-1.4889	0.93174	POLK
ENSG00000167232	19	23487793	23578362	243	11	130	-1.4896	0.93183	ZNF91
ENSG00000126214	14	104028233	104167888	297	16	130	-1.49	0.93189	KLC1
ENSG00000204752	19	7011514	7013338	10	2	130	-1.4901	0.93191	AC025278.1
ENSG00000164509	5	55147207	55218678	181	25	130	-1.4904	0.93194	IL31RA
ENSG00000189051	17	8294022	8301144	23	7	130	-1.4914	0.93207	RNF222
ENSG00000006634	7	87505531	87538856	61	8	130	-1.4915	0.93208	DBF4
ENSG00000147548	8	38127215	38239790	106	7	130	-1.4919	0.93214	WHSC1L1
ENSG00000076356	1	208195587	208417665	597	52	130	-1.492	0.93215	PLXNA2
ENSG00000167755	19	51461887	51472929	11	4	130	-1.4923	0.93219	KLK6
ENSG00000186994	19	8387468	8408146	102	10	130	-1.4945	0.93247	KANK3
ENSG00000102309	X	71401203	71522776	116	8	130	-1.4954	0.93259	PIN4
ENSG00000131386	3	16216156	16273499	201	31	130	-1.4958	0.93264	GALNT15
ENSG00000158555	11	75145685	75236948	212	21	130	-1.4959	0.93266	GDPD5
ENSG00000169733	17	80005778	80009707	13	1	130	-1.4959	0.93266	RFNG
ENSG00000197603	5	37106330	37249530	149	13	130	-1.4963	0.93271	C5orf42
ENSG00000058804	1	54231133	54304533	105	8	130	-1.4965	0.93274	NDC1
ENSG00000039319	5	79703832	79775169	142	9	130	-1.4969	0.93279	ZFYVE16
ENSG00000120334	1	173768688	173793858	28	6	130	-1.4974	0.93286	CENPL
ENSG00000165046	8	38243725	38267045	24	3	130	-1.4979	0.93293	LETM2
ENSG00000149506	11	60635035	60643166	13	4	130	-1.4984	0.93298	ZP1
ENSG00000163072	2	169643049	169722024	195	25	130	-1.4987	0.93302	NOSTRIN
ENSG00000104848	19	49570675	49576198	24	5	130	-1.4986	0.93302	KCNA7
ENSG00000197506	9	86890372	86955672	200	28	130	-1.4988	0.93304	SLC28A3
ENSG00000100678	14	70510934	70655787	576	37	130	-1.4989	0.93305	SLC8A3
ENSG00000129460	14	23938897	23979071	83	9	130	-1.4995	0.93313	NGDN
ENSG00000124491	6	6144318	6321246	605	89	130	-1.4997	0.93315	F13A1
ENSG00000126453	19	50168823	50177173	9	2	130	-1.4997	0.93316	BCL2L12
ENSG00000141858	19	14198652	14201848	1	1	130	-1.5001	0.9332	SAMD1
ENSG00000130182	16	3138891	3149318	22	4	130	-1.5002	0.93322	ZSCAN10
ENSG00000111912	6	126102307	126252266	260	22	130	-1.5008	0.93329	NCOA7
ENSG00000259517	16	54279456	54304658	99	8	130	-1.5011	0.93333	RP11-324D17.1
ENSG00000166508	7	99690351	99699563	21	4	130	-1.5014	0.93337	MCM7
ENSG00000111445	12	118451393	118470935	51	11	130	-1.5015	0.93339	RFC5
ENSG00000184277	15	102161847	102192594	57	15	130	-1.5018	0.93343	TM2D3
ENSG00000182168	4	96083655	96470357	1246	117	130	-1.5022	0.93348	UNC5C
ENSG00000254873	11	118267810	118272610	6	2	130	-1.5024	0.9335	RP11-770J1.5
ENSG00000007350	X	153524024	153558700	25	4	130	-1.5031	0.93359	TKTL1
ENSG00000119638	14	75548822	75594047	62	4	130	-1.5034	0.93363	NEK9
ENSG00000173209	2	61404553	61418338	25	7	130	-1.5034	0.93364	AHSA2
ENSG00000168939	X	154997474	155012121	24	7	130	-1.5038	0.93369	SPRY3
ENSG00000149089	11	34874641	34938046	305	13	130	-1.504	0.93371	APIP
ENSG00000268628	20	19738296	19738679	2	1	130	-1.5047	0.9338	AL121761.2
ENSG00000148498	10	34398488	35104253	1560	58	130	-1.5049	0.93383	PARD3
ENSG00000172794	17	72666717	72743474	94	16	130	-1.5051	0.93386	RAB37
ENSG00000139908	14	24674903	24677568	2	1	130	-1.5058	0.93395	TSSK4
ENSG00000125633	2	118673054	118771709	305	21	130	-1.506	0.93397	CCDC93
ENSG00000268076	12	25381515	25390840	38	11	130	-1.5063	0.93401	AC087239.1
ENSG00000019485	11	45115564	45247734	276	25	130	-1.5064	0.93402	PRDM11
ENSG00000175398	12	56030644	56031638	3	1	130	-1.5065	0.93402	OR10P1
ENSG00000060718	1	103342023	103574052	927	31	130	-1.5074	0.93414	COL11A1
ENSG00000268365	1	240629183	240643504	41	6	130	-1.5077	0.93418	AL646016.1
ENSG00000117394	1	43391052	43424530	108	14	130	-1.5082	0.93425	SLC2A1
ENSG00000009954	7	72854728	72936608	89	8	130	-1.5082	0.93425	BAZ1B
ENSG00000221955	3	124801480	124998021	689	72	130	-1.5085	0.93429	SLC12A8
ENSG00000182271	17	28643351	28661077	28	5	130	-1.5085	0.93429	TMIGD1
ENSG00000101624	18	12661832	12702776	99	10	130	-1.5097	0.93444	CEP76
ENSG00000186871	X	71424510	71458897	30	3	130	-1.5098	0.93446	ERCC6L
ENSG00000076716	X	132434131	132549518	82	4	130	-1.5101	0.93448	GPC4
ENSG00000164466	5	174904065	174956745	195	16	130	-1.5102	0.9345	SFXN1
ENSG00000187957	2	230222345	230579274	1187	93	130	-1.5105	0.93454	DNER
ENSG00000154920	17	48450581	48458844	27	5	130	-1.5109	0.93459	EME1
ENSG00000168172	8	42752075	42885682	170	11	130	-1.5114	0.93465	HOOK3
ENSG00000268865	12	25055243	25057615	11	4	130	-1.5114	0.93465	AC026310.1
ENSG00000108849	17	42018172	42019836	3	1	130	-1.5118	0.93471	PPY
ENSG00000109132	4	41746099	41750987	11	3	130	-1.5119	0.93472	PHOX2B
ENSG00000117519	1	95362507	95392834	115	25	130	-1.5126	0.93481	CNN3
ENSG00000173141	13	21750784	21753223	4	2	130	-1.5128	0.93483	MRP63
ENSG00000165512	10	45495923	45500774	16	4	130	-1.5137	0.93495	ZNF22
ENSG00000263812	18	74240612	74322925	326	51	130	-1.5144	0.93503	LINC00908
ENSG00000155495	X	140991680	140997174	18	6	130	-1.5151	0.93512	MAGEC1
ENSG00000149743	11	63991271	63993726	4	2	130	-1.5153	0.93515	TRPT1
ENSG00000141738	17	37894180	37903544	9	2	130	-1.5155	0.93517	GRB7
ENSG00000171720	5	141000443	141016437	26	8	130	-1.5162	0.93526	HDAC3
ENSG00000248789	5	51303865	51376821	226	13	130	-1.5163	0.93528	CTD-2203A3.1
ENSG00000087365	11	65818200	65836779	28	5	130	-1.5179	0.93548	SF3B2
ENSG00000081019	1	114304454	114355098	66	13	130	-1.518	0.93549	RSBN1
ENSG00000100949	14	24734744	24740945	19	4	130	-1.5179	0.93549	RABGGTA
ENSG00000182518	X	55169535	55187743	5	1	130	-1.518	0.93549	FAM104B
ENSG00000174898	19	5720688	5778745	120	25	130	-1.5181	0.9355	CATSPERD
ENSG00000085274	3	169490619	169507504	16	3	130	-1.5191	0.93563	MYNN
ENSG00000071054	2	102313312	102511149	299	19	130	-1.52	0.93575	MAP4K4
ENSG00000089486	16	4560676	4588829	56	5	130	-1.5201	0.93575	CDIP1
ENSG00000187266	19	11488236	11495018	5	2	130	-1.5201	0.93576	EPOR
ENSG00000002919	17	46180719	46200436	62	8	130	-1.5202	0.93577	SNX11
ENSG00000205765	5	41904290	41921738	22	5	130	-1.5202	0.93578	C5orf51
ENSG00000221938	7	143826151	143827162	2	1	130	-1.5204	0.93579	OR2A14
ENSG00000100351	22	40297086	40369725	91	18	130	-1.5205	0.93581	GRAP2
ENSG00000184005	1	76540404	77100286	1643	128	130	-1.5207	0.93583	ST6GALNAC3
ENSG00000142449	19	8130286	8214730	294	28	130	-1.521	0.93586	FBN3
ENSG00000181826	4	37592422	37687998	344	45	130	-1.521	0.93587	RELL1
ENSG00000057657	6	106534195	106557814	39	11	130	-1.5216	0.93595	PRDM1
ENSG00000096088	6	41704449	41721847	46	15	130	-1.5218	0.93597	PGC
ENSG00000152092	1	176826438	177134109	695	55	130	-1.5223	0.93603	ASTN1
ENSG00000127561	16	2039661	2044276	6	2	130	-1.5228	0.9361	SYNGR3
ENSG00000152763	1	67278568	67390570	214	28	130	-1.524	0.93625	WDR78
ENSG00000153774	16	75327596	75467383	437	14	130	-1.5243	0.93628	CFDP1
ENSG00000221900	7	53103349	53104617	9	2	130	-1.5244	0.93629	POM121L12
ENSG00000109618	4	25121627	25162204	71	12	130	-1.5246	0.93632	SEPSECS
ENSG00000127603	1	39546988	39952849	638	29	130	-1.5248	0.93634	MACF1
ENSG00000122952	10	58116989	58121036	8	3	130	-1.5249	0.93635	ZWINT
ENSG00000095713	10	99624757	99790585	292	33	130	-1.5248	0.93635	CRTAC1
ENSG00000160325	9	136325089	136335970	6	1	130	-1.525	0.93638	CACFD1
ENSG00000187068	3	184795838	184870802	199	20	130	-1.5258	0.93647	C3orf70
ENSG00000125848	20	14303634	14318262	28	8	130	-1.5263	0.93653	FLRT3
ENSG00000170312	10	62538089	62554610	54	7	130	-1.5293	0.9369	CDK1
ENSG00000196700	20	62588055	62680113	167	14	130	-1.5293	0.93691	ZNF512B
ENSG00000214941	17	15879874	15903031	47	4	130	-1.5296	0.93694	ZSWIM7
ENSG00000101955	X	38008589	38080696	97	13	130	-1.5296	0.93694	SRPX
ENSG00000113578	5	141971743	142077617	267	33	130	-1.53	0.93699	FGF1
ENSG00000124222	20	57226328	57254582	55	10	130	-1.5302	0.93702	STX16
ENSG00000138443	2	204192942	204312446	150	22	130	-1.5305	0.93705	ABI2
ENSG00000268861	19	7445850	7535131	334	13	130	-1.5309	0.9371	CTD-2207O23.3
ENSG00000041982	9	117782806	117880536	302	29	130	-1.5312	0.93714	TNC
ENSG00000156467	8	97238148	97247862	19	3	130	-1.5317	0.9372	UQCRB
ENSG00000100266	22	43231418	43411151	513	14	130	-1.5318	0.93721	PACSIN2
ENSG00000167447	17	57286761	57292608	6	3	130	-1.5318	0.93722	SMG8
ENSG00000196408	16	2028918	2034193	20	3	130	-1.533	0.93736	NOXO1
ENSG00000214128	7	138482695	138522846	103	10	130	-1.5338	0.93745	TMEM213
ENSG00000196867	19	57050317	57068169	43	9	130	-1.5339	0.93747	ZFP28
ENSG00000127515	19	14951760	14952689	5	2	130	-1.5349	0.93759	OR7A10
ENSG00000080845	20	34894258	35157040	209	28	130	-1.5355	0.93767	DLGAP4
ENSG00000146122	6	39760142	39872648	334	37	130	-1.5357	0.93769	DAAM2
ENSG00000088756	18	6729717	6915715	426	44	130	-1.5359	0.93771	ARHGAP28
ENSG00000161800	12	50370706	50426919	85	4	130	-1.5366	0.93781	RACGAP1
ENSG00000196344	4	100333418	100356894	68	18	130	-1.5374	0.9379	ADH7
ENSG00000240891	3	111393523	111565294	590	38	130	-1.5383	0.93802	PLCXD2
ENSG00000178665	7	55955169	56009918	136	20	130	-1.5387	0.93806	ZNF713
ENSG00000158457	7	128784712	128808671	75	8	130	-1.5393	0.93813	TSPAN33
ENSG00000134278	18	12446511	12658133	596	32	130	-1.5399	0.9382	SPIRE1
ENSG00000267318	17	58018269	58050462	38	6	130	-1.5399	0.93821	RP11-178C3.1
ENSG00000047230	X	16606126	16731059	152	15	130	-1.54	0.93822	CTPS2
ENSG00000114739	3	38495342	38534633	77	6	130	-1.5405	0.93829	ACVR2B
ENSG00000198785	9	104331635	104500862	617	25	130	-1.5408	0.93832	GRIN3A
ENSG00000162747	1	161592986	161601753	21	5	130	-1.5414	0.93839	FCGR3B
ENSG00000183840	2	133174147	133404132	643	52	130	-1.5422	0.93849	GPR39
ENSG00000108384	17	56769934	56811703	67	10	130	-1.543	0.93858	RAD51C
ENSG00000100395	22	41601209	41627275	85	5	130	-1.5431	0.9386	L3MBTL2
ENSG00000186446	3	44771088	44778575	15	4	130	-1.5444	0.93876	ZNF501
ENSG00000144339	2	192813769	193060435	429	47	130	-1.5454	0.93887	TMEFF2
ENSG00000181072	7	136553416	136705002	411	31	130	-1.5458	0.93892	CHRM2
ENSG00000065833	6	83920108	84140797	455	18	130	-1.5476	0.93914	ME1
ENSG00000248835	1	54635333	54637997	7	2	130	-1.548	0.93919	AL357673.1
ENSG00000214324	3	126911974	126917025	11	5	130	-1.5484	0.93924	C3orf56
ENSG00000269259	10	102882536	102883624	3	2	130	-1.5489	0.93929	HUG1
ENSG00000103423	16	4475806	4506776	59	6	130	-1.5491	0.93932	DNAJA3
ENSG00000092964	8	26371791	26515694	589	32	130	-1.5495	0.93937	DPYSL2
ENSG00000187144	1	16713612	16763919	118	18	130	-1.5498	0.93941	SPATA21
ENSG00000171295	19	11925099	11946016	66	3	130	-1.5501	0.93944	ZNF440
ENSG00000269179	19	50412758	50461648	113	19	130	-1.5505	0.93949	CTC-326K19.6
ENSG00000180353	3	121350246	121379774	75	10	130	-1.5506	0.9395	HCLS1
ENSG00000204149	10	51748078	51770259	7	3	130	-1.5517	0.93964	AGAP6
ENSG00000196284	6	44777054	45345690	1660	29	130	-1.5521	0.93968	SUPT3H
ENSG00000056661	17	36890150	36906070	41	10	130	-1.5522	0.93969	PCGF2
ENSG00000261594	11	74951950	74954742	5	2	130	-1.5522	0.9397	TPBGL
ENSG00000100156	22	38474141	38480100	13	4	130	-1.5526	0.93973	SLC16A8
ENSG00000204052	6	43474707	43478424	8	2	130	-1.5527	0.93975	LRRC73
ENSG00000087263	16	56485402	56513012	67	10	130	-1.5533	0.93982	OGFOD1
ENSG00000167941	17	41831099	41836156	2	1	130	-1.5538	0.93989	SOST
ENSG00000175003	6	160542821	160579750	105	23	130	-1.5548	0.94	SLC22A1
ENSG00000164663	6	41757634	41863099	183	21	130	-1.5557	0.94011	USP49
ENSG00000108828	17	41166622	41177140	9	2	130	-1.5559	0.94013	VAT1
ENSG00000147889	9	21967751	21995300	28	6	130	-1.556	0.94015	CDKN2A
ENSG00000182218	14	100111447	100146906	101	13	130	-1.5569	0.94025	HHIPL1
ENSG00000122033	13	28009776	28024739	63	10	130	-1.5581	0.9404	MTIF3
ENSG00000181009	11	5798864	5799897	1	1	130	-1.559	0.9405	OR52N5
ENSG00000249049	4	92240185	92246457	24	3	130	-1.5592	0.94053	RP11-763F8.1
ENSG00000267270	18	77905807	77936315	88	11	130	-1.5594	0.94054	AC139100.2
ENSG00000160791	3	46411633	46417697	16	4	130	-1.5601	0.94064	CCR5
ENSG00000184232	11	120081475	120101041	80	14	130	-1.5603	0.94065	OAF
ENSG00000168066	11	64532078	64546258	8	2	130	-1.5603	0.94066	SF1
ENSG00000170638	22	50624344	50638027	55	12	130	-1.5603	0.94066	TRABD
ENSG00000184508	15	91474148	91475799	3	1	130	-1.561	0.94074	HDDC3
ENSG00000133422	22	31321117	31364284	50	6	130	-1.561	0.94074	MORC2
ENSG00000184164	22	50311815	50321188	73	4	130	-1.5614	0.94078	CRELD2
ENSG00000196975	2	69871557	70053596	350	23	130	-1.5615	0.9408	ANXA4
ENSG00000184445	12	123011793	123110943	151	14	130	-1.5616	0.94081	KNTC1
ENSG00000170921	17	61086917	61505060	532	19	130	-1.5621	0.94087	TANC2
ENSG00000085415	18	12947132	12987535	104	15	130	-1.5632	0.941	SEH1L
ENSG00000205683	14	73086004	73360809	763	62	130	-1.5638	0.94107	DPF3
ENSG00000160991	7	102073553	102097268	50	10	130	-1.5642	0.94111	ORAI2
ENSG00000249773	7	55954970	56022932	173	22	130	-1.5645	0.94115	MRPS17
ENSG00000149781	11	63974150	63991354	33	8	130	-1.5652	0.94124	FERMT3
ENSG00000020426	14	61201460	61436671	153	25	130	-1.5654	0.94125	MNAT1
ENSG00000120675	13	43597339	43683045	197	11	130	-1.5661	0.94134	DNAJC15
ENSG00000176532	7	29603427	29606911	14	7	130	-1.5663	0.94136	PRR15
ENSG00000205328	12	55794214	55795289	2	1	130	-1.5666	0.94139	OR6C65
ENSG00000163132	4	4861393	4865663	20	6	130	-1.5669	0.94144	MSX1
ENSG00000170043	17	7833663	7835441	4	2	130	-1.5674	0.94149	TRAPPC1
ENSG00000183655	15	86302554	86338261	128	21	130	-1.5678	0.94153	KLHL25
ENSG00000073712	14	53323986	53419153	187	20	130	-1.5684	0.9416	FERMT2
ENSG00000198440	19	56909335	56947404	71	9	130	-1.5683	0.9416	ZNF583
ENSG00000181355	6	9596343	10211841	1772	100	130	-1.5688	0.94165	OFCC1
ENSG00000130559	9	138700333	138799074	111	11	130	-1.57	0.94179	CAMSAP1
ENSG00000167850	17	72537247	72542282	16	4	130	-1.5707	0.94187	CD300C
ENSG00000173818	17	78388965	78411886	76	16	130	-1.5707	0.94188	ENDOV
ENSG00000205301	4	141363416	141419531	158	12	130	-1.5723	0.94206	RP11-542P2.1
ENSG00000228836	X	134928331	134953994	2	1	130	-1.5727	0.9421	CT45A4
ENSG00000242284	X	134945598	134953994	2	1	130	-1.5727	0.9421	CT45A5
ENSG00000197182	22	46449749	46509808	130	18	130	-1.573	0.94214	FLJ27365
ENSG00000122188	1	203734304	203745361	33	4	130	-1.5733	0.94218	LAX1
ENSG00000175115	11	65837834	66012218	279	16	130	-1.5734	0.94219	PACS1
ENSG00000154721	21	27011584	27089874	195	23	130	-1.5739	0.94224	JAM2
ENSG00000132330	2	238969530	239008054	126	12	130	-1.5743	0.94229	SCLY
ENSG00000067221	15	74275547	74286963	27	6	130	-1.5747	0.94234	STOML1
ENSG00000131951	14	60386431	60530277	236	12	130	-1.5749	0.94236	LRRC9
ENSG00000100263	22	29655841	29664198	10	5	130	-1.5749	0.94236	RHBDD3
ENSG00000162039	16	1883984	1934295	319	5	130	-1.5765	0.94255	MEIOB
ENSG00000141279	17	45600308	45700642	110	13	130	-1.5765	0.94255	NPEPPS
ENSG00000171759	12	103230663	103352188	367	23	130	-1.577	0.9426	PAH
ENSG00000148702	10	115310596	115349361	178	31	130	-1.577	0.94261	HABP2
ENSG00000147403	X	153618315	153637504	22	2	130	-1.5778	0.94269	RPL10
ENSG00000140836	16	72816784	73093597	644	78	130	-1.5788	0.94281	ZFHX3
ENSG00000153982	17	57297828	57353328	87	7	130	-1.5788	0.94281	GDPD1
ENSG00000161905	17	4534197	4545589	28	7	130	-1.5792	0.94286	ALOX15
ENSG00000163923	3	186838736	186898696	110	10	130	-1.5795	0.94289	RPL39L
ENSG00000134389	1	196946667	196978804	57	10	130	-1.58	0.94295	CFHR5
ENSG00000154188	8	108261721	108510283	810	51	130	-1.581	0.94306	ANGPT1
ENSG00000178222	4	1050038	1107350	269	9	130	-1.5825	0.94324	RNF212
ENSG00000106333	7	100199800	100205798	3	2	130	-1.5828	0.94326	PCOLCE
ENSG00000155304	21	15743436	15755805	46	9	130	-1.5832	0.94331	HSPA13
ENSG00000121775	1	32537632	32568467	33	4	130	-1.5839	0.94339	TMEM39B
ENSG00000132763	1	45965725	45976739	15	3	130	-1.584	0.94341	MMACHC
ENSG00000157456	15	59397277	59417244	26	6	130	-1.5848	0.9435	CCNB2
ENSG00000131507	5	141488070	141534005	157	12	130	-1.5875	0.9438	NDFIP1
ENSG00000156194	4	76781020	76823724	68	11	130	-1.5881	0.94387	PPEF2
ENSG00000145824	5	134906373	134914969	13	4	130	-1.5883	0.94389	CXCL14
ENSG00000101074	20	42965626	42979875	52	4	130	-1.5884	0.94391	R3HDML
ENSG00000143171	1	165370159	165414433	190	26	130	-1.5888	0.94395	RXRG
ENSG00000249209	21	34956993	35284635	545	61	130	-1.5889	0.94396	AP000304.12
ENSG00000154645	21	19273580	19639690	993	87	130	-1.5897	0.94404	CHODL
ENSG00000160993	7	102096685	102105323	25	6	130	-1.5897	0.94405	ALKBH4
ENSG00000088992	12	117476728	117537284	189	17	130	-1.5898	0.94405	TESC
ENSG00000183049	10	12391481	12877545	1724	165	130	-1.5901	0.94409	CAMK1D
ENSG00000136451	17	56048910	56065620	22	5	130	-1.5908	0.94417	VEZF1
ENSG00000119636	14	74486056	74549566	196	16	130	-1.5908	0.94418	CCDC176
ENSG00000169562	X	70435044	70445366	19	5	130	-1.5909	0.94418	GJB1
ENSG00000116127	2	73612886	73837920	333	9	130	-1.5922	0.94433	ALMS1
ENSG00000025800	1	32573639	32642169	60	6	130	-1.5926	0.94438	KPNA6
ENSG00000099282	10	71211229	71267425	225	16	130	-1.5932	0.94444	TSPAN15
ENSG00000161958	17	7341592	7348256	8	2	130	-1.5941	0.94455	FGF11
ENSG00000234409	22	20135950	20138399	13	4	130	-1.5955	0.94469	AC006547.14
ENSG00000121797	3	46448654	46454488	18	4	130	-1.5957	0.94472	CCRL2
ENSG00000105370	19	51883163	51891214	25	5	130	-1.5962	0.94478	LIM2
ENSG00000176018	5	89811428	89825401	27	4	130	-1.5975	0.94492	LYSMD3
ENSG00000141258	17	2240792	2284352	144	22	130	-1.5989	0.94507	SGSM2
ENSG00000126545	4	70796799	70812289	28	5	130	-1.5991	0.9451	CSN1S1
ENSG00000100399	22	41625517	41636938	16	3	130	-1.5996	0.94516	CHADL
ENSG00000145287	4	84011201	84058228	67	11	130	-1.6003	0.94524	PLAC8
ENSG00000171219	11	64590859	64612041	32	4	130	-1.6003	0.94524	CDC42BPG
ENSG00000165092	9	75515578	75695358	298	23	130	-1.6006	0.94526	ALDH1A1
ENSG00000175161	3	85008132	86123579	2732	55	130	-1.6006	0.94527	CADM2
ENSG00000113658	5	135468534	135524435	129	5	130	-1.6013	0.94535	SMAD5
ENSG00000126934	19	4090319	4124126	2	1	130	-1.6015	0.94536	MAP2K2
ENSG00000171136	19	14138960	14141854	7	2	130	-1.6015	0.94536	RLN3
ENSG00000257767	12	112191694	112229222	24	3	130	-1.602	0.94542	RP11-162P23.2
ENSG00000104998	19	14142560	14163743	40	4	130	-1.602	0.94543	IL27RA
ENSG00000100304	22	43562628	43583139	95	18	130	-1.603	0.94553	TTLL12
ENSG00000160870	7	99302660	99332819	59	3	130	-1.6033	0.94556	CYP3A7
ENSG00000082293	6	70576463	70919679	793	55	130	-1.6039	0.94563	COL19A1
ENSG00000273259	14	95058395	95090983	151	23	130	-1.605	0.94575	RP11-986E7.7
ENSG00000125611	2	113341817	113346852	12	3	130	-1.6068	0.94595	CHCHD5
ENSG00000204572	11	71276609	71279980	19	4	130	-1.6073	0.946	KRTAP5-10
ENSG00000148482	10	18240768	18332221	340	36	130	-1.6084	0.94612	SLC39A12
ENSG00000197168	13	52611093	52703214	183	18	130	-1.6087	0.94615	NEK5
ENSG00000204764	5	170288874	170727019	712	15	130	-1.6087	0.94616	RANBP17
ENSG00000164867	7	150688083	150711676	52	12	130	-1.6087	0.94616	NOS3
ENSG00000215251	20	3127165	3140543	26	5	130	-1.6088	0.94617	FASTKD5
ENSG00000182512	14	95999840	96011061	41	10	130	-1.6092	0.94622	GLRX5
ENSG00000186038	3	183814852	183824783	19	5	130	-1.6103	0.94633	HTR3E
ENSG00000182107	14	61744088	61748558	9	4	130	-1.6105	0.94635	TMEM30B
ENSG00000089177	20	16252749	16554078	1042	47	130	-1.6107	0.94638	KIF16B
ENSG00000013619	X	149529689	149682448	224	43	130	-1.6109	0.9464	MAMLD1
ENSG00000268206	17	26638667	26642323	1	1	130	-1.6118	0.9465	AC061975.10
ENSG00000227164	20	52105495	52106164	1	1	130	-1.6118	0.9465	AL354993.1
ENSG00000136872	9	104182860	104198105	48	8	130	-1.612	0.94651	ALDOB
ENSG00000105655	19	18545198	18549111	7	1	130	-1.612	0.94652	ISYNA1
ENSG00000040933	2	99061317	99210853	230	13	130	-1.6121	0.94653	INPP4A
ENSG00000257335	7	141607613	141806547	43	6	130	-1.6132	0.94665	MGAM
ENSG00000165215	7	73183328	73184600	3	1	130	-1.617	0.94706	CLDN3
ENSG00000106701	9	108210077	108314714	189	22	130	-1.6186	0.94723	FSD1L
ENSG00000178243	9	138235095	138238408	13	3	130	-1.6188	0.94725	C9orf62
ENSG00000188917	X	100264335	100307105	60	9	130	-1.6189	0.94727	TRMT2B
ENSG00000047621	12	4596894	4647674	45	4	130	-1.6193	0.94731	C12orf4
ENSG00000133477	22	40390953	40439533	65	9	130	-1.6197	0.94735	FAM83F
ENSG00000133226	1	24958207	24999758	41	7	130	-1.6205	0.94744	SRRM1
ENSG00000116478	1	32757687	32799236	10	5	130	-1.6209	0.94748	HDAC1
ENSG00000167302	17	79202077	79212891	21	5	130	-1.6213	0.94752	ENTHD2
ENSG00000255112	18	11851395	11854448	2	1	130	-1.6213	0.94752	CHMP1B
ENSG00000243543	20	44162835	44168134	8	3	130	-1.6215	0.94755	WFDC6
ENSG00000147536	8	41386725	41402565	48	13	130	-1.6219	0.94759	GINS4
ENSG00000092068	14	23594504	23652883	115	24	130	-1.6226	0.94766	SLC7A8
ENSG00000044090	6	43005355	43021683	28	7	130	-1.6227	0.94767	CUL7
ENSG00000187097	14	74424713	74486102	225	20	130	-1.6235	0.94776	ENTPD5
ENSG00000145592	5	40825364	40835437	24	8	130	-1.6242	0.94783	RPL37
ENSG00000141456	17	4574679	4607632	62	4	130	-1.6243	0.94785	PELP1
ENSG00000077782	8	38268656	38326352	76	14	130	-1.6245	0.94787	FGFR1
ENSG00000168505	2	237073879	237077012	3	2	130	-1.6252	0.94794	GBX2
ENSG00000102760	13	42031695	42045018	34	9	130	-1.6253	0.94795	RGCC
ENSG00000009335	7	156931607	157062066	381	15	130	-1.6273	0.94816	UBE3C
ENSG00000103175	16	84328252	84363450	205	42	130	-1.6277	0.94821	WFDC1
ENSG00000152475	19	58878985	58892427	36	5	130	-1.6279	0.94823	ZNF837
ENSG00000171956	15	60296421	60353929	164	20	130	-1.6284	0.94827	FOXB1
ENSG00000142405	19	54296857	54327648	27	4	130	-1.6284	0.94828	NLRP12
ENSG00000154473	10	124913793	124924886	21	3	130	-1.6286	0.9483	BUB3
ENSG00000116151	1	2252692	2323146	281	31	130	-1.6298	0.94842	MORN1
ENSG00000142632	1	16524349	16539104	47	5	130	-1.6303	0.94849	ARHGEF19
ENSG00000170276	11	111782966	111789574	8	3	130	-1.631	0.94855	HSPB2
ENSG00000100722	14	89029253	89079853	76	13	130	-1.6309	0.94855	ZC3H14
ENSG00000113368	5	126112315	126172712	172	22	130	-1.6326	0.94872	LMNB1
ENSG00000135426	12	55341802	55378530	167	8	130	-1.6326	0.94872	TESPA1
ENSG00000250151	3	9834766	9877085	127	14	130	-1.6331	0.94878	ARPC4-TTLL3
ENSG00000197586	20	25176329	25207365	94	12	130	-1.6339	0.94886	ENTPD6
ENSG00000065675	10	6469105	6622263	409	54	130	-1.6344	0.94891	PRKCQ
ENSG00000083720	5	41730167	41870621	162	12	130	-1.635	0.94898	OXCT1
ENSG00000134874	13	96230457	96296957	78	16	130	-1.6354	0.94902	DZIP1
ENSG00000163982	4	4190530	4228616	155	18	130	-1.6358	0.94906	OTOP1
ENSG00000168386	3	99548985	99833357	348	19	130	-1.637	0.94918	FILIP1L
ENSG00000143994	2	27346682	27353680	9	3	130	-1.6379	0.94927	ABHD1
ENSG00000144668	3	37493606	37865005	937	77	130	-1.6379	0.94927	ITGA9
ENSG00000142700	1	50883222	50889172	2	1	130	-1.6383	0.94932	DMRTA2
ENSG00000134318	2	11319887	11488456	432	20	130	-1.6383	0.94932	ROCK2
ENSG00000113163	5	74664311	74807963	226	19	130	-1.6383	0.94932	COL4A3BP
ENSG00000181619	14	59895740	59932060	108	13	130	-1.6396	0.94946	GPR135
ENSG00000111911	6	126277927	126301387	29	3	130	-1.6397	0.94947	HINT3
ENSG00000165282	9	35088685	35096591	10	5	130	-1.6398	0.94948	PIGO
ENSG00000095319	9	131709978	131769375	42	3	130	-1.6405	0.94955	NUP188
ENSG00000102445	13	46916139	47012325	144	7	130	-1.6405	0.94955	KIAA0226L
ENSG00000128789	18	12658737	12725739	164	12	130	-1.6405	0.94955	PSMG2
ENSG00000130540	22	44220389	44258398	133	14	130	-1.6407	0.94957	SULT4A1
ENSG00000131848	19	56732681	56879752	395	52	130	-1.6408	0.94958	ZSCAN5A
ENSG00000084652	1	32645287	32663886	16	3	130	-1.6412	0.94962	TXLNA
ENSG00000103197	16	2097466	2138716	24	6	130	-1.6418	0.94968	TSC2
ENSG00000235608	4	1396720	1400119	3	1	130	-1.6426	0.94977	NKX1-1
ENSG00000188554	17	41322498	41363708	66	2	130	-1.6433	0.94984	NBR1
ENSG00000102125	X	153639854	153650065	5	1	130	-1.6434	0.94985	TAZ
ENSG00000065883	7	39989636	40136733	247	20	130	-1.6459	0.95011	CDK13
ENSG00000103066	16	68279207	68294961	29	5	130	-1.646	0.95012	PLA2G15
ENSG00000159958	22	42321045	42322822	5	1	130	-1.6462	0.95013	TNFRSF13C
ENSG00000185352	13	96743093	97485671	1612	64	130	-1.6469	0.95021	HS6ST3
ENSG00000255641	12	10564911	10588600	13	4	130	-1.6485	0.95038	NKG2-E
ENSG00000114790	3	153838792	153975616	320	19	130	-1.6488	0.95041	ARHGEF26
ENSG00000156384	10	105881816	105886143	11	2	130	-1.65	0.95053	SFR1
ENSG00000100697	14	95552565	95624347	89	13	130	-1.65	0.95053	DICER1
ENSG00000082641	17	46125691	46138849	24	7	130	-1.6505	0.95058	NFE2L1
ENSG00000169696	17	79934683	79975282	15	2	130	-1.6515	0.95068	ASPSCR1
ENSG00000101474	20	24943561	24973615	92	10	130	-1.6535	0.95088	APMAP
ENSG00000198176	13	114239013	114295785	63	4	130	-1.6547	0.95101	TFDP1
ENSG00000006047	17	7191571	7197934	8	2	130	-1.655	0.95104	YBX2
ENSG00000106080	7	30050203	30066300	25	6	130	-1.6552	0.95106	FKBP14
ENSG00000184220	3	99536678	99897447	434	25	130	-1.6557	0.95111	CMSS1
ENSG00000050165	11	11984653	12031316	178	46	130	-1.6561	0.95114	DKK3
ENSG00000018869	19	56887413	56904914	40	13	130	-1.6564	0.95118	ZNF582
ENSG00000204174	10	47083534	47088320	6	1	130	-1.6567	0.95121	NPY4R
ENSG00000273079	12	13693165	14133053	1377	86	130	-1.6567	0.95121	GRIN2B
ENSG00000087087	7	100472733	100486285	27	5	130	-1.657	0.95124	SRRT
ENSG00000103522	16	27413483	27462115	164	33	130	-1.6574	0.95128	IL21R
ENSG00000177469	17	40554470	40575535	74	10	130	-1.6575	0.95129	PTRF
ENSG00000074771	6	155716504	155777037	186	47	130	-1.6582	0.95136	NOX3
ENSG00000120656	1	28915835	28969597	56	9	130	-1.6586	0.9514	TAF12
ENSG00000011083	5	149569520	149602351	136	20	130	-1.6592	0.95147	SLC6A7
ENSG00000050426	12	51441745	51454207	34	5	130	-1.6598	0.95152	LETMD1
ENSG00000173041	7	63980262	64023484	150	12	130	-1.6601	0.95156	ZNF680
ENSG00000198732	14	70320848	70499083	653	66	130	-1.661	0.95164	SMOC1
ENSG00000186132	2	120059801	120124404	220	28	130	-1.6621	0.95176	C2orf76
ENSG00000092850	1	36549676	36553876	2	1	130	-1.6624	0.95179	TEKT2
ENSG00000115750	2	9983483	10074545	407	17	130	-1.663	0.95185	TAF1B
ENSG00000156469	8	97251626	97273838	34	6	130	-1.6635	0.95189	MTERFD1
ENSG00000138430	2	174937175	175113426	475	19	130	-1.6636	0.9519	OLA1
ENSG00000188636	22	44888452	44894178	23	2	130	-1.6641	0.95195	LDOC1L
ENSG00000125820	20	21491648	21494664	5	2	130	-1.6645	0.95199	NKX2-2
ENSG00000196734	1	152784447	152785585	1	1	130	-1.6666	0.9522	LCE1B
ENSG00000095906	16	1832902	1839192	24	5	130	-1.6674	0.95228	NUBP2
ENSG00000237102	16	67244251	67260930	13	3	130	-1.6674	0.95229	AC040160.1
ENSG00000212933	21	46074130	46074576	2	1	130	-1.6692	0.95246	KRTAP12-4
ENSG00000167105	17	48348767	48358844	33	11	130	-1.6698	0.95252	TMEM92
ENSG00000189366	3	125648118	125655882	31	3	130	-1.6701	0.95255	ALG1L
ENSG00000151233	12	42475647	42538681	135	16	130	-1.6707	0.95261	GXYLT1
ENSG00000100207	22	42556019	42739622	387	34	130	-1.6728	0.95281	TCF20
ENSG00000138698	4	99182535	99365012	367	12	130	-1.6733	0.95287	RAP1GDS1
ENSG00000141622	18	43906772	44043103	347	53	130	-1.6739	0.95293	RNF165
ENSG00000185532	10	52750945	54058110	4064	213	130	-1.6745	0.95298	PRKG1
ENSG00000198723	19	7557862	7573336	35	6	130	-1.6747	0.953	C19orf45
ENSG00000145879	5	147691982	147695485	9	2	130	-1.6747	0.95301	SPINK7
ENSG00000112578	6	41888926	41900784	20	7	130	-1.6753	0.95306	BYSL
ENSG00000163950	4	1694527	1714282	46	9	130	-1.6754	0.95307	SLBP
ENSG00000082458	X	69664711	69725337	83	9	130	-1.6754	0.95307	DLG3
ENSG00000254206	16	29392675	29415350	3	2	130	-1.6785	0.95337	NPIPB11
ENSG00000213246	17	56422539	56430454	22	6	130	-1.6788	0.95341	SUPT4H1
ENSG00000160200	21	44473301	44497053	85	16	130	-1.6793	0.95346	CBS
ENSG00000198015	12	93861264	93897545	110	10	130	-1.6802	0.95354	MRPL42
ENSG00000204960	7	155149680	155160629	65	6	130	-1.6821	0.95373	BLACE
ENSG00000168427	2	239047363	239061588	45	10	130	-1.6825	0.95376	KLHL30
ENSG00000184254	15	101417919	101456831	80	11	130	-1.6838	0.95389	ALDH1A3
ENSG00000131043	20	34824381	34858840	31	10	130	-1.6843	0.95394	AAR2
ENSG00000137218	6	41737914	41754280	43	11	130	-1.6849	0.954	FRS3
ENSG00000029639	6	155578643	155635627	232	23	130	-1.6864	0.95414	TFB1M
ENSG00000110719	11	67806483	67818362	23	8	130	-1.687	0.9542	TCIRG1
ENSG00000106484	7	130126012	130146133	37	8	130	-1.6885	0.95434	MEST
ENSG00000090266	7	140390577	140422590	43	5	130	-1.6887	0.95436	NDUFB2
ENSG00000234965	22	42307297	42310570	10	2	130	-1.6891	0.9544	SHISA8
ENSG00000203757	1	158686958	158687953	3	1	130	-1.6894	0.95443	OR6K3
ENSG00000134240	1	120290619	120311528	47	10	130	-1.6904	0.95452	HMGCS2
ENSG00000165506	14	50091892	50101948	31	4	130	-1.6914	0.95462	DNAAF2
ENSG00000051523	16	88709691	88717560	29	10	130	-1.6919	0.95467	CYBA
ENSG00000107815	10	102747124	102754158	13	2	130	-1.6922	0.9547	C10orf2
ENSG00000126524	7	66452664	66460588	23	10	130	-1.693	0.95477	SBDS
ENSG00000160223	21	45642874	45660849	65	11	130	-1.6943	0.9549	ICOSLG
ENSG00000004897	17	45195069	45266788	145	20	130	-1.6959	0.95505	CDC27
ENSG00000135063	9	71939488	72007371	229	28	130	-1.6969	0.95514	FAM189A2
ENSG00000105819	7	102937869	102969958	35	9	130	-1.6971	0.95516	PMPCB
ENSG00000203857	1	120049821	120057681	7	2	130	-1.6972	0.95517	HSD3B1
ENSG00000267901	14	71683031	71683462	1	1	130	-1.6975	0.9552	AC004817.1
ENSG00000127152	14	99635624	99737861	254	32	130	-1.6979	0.95524	BCL11B
ENSG00000111011	12	122989190	123011547	33	3	130	-1.6986	0.9553	RSRC2
ENSG00000183918	X	123480194	123507005	21	6	130	-1.6986	0.9553	SH2D1A
ENSG00000172673	6	128029217	128239776	388	28	130	-1.6995	0.95539	THEMIS
ENSG00000165416	13	53226844	53275044	120	6	130	-1.6999	0.95542	SUGT1
ENSG00000187658	5	157098561	157107151	35	6	130	-1.7003	0.95546	C5orf52
ENSG00000258945	14	85994943	85995730	3	1	130	-1.7008	0.95551	RP11-497E19.2
ENSG00000120256	6	150139934	150186199	63	3	130	-1.7011	0.95554	LRP11
ENSG00000185127	6	170102233	170106401	7	3	130	-1.7022	0.95564	C6orf120
ENSG00000100711	14	104182067	104200005	36	7	130	-1.7028	0.95569	ZFYVE21
ENSG00000080802	7	135046547	135194875	227	25	130	-1.7051	0.95591	CNOT4
ENSG00000083444	1	11994262	12035595	114	12	130	-1.7065	0.95604	PLOD1
ENSG00000086717	X	18694029	18846039	174	9	130	-1.7086	0.95624	PPEF1
ENSG00000112679	6	291630	351355	23	9	130	-1.71	0.95637	DUSP22
ENSG00000204514	19	58360099	58400442	93	11	130	-1.7108	0.95644	ZNF814
ENSG00000126460	19	50083903	50094272	23	3	130	-1.7112	0.95648	PRRG2
ENSG00000162402	1	55532032	55680786	282	18	130	-1.712	0.95655	USP24
ENSG00000138434	2	182756560	182795465	46	4	130	-1.712	0.95655	SSFA2
ENSG00000139549	12	49483204	49488602	6	3	130	-1.713	0.95664	DHH
ENSG00000213928	14	24630262	24635774	6	3	130	-1.7131	0.95665	IRF9
ENSG00000242732	X	71346958	71351758	8	1	130	-1.7133	0.95667	RGAG4
ENSG00000148426	10	11865338	11914276	132	19	130	-1.7135	0.95669	PROSER2
ENSG00000188306	3	169539710	169555563	36	7	130	-1.7138	0.95672	LRRIQ4
ENSG00000111667	12	6961292	6975796	9	3	130	-1.7139	0.95672	USP5
ENSG00000164096	4	120218207	120225600	18	6	130	-1.714	0.95673	C4orf3
ENSG00000177494	3	111311747	111314290	3	1	130	-1.714	0.95674	ZBED2
ENSG00000173572	19	56403065	56443702	165	20	130	-1.7149	0.95682	NLRP13
ENSG00000072840	4	5712924	5830772	575	64	130	-1.7156	0.95688	EVC
ENSG00000165084	8	69242957	69731257	1341	81	130	-1.716	0.95692	C8orf34
ENSG00000166997	7	99717236	99723134	6	3	130	-1.7161	0.95693	CNPY4
ENSG00000099246	10	27793197	27831143	47	8	130	-1.7163	0.95695	RAB18
ENSG00000162188	11	62475130	62476673	3	2	130	-1.7164	0.95696	GNG3
ENSG00000136110	13	53277399	53313947	87	10	130	-1.7164	0.95696	LECT1
ENSG00000100852	14	32545320	32628934	59	26	130	-1.7166	0.95697	ARHGAP5
ENSG00000120498	X	69748790	70128581	460	19	130	-1.7167	0.95698	TEX11
ENSG00000162408	1	6581407	6614595	99	3	130	-1.7168	0.95699	NOL9
ENSG00000189114	19	45682003	45685059	4	1	130	-1.7168	0.95699	BLOC1S3
ENSG00000183605	10	120900279	120925179	72	9	130	-1.7169	0.957	SFXN4
ENSG00000215193	22	18560689	18613905	127	19	130	-1.7173	0.95704	PEX26
ENSG00000267952	19	7571938	7584508	25	4	130	-1.7175	0.95705	CTD-2207O23.12
ENSG00000145555	5	16665395	16936372	865	99	130	-1.7177	0.95708	MYO10
ENSG00000070985	11	2425745	2444275	20	1	130	-1.7228	0.95754	TRPM5
ENSG00000183762	22	29469066	29564321	276	24	130	-1.7237	0.95762	KREMEN1
ENSG00000163958	3	195924320	195938308	84	13	130	-1.7248	0.95771	ZDHHC19
ENSG00000127554	16	2034208	2037750	15	3	130	-1.7252	0.95775	GFER
ENSG00000053770	14	57735627	57756797	17	4	130	-1.7253	0.95777	AP5M1
ENSG00000169435	4	74437267	74486348	118	8	130	-1.7262	0.95785	RASSF6
ENSG00000100625	14	61176246	61191066	13	4	130	-1.7267	0.95789	SIX4
ENSG00000119547	18	55102917	55158529	158	15	130	-1.7271	0.95792	ONECUT2
ENSG00000124380	2	70120692	70132707	15	3	130	-1.728	0.95801	SNRNP27
ENSG00000101353	20	35729629	35807991	165	15	130	-1.7296	0.95815	MROH8
ENSG00000116096	2	73114489	73119287	2	1	130	-1.7301	0.95819	SPR
ENSG00000162881	2	42989642	42991401	7	2	130	-1.7306	0.95824	OXER1
ENSG00000257726	12	115800817	115802550	5	3	130	-1.7308	0.95825	RP11-116D17.1
ENSG00000073584	17	38781214	38804760	37	8	130	-1.7316	0.95833	SMARCE1
ENSG00000138207	10	95351444	95361501	46	6	130	-1.7322	0.95838	RBP4
ENSG00000175894	21	45917775	46131495	745	43	130	-1.7322	0.95838	TSPEAR
ENSG00000186212	4	77816082	77819002	7	2	130	-1.7328	0.95843	SOWAHB
ENSG00000196376	6	118228689	118638839	1024	61	130	-1.7332	0.95847	SLC35F1
ENSG00000102078	X	129473874	129507335	33	3	130	-1.7347	0.9586	SLC25A14
ENSG00000114999	2	113239731	113299316	108	12	130	-1.7362	0.95874	TTL
ENSG00000119938	10	93388199	93392811	7	5	130	-1.7373	0.95883	PPP1R3C
ENSG00000196449	1	38268616	38273857	12	3	130	-1.7389	0.95897	YRDC
ENSG00000196247	7	64126511	64171404	111	14	130	-1.7412	0.95918	ZNF107
ENSG00000167476	19	2252251	2269758	13	2	130	-1.7418	0.95923	JSRP1
ENSG00000165821	14	21989232	22005350	16	2	130	-1.7438	0.95941	SALL2
ENSG00000116035	2	71127720	71160576	99	19	130	-1.7441	0.95942	VAX2
ENSG00000171450	2	219824377	219826876	5	1	130	-1.7451	0.95952	CDK5R2
ENSG00000173389	3	51928892	51937351	19	3	130	-1.7462	0.95961	IQCF1
ENSG00000165197	X	15363713	15402498	22	5	130	-1.7476	0.95973	FIGF
ENSG00000117091	1	160648536	160681641	117	16	130	-1.748	0.95977	CD48
ENSG00000174226	8	101585116	101675643	349	30	130	-1.7486	0.95982	SNX31
ENSG00000179314	17	5675554	6027747	1166	123	130	-1.7488	0.95984	WSCD1
ENSG00000197780	1	109605108	109618624	43	10	130	-1.7489	0.95985	TAF13
ENSG00000152102	2	131805449	131851033	42	3	130	-1.7492	0.95988	FAM168B
ENSG00000261427	16	19125324	19184900	90	14	130	-1.7494	0.95989	CTD-2349B8.1
ENSG00000131149	16	85645015	85709810	62	11	130	-1.7501	0.95995	GSE1
ENSG00000152583	4	88394487	88452213	182	13	130	-1.7503	0.95997	SPARCL1
ENSG00000198765	1	115397424	115537991	321	19	130	-1.7506	0.95999	SYCP1
ENSG00000068489	17	57232860	57282066	77	9	130	-1.751	0.96003	PRR11
ENSG00000158578	X	55035488	55057497	2	1	130	-1.7519	0.9601	ALAS2
ENSG00000099985	22	30658818	30662829	7	4	130	-1.7532	0.96022	OSM
ENSG00000128165	22	50919985	50924869	8	4	130	-1.7543	0.96031	ADM2
ENSG00000088256	19	3094408	3124002	74	7	130	-1.7552	0.96039	GNA11
ENSG00000149972	11	98891683	100229616	5273	201	130	-1.7553	0.9604	CNTN5
ENSG00000124641	6	41873092	41888877	18	7	130	-1.7563	0.96048	MED20
ENSG00000104863	19	49617581	49621717	14	2	130	-1.7568	0.96053	LIN7B
ENSG00000054267	1	235294949	235491534	381	12	130	-1.7574	0.96058	ARID4B
ENSG00000105270	19	36505562	36524245	27	8	130	-1.7575	0.96058	CLIP3
ENSG00000160781	1	156213206	156217881	9	4	130	-1.7583	0.96065	PAQR6
ENSG00000182359	11	105921825	105948492	52	10	130	-1.7585	0.96067	KBTBD3
ENSG00000122145	X	79270255	79287268	18	3	130	-1.7588	0.9607	TBX22
ENSG00000110107	11	60658202	60674060	25	4	130	-1.7594	0.96075	PRPF19
ENSG00000145147	4	20254883	20622184	912	104	130	-1.7611	0.96089	SLIT2
ENSG00000198034	X	71475529	71497150	8	2	130	-1.7625	0.961	RPS4X
ENSG00000112893	5	109025067	109205326	581	22	130	-1.7626	0.96102	MAN2A1
ENSG00000106086	7	30067020	30170096	207	11	130	-1.7652	0.96124	PLEKHA8
ENSG00000115977	2	69688532	69901481	246	22	130	-1.7653	0.96125	AAK1
ENSG00000148341	9	131769315	131790582	19	4	130	-1.7654	0.96125	SH3GLB2
ENSG00000254004	19	37001597	37019562	45	9	130	-1.7676	0.96144	ZNF260
ENSG00000197162	16	30585061	30597092	7	3	130	-1.7678	0.96146	ZNF785
ENSG00000204193	9	113065801	113100127	125	29	130	-1.7686	0.96152	TXNDC8
ENSG00000118873	1	220321635	220445796	230	21	130	-1.7687	0.96153	RAB3GAP2
ENSG00000145730	5	102089685	102366809	521	18	130	-1.769	0.96155	PAM
ENSG00000187742	9	91933421	91974557	71	14	130	-1.7694	0.96158	SECISBP2
ENSG00000155660	7	148700154	148725733	68	6	130	-1.7694	0.96159	PDIA4
ENSG00000204889	17	39133968	39143387	77	5	130	-1.772	0.9618	KRT40
ENSG00000141294	17	45908993	45915079	20	7	130	-1.7727	0.96186	LRRC46
ENSG00000203666	1	245133007	245290466	377	15	130	-1.7731	0.9619	EFCAB2
ENSG00000148357	9	133046882	133309510	395	67	130	-1.7745	0.96201	HMCN2
ENSG00000078140	4	39699664	39784412	239	18	130	-1.776	0.96213	UBE2K
ENSG00000100652	14	70242134	70264006	40	6	130	-1.7761	0.96214	SLC10A1
ENSG00000132953	13	21351469	21477187	275	13	130	-1.7764	0.96217	XPO4
ENSG00000158792	16	89762751	89768113	15	4	130	-1.777	0.96222	SPATA2L
ENSG00000100246	22	39174513	39190203	19	5	130	-1.7774	0.96225	DNAL4
ENSG00000104921	19	7753644	7767032	96	8	130	-1.7779	0.96229	FCER2
ENSG00000111843	6	10723148	10731362	22	3	130	-1.7782	0.96231	TMEM14C
ENSG00000123569	X	103265719	103268259	3	2	130	-1.7786	0.96235	H2BFWT
ENSG00000197816	9	100000765	100140806	384	14	130	-1.7791	0.96239	CCDC180
ENSG00000115590	2	102608306	102645006	129	9	130	-1.7792	0.9624	IL1R2
ENSG00000101974	X	138808505	139027435	135	4	130	-1.7794	0.96242	ATP11C
ENSG00000186567	19	45165545	45187631	32	10	130	-1.7799	0.96245	CEACAM19
ENSG00000103415	16	4524691	4560348	96	7	130	-1.7802	0.96248	HMOX2
ENSG00000227345	10	51026325	51130715	70	7	130	-1.7807	0.96252	PARG
ENSG00000161970	17	8280838	8286531	15	4	130	-1.7817	0.9626	RPL26
ENSG00000069431	12	21950335	22094336	291	29	130	-1.7823	0.96265	ABCC9
ENSG00000150637	18	67498394	67629039	281	27	130	-1.7829	0.9627	CD226
ENSG00000128833	15	52484519	52587995	235	32	130	-1.7834	0.96274	MYO5C
ENSG00000138777	4	106290234	106395238	398	21	130	-1.7843	0.96281	PPA2
ENSG00000165322	10	32094365	32217742	207	16	130	-1.7843	0.96281	ARHGAP12
ENSG00000254445	11	111783460	111797595	13	2	130	-1.785	0.96287	HSPB2-C11orf52
ENSG00000128298	22	38480896	38506677	58	8	130	-1.7851	0.96287	BAIAP2L2
ENSG00000151465	10	12237964	12292588	133	16	130	-1.7886	0.96316	CDC123
ENSG00000206557	3	32859510	32939318	173	31	130	-1.7896	0.96324	TRIM71
ENSG00000204628	5	180663909	180675096	46	7	130	-1.792	0.96343	GNB2L1
ENSG00000198825	10	121485609	121588652	212	16	130	-1.7922	0.96345	INPP5F
ENSG00000171680	1	6526152	6580121	115	17	130	-1.7931	0.96352	PLEKHG5
ENSG00000198471	3	187416047	187420345	18	4	130	-1.7935	0.96356	RTP2
ENSG00000157625	X	30845559	30993201	207	25	130	-1.794	0.96359	TAB3
ENSG00000090470	15	65409717	65426174	4	2	130	-1.7941	0.9636	PDCD7
ENSG00000109047	17	9799637	9808938	51	7	130	-1.7944	0.96362	RCVRN
ENSG00000173166	2	204259068	204400133	179	21	130	-1.7953	0.9637	RAPH1
ENSG00000179627	14	105266933	105271049	5	2	130	-1.7969	0.96382	ZBTB42
ENSG00000182175	15	93586636	93632433	181	29	130	-1.7972	0.96385	RGMA
ENSG00000159455	1	152647771	152659877	34	4	130	-1.7982	0.96393	LCE2B
ENSG00000138663	4	83955600	83996971	39	6	130	-1.7984	0.96394	COPS4
ENSG00000135423	12	56864736	56882198	22	6	130	-1.7986	0.96396	GLS2
ENSG00000113296	5	79287134	79379110	206	16	130	-1.7989	0.96398	THBS4
ENSG00000042493	2	85621871	85645555	105	18	130	-1.8003	0.96409	CAPG
ENSG00000157833	2	26395960	26412532	32	5	130	-1.8014	0.96418	GAREML
ENSG00000181381	4	169277886	169458937	713	54	130	-1.8015	0.96419	DDX60L
ENSG00000174010	X	24001837	24045303	55	7	130	-1.803	0.9643	KLHL15
ENSG00000177842	3	40547483	40560227	12	3	130	-1.8039	0.96438	ZNF620
ENSG00000234465	19	44080952	44088116	25	7	130	-1.8042	0.9644	PINLYP
ENSG00000120137	5	167975500	168006605	37	8	130	-1.8048	0.96444	PANK3
ENSG00000174500	3	111839688	111852152	31	7	130	-1.806	0.96454	GCSAM
ENSG00000078579	8	16849678	16859690	48	11	130	-1.8074	0.96465	FGF20
ENSG00000099260	1	100111499	100160097	125	16	130	-1.8086	0.96475	PALMD
ENSG00000167774	19	8373167	8386263	36	4	130	-1.8102	0.96487	NDUFA7
ENSG00000230301	3	97983088	97984200	11	3	130	-1.8104	0.96488	OR5H6
ENSG00000198816	19	7580178	7585912	8	3	130	-1.8112	0.96495	ZNF358
ENSG00000138685	4	123747863	123819391	261	27	130	-1.8116	0.96498	FGF2
ENSG00000143183	1	165696032	165796992	167	28	130	-1.8128	0.96507	TMCO1
ENSG00000163444	1	202976514	202993976	28	6	130	-1.8131	0.96509	TMEM183A
ENSG00000010610	12	6896024	6929974	106	16	130	-1.8132	0.9651	CD4
ENSG00000185950	13	110406184	110438915	88	13	130	-1.8147	0.96521	IRS2
ENSG00000137558	8	75736772	75767264	69	10	130	-1.8149	0.96523	PI15
ENSG00000197353	8	143831568	143833952	10	2	130	-1.8153	0.96526	LYPD2
ENSG00000183495	12	132434508	132565005	159	12	130	-1.8167	0.96537	EP400
ENSG00000167720	17	2206677	2228554	34	9	130	-1.8194	0.96557	SRR
ENSG00000133884	11	65101225	65120720	22	7	130	-1.8203	0.96564	DPF2
ENSG00000176920	19	49199228	49209207	28	2	130	-1.8209	0.96569	FUT2
ENSG00000178175	5	71738479	71803554	165	19	130	-1.8213	0.96572	ZNF366
ENSG00000170632	7	102715328	102740205	27	10	130	-1.8219	0.96577	ARMC10
ENSG00000186517	1	161016736	161039760	43	10	130	-1.823	0.96585	ARHGAP30
ENSG00000269948	10	97709725	97744785	108	18	130	-1.8234	0.96588	RP11-248J23.6
ENSG00000059758	12	96672039	96794338	267	23	130	-1.8234	0.96588	CDK17
ENSG00000248485	1	161228517	161255240	90	15	130	-1.8246	0.96597	PCP4L1
ENSG00000115268	19	1438358	1440583	1	1	130	-1.825	0.966	RPS15
ENSG00000014641	2	63815743	63834331	35	6	130	-1.826	0.96608	MDH1
ENSG00000186104	11	14899553	14913798	11	4	130	-1.8266	0.96612	CYP2R1
ENSG00000118733	1	102268130	102462586	658	63	130	-1.8269	0.96615	OLFM3
ENSG00000117543	1	101455179	101491644	45	6	130	-1.8273	0.96617	DPH5
ENSG00000131067	20	33432523	33460663	49	7	130	-1.8272	0.96617	GGT7
ENSG00000125398	17	70117161	70122561	8	2	130	-1.8283	0.96625	SOX9
ENSG00000198523	6	118869461	118881893	20	5	130	-1.8288	0.96628	PLN
ENSG00000179044	16	67218269	67224107	6	1	130	-1.8289	0.96629	EXOC3L1
ENSG00000135148	12	112563305	112591407	21	4	130	-1.8307	0.96642	TRAFD1
ENSG00000073598	17	33448598	33457751	15	6	130	-1.8308	0.96644	FNDC8
ENSG00000158055	1	24645812	24690972	95	21	130	-1.831	0.96645	GRHL3
ENSG00000110723	11	108376158	108464465	200	25	130	-1.8313	0.96647	EXPH5
ENSG00000110244	11	116691419	116694022	15	7	130	-1.8331	0.96661	APOA4
ENSG00000157510	5	148651434	148721365	162	32	130	-1.8335	0.96663	AFAP1L1
ENSG00000147434	8	42607763	42651535	81	8	130	-1.8342	0.96669	CHRNA6
ENSG00000184113	22	19510547	19515068	18	6	130	-1.8347	0.96672	CLDN5
ENSG00000113194	5	175874629	175937075	110	13	130	-1.8349	0.96674	FAF2
ENSG00000267855	19	8373490	8386280	35	4	130	-1.835	0.96675	NDUFA7
ENSG00000108829	17	48452420	48474914	69	9	130	-1.8364	0.96685	LRRC59
ENSG00000112210	6	57053607	57087078	26	6	130	-1.84	0.96711	RAB23
ENSG00000204887	17	39185949	39186356	6	2	130	-1.8411	0.9672	KRTAP1-4
ENSG00000144908	3	125822412	125916837	399	32	130	-1.8422	0.96728	ALDH1L1
ENSG00000157191	1	16767167	16786573	39	8	130	-1.8429	0.96733	NECAP2
ENSG00000163288	4	46995740	47428461	1016	63	130	-1.843	0.96733	GABRB1
ENSG00000115966	2	175936978	176033110	182	12	130	-1.8434	0.96737	ATF2
ENSG00000083817	19	58082934	58090295	10	5	130	-1.8439	0.9674	ZNF416
ENSG00000068976	11	64513861	64527769	18	2	130	-1.8467	0.9676	PYGM
ENSG00000187135	19	30017406	30055386	170	23	130	-1.8468	0.96761	VSTM2B
ENSG00000104814	19	39078281	39109522	57	7	130	-1.8497	0.96782	MAP4K1
ENSG00000118705	20	35806813	35870022	187	11	130	-1.8503	0.96787	RPN2
ENSG00000125124	16	56500748	56554195	111	13	130	-1.8512	0.96793	BBS2
ENSG00000134200	1	115572415	115576941	22	3	130	-1.8519	0.96798	TSHB
ENSG00000168280	2	149632819	149883273	197	10	130	-1.8525	0.96802	KIF5C
ENSG00000165643	9	138585253	138591374	34	6	130	-1.8546	0.96818	SOHLH1
ENSG00000268788	4	76871883	76878526	14	5	130	-1.8554	0.96823	AC110615.1
ENSG00000160055	1	32680073	32687972	11	4	130	-1.859	0.96848	TMEM234
ENSG00000162065	16	2525147	2555735	3	1	130	-1.8593	0.96851	TBC1D24
ENSG00000188997	11	77882295	77899868	44	7	130	-1.8595	0.96852	KCTD21
ENSG00000119446	9	124999903	125027118	72	9	130	-1.8599	0.96855	RBM18
ENSG00000163486	1	206516200	206637783	163	15	130	-1.8605	0.9686	SRGAP2
ENSG00000205810	12	10564911	10573194	4	2	130	-1.8613	0.96865	KLRC3
ENSG00000182318	19	58838385	58853698	38	2	130	-1.8621	0.96871	ZSCAN22
ENSG00000115839	2	135809835	135933964	161	11	130	-1.8625	0.96873	RAB3GAP1
ENSG00000147852	9	2621834	2660053	124	21	130	-1.8628	0.96875	VLDLR
ENSG00000157873	1	2487078	2496821	20	4	130	-1.8629	0.96876	TNFRSF14
ENSG00000136986	8	124025404	124054663	74	13	130	-1.8631	0.96877	DERL1
ENSG00000232125	2	207516345	207583120	262	26	130	-1.8648	0.96889	DYTN
ENSG00000183035	X	83116154	83141705	14	6	130	-1.8647	0.96889	CYLC1
ENSG00000243489	21	46066331	46067564	2	1	130	-1.8653	0.96893	KRTAP10-11
ENSG00000134824	11	61560452	61634826	157	16	130	-1.8689	0.96918	FADS2
ENSG00000155827	9	104296133	104325622	60	14	130	-1.8716	0.96937	RNF20
ENSG00000102890	16	67233014	67237932	10	3	130	-1.8727	0.96944	ELMO3
ENSG00000185019	20	3088219	3140842	116	13	130	-1.8731	0.96947	UBOX5
ENSG00000127334	12	68042118	68059186	24	5	130	-1.8732	0.96948	DYRK2
ENSG00000110717	11	67798084	67804111	12	4	130	-1.8741	0.96954	NDUFS8
ENSG00000130202	19	45349432	45392485	124	15	130	-1.8763	0.9697	PVRL2
ENSG00000167280	17	77071021	77084681	59	9	130	-1.8768	0.96973	ENGASE
ENSG00000177519	2	154333852	154335322	2	1	130	-1.8788	0.96986	RPRM
ENSG00000119630	14	75408537	75422487	17	5	130	-1.8821	0.97009	PGF
ENSG00000170633	12	121837844	121868389	69	4	130	-1.883	0.97015	RNF34
ENSG00000167637	19	44331444	44353307	99	8	130	-1.8829	0.97015	ZNF283
ENSG00000151651	10	135075907	135090372	36	3	130	-1.8836	0.97019	ADAM8
ENSG00000164591	5	150040436	150058927	42	2	130	-1.8857	0.97033	MYOZ3
ENSG00000023572	1	193065598	193075244	11	4	130	-1.8866	0.97039	GLRX2
ENSG00000143858	1	202559724	202679545	276	36	130	-1.8883	0.97051	SYT2
ENSG00000204913	17	38097727	38101000	8	3	130	-1.8888	0.97054	LRRC3C
ENSG00000047249	8	54628117	54756118	127	6	130	-1.889	0.97055	ATP6V1H
ENSG00000160446	9	131483148	131486406	1	1	130	-1.8927	0.9708	ZDHHC12
ENSG00000148343	9	131798900	131834361	21	5	130	-1.893	0.97082	FAM73B
ENSG00000169194	5	131991955	131996802	8	2	130	-1.895	0.97096	IL13
ENSG00000196932	10	63166401	63213208	118	18	130	-1.8951	0.97096	TMEM26
ENSG00000268614	19	7598481	7604945	13	3	130	-1.8955	0.97099	CTD-2207O23.10
ENSG00000170265	7	148892577	148923339	98	13	130	-1.898	0.97115	ZNF282
ENSG00000183090	4	144498455	144621828	206	17	130	-1.8997	0.97127	FREM3
ENSG00000154548	6	89805678	89827800	52	6	130	-1.9013	0.97137	SRSF12
ENSG00000196218	19	38924339	39078204	455	38	130	-1.9016	0.97139	RYR1
ENSG00000055163	5	156693089	156822606	400	21	130	-1.903	0.97148	CYFIP2
ENSG00000100897	14	24583404	24594451	17	3	130	-1.9029	0.97148	DCAF11
ENSG00000008441	19	13106422	13209610	111	10	130	-1.9037	0.97153	NFIX
ENSG00000242802	7	4815253	4833943	90	7	130	-1.9049	0.9716	AP5Z1
ENSG00000112031	6	153308497	153323820	43	7	130	-1.906	0.97167	MTRF1L
ENSG00000006016	19	18683030	18718551	104	14	130	-1.9063	0.97169	CRLF1
ENSG00000256463	18	76740275	76762677	18	4	130	-1.9079	0.9718	SALL3
ENSG00000134897	13	103451399	103493885	121	12	130	-1.9081	0.97181	BIVM
ENSG00000050030	X	73952684	74145282	57	8	130	-1.9095	0.9719	KIAA2022
ENSG00000125245	13	99906968	99913998	13	5	130	-1.9102	0.97195	GPR18
ENSG00000113048	5	71515236	71616473	142	18	130	-1.9138	0.97218	MRPS27
ENSG00000198805	14	20937113	20945253	14	2	130	-1.9147	0.97224	PNP
ENSG00000170584	5	162873532	162887146	23	6	130	-1.9169	0.97237	NUDCD2
ENSG00000213066	6	167412670	167466201	152	11	130	-1.918	0.97245	FGFR1OP
ENSG00000160256	21	46359925	46396904	114	13	130	-1.9184	0.97247	FAM207A
ENSG00000125356	X	119005450	119010625	17	2	130	-1.9185	0.97248	NDUFA1
ENSG00000257704	19	47778142	47778979	2	1	130	-1.921	0.97263	PRR24
ENSG00000255737	12	58120054	58122139	1	1	130	-1.922	0.9727	AGAP2-AS1
ENSG00000088926	4	187187099	187210835	65	13	130	-1.9227	0.97274	F11
ENSG00000105821	7	102952921	102985320	43	9	130	-1.9233	0.97278	DNAJC2
ENSG00000169126	10	28064115	28287977	479	24	130	-1.924	0.97282	ARMC4
ENSG00000117122	1	17300997	17307330	14	4	130	-1.9242	0.97284	MFAP2
ENSG00000073050	19	44047192	44084625	124	18	130	-1.9252	0.9729	XRCC1
ENSG00000173698	X	19007427	19140755	106	11	130	-1.9258	0.97294	GPR64
ENSG00000154518	2	176040986	176049335	28	4	130	-1.926	0.97295	ATP5G3
ENSG00000149485	11	61567099	61596790	32	4	130	-1.9265	0.97298	FADS1
ENSG00000185947	16	31885079	31928668	43	3	130	-1.9267	0.97299	ZNF267
ENSG00000147669	8	101162812	101166230	6	2	130	-1.9282	0.97308	POLR2K
ENSG00000120708	5	135364584	135399507	83	8	130	-1.9287	0.97312	TGFBI
ENSG00000174498	15	65619465	65670378	96	17	130	-1.9293	0.97315	IGDCC3
ENSG00000235942	1	152815344	152816459	1	1	130	-1.9301	0.9732	LCE6A
ENSG00000163467	1	156307105	156316786	15	5	130	-1.9311	0.97326	TSACC
ENSG00000100362	22	37196728	37215523	67	10	130	-1.9321	0.97333	PVALB
ENSG00000146070	6	46671938	46703430	50	11	130	-1.9336	0.97342	PLA2G7
ENSG00000100170	22	32439019	32509016	175	10	130	-1.9342	0.97346	SLC5A1
ENSG00000120925	8	42704780	42752433	56	9	130	-1.9344	0.97347	RNF170
ENSG00000267880	19	51377552	51378040	2	1	130	-1.9355	0.97353	AC037199.1
ENSG00000138246	3	132136370	132257876	236	23	130	-1.9365	0.9736	DNAJC13
ENSG00000159516	1	153122058	153123345	4	1	130	-1.9371	0.97364	SPRR2G
ENSG00000167653	8	143751726	143764142	52	4	130	-1.9383	0.97371	PSCA
ENSG00000170128	1	200842083	200843306	3	2	130	-1.9388	0.97374	GPR25
ENSG00000088367	20	34679426	34820721	117	11	130	-1.9395	0.97378	EPB41L1
ENSG00000132003	19	13906274	13943044	42	3	130	-1.9398	0.9738	ZSWIM4
ENSG00000268856	21	46492796	46492927	1	1	130	-1.9398	0.9738	AP001579.1
ENSG00000189233	8	27879481	27941388	169	31	130	-1.9407	0.97385	NUGGC
ENSG00000106609	7	66386212	66423538	87	10	130	-1.9419	0.97392	TMEM248
ENSG00000134371	1	193091147	193223031	159	11	130	-1.9434	0.97401	CDC73
ENSG00000218891	19	56088899	56092211	10	3	130	-1.9437	0.97403	ZNF579
ENSG00000184840	5	177019159	177023125	9	3	130	-1.9445	0.97408	TMED9
ENSG00000198492	1	29063133	29096287	45	6	130	-1.9449	0.97411	YTHDF2
ENSG00000164556	7	38724946	38726637	8	4	130	-1.9451	0.97412	FAM183B
ENSG00000182968	13	112721913	112726020	4	2	130	-1.9458	0.97416	SOX1
ENSG00000157557	21	40177231	40196879	39	8	130	-1.9475	0.97426	ETS2
ENSG00000259431	14	24025216	24029480	3	1	130	-1.948	0.97429	THTPA
ENSG00000155111	6	110931181	111137161	397	23	130	-1.9483	0.97431	CDK19
ENSG00000132141	17	33254878	33308097	67	15	130	-1.9482	0.97431	CCT6B
ENSG00000180530	21	16333556	16437321	163	20	130	-1.9483	0.97431	NRIP1
ENSG00000168542	2	189839046	189877472	83	12	130	-1.949	0.97435	COL3A1
ENSG00000268421	10	131308884	131309525	4	2	130	-1.9493	0.97437	AL355531.2
ENSG00000255038	11	65834748	65837090	4	2	130	-1.9494	0.97438	RP11-1167A19.2
ENSG00000189045	5	74907284	74967671	149	17	130	-1.9514	0.97449	ANKDD1B
ENSG00000171944	11	5152922	5153872	1	1	130	-1.9515	0.9745	OR52A5
ENSG00000122862	10	70847862	70864567	43	7	130	-1.9524	0.97455	SRGN
ENSG00000115946	2	68384976	68403370	39	6	130	-1.9528	0.97458	PNO1
ENSG00000268413	17	42335297	42355825	48	14	130	-1.9529	0.97459	AC003043.1
ENSG00000140955	16	84224744	84230774	32	9	130	-1.9551	0.97471	ADAD2
ENSG00000167711	17	1646130	1658562	37	5	130	-1.9574	0.97485	SERPINF2
ENSG00000205439	21	46077849	46078258	2	1	130	-1.9602	0.97501	KRTAP12-3
ENSG00000106263	7	2393721	2420380	64	6	130	-1.9605	0.97503	EIF3B
ENSG00000150459	13	21714653	21723221	18	5	130	-1.9611	0.97507	SAP18
ENSG00000157870	1	2517930	2522908	8	3	130	-1.9617	0.9751	FAM213B
ENSG00000186111	19	3630181	3700477	105	11	130	-1.9625	0.97515	PIP5K1C
ENSG00000212734	17	6554971	6556791	4	1	130	-1.9641	0.97524	C17orf100
ENSG00000198128	1	248223984	248224922	5	1	130	-1.9643	0.97525	OR2L3
ENSG00000141499	17	7589389	7606820	39	6	130	-1.9651	0.9753	WRAP53
ENSG00000171992	5	149980642	150038782	94	18	130	-1.9656	0.97533	SYNPO
ENSG00000205669	14	74077649	74086592	23	7	130	-1.9684	0.97549	ACOT6
ENSG00000176160	17	56497528	56565745	79	12	130	-1.9694	0.97554	HSF5
ENSG00000104852	19	49588676	49611862	31	10	130	-1.9723	0.97571	SNRNP70
ENSG00000171860	12	8210898	8219067	8	3	130	-1.9743	0.97583	C3AR1
ENSG00000115486	2	85771846	85788670	45	10	130	-1.9747	0.97585	GGCX
ENSG00000172785	9	121041	188979	21	6	130	-1.9751	0.97587	CBWD1
ENSG00000108773	17	40265126	40273376	12	2	130	-1.9759	0.97592	KAT2A
ENSG00000156509	8	101145588	101158028	20	3	130	-1.9767	0.97596	FBXO43
ENSG00000138593	15	49280673	49338760	104	12	130	-1.9779	0.97603	SECISBP2L
ENSG00000132436	7	50511831	50518088	12	4	130	-1.9782	0.97605	FIGNL1
ENSG00000181856	17	7184986	7191576	7	3	130	-1.9783	0.97605	SLC2A4
ENSG00000105963	7	937540	995043	41	10	130	-1.9787	0.97607	ADAP1
ENSG00000155970	8	16884747	16980153	253	20	130	-1.9798	0.97614	MICU3
ENSG00000256950	12	122326715	122359376	74	9	130	-1.9799	0.97614	RP11-87C12.2
ENSG00000183654	5	16067248	16180871	168	21	130	-1.98	0.97615	2026-03-11
ENSG00000091482	X	21724090	21776281	41	3	130	-1.9816	0.97624	SMPX
ENSG00000218357	22	47857048	47882860	67	9	130	-1.9824	0.97628	LL22NC03-75H12.2
ENSG00000087884	11	77532155	77629478	153	13	130	-1.9833	0.97633	AAMDC
ENSG00000137709	11	120107349	120190653	191	25	130	-1.9838	0.97636	POU2F3
ENSG00000006075	17	34415602	34417515	5	1	130	-1.9846	0.97641	CCL3
ENSG00000111731	12	22601517	22697480	136	5	130	-1.9848	0.97642	C2CD5
ENSG00000158806	8	21881636	21894408	28	8	130	-1.985	0.97643	NPM2
ENSG00000176124	13	50656307	51297372	1566	90	130	-1.985	0.97643	DLEU1
ENSG00000155760	2	202899310	202903160	7	4	130	-1.9857	0.97646	FZD7
ENSG00000110801	12	122326637	122356203	63	9	130	-1.986	0.97649	PSMD9
ENSG00000173890	3	169755717	169803191	94	8	130	-1.9863	0.9765	GPR160
ENSG00000125810	20	23059986	23066977	11	4	130	-1.9865	0.97651	CD93
ENSG00000092853	1	36185819	36235568	41	4	130	-1.9893	0.97667	CLSPN
ENSG00000119703	14	75530873	75545126	22	3	130	-1.9897	0.97669	ZC2HC1C
ENSG00000221989	7	143806607	143807657	4	2	130	-1.9908	0.97675	OR2A2
ENSG00000042317	14	88851268	88936694	94	13	130	-1.9908	0.97675	SPATA7
ENSG00000011132	19	3750817	3761697	26	4	130	-1.9914	0.97678	APBA3
ENSG00000148288	9	136028340	136039332	7	2	130	-1.9915	0.97679	GBGT1
ENSG00000111145	12	96588160	96663613	182	36	130	-1.9934	0.97689	ELK3
ENSG00000151239	12	44187526	44200178	24	7	130	-1.9944	0.97694	TWF1
ENSG00000126464	19	50094900	50129696	77	8	130	-1.9942	0.97694	PRR12
ENSG00000188155	21	46011149	46012386	2	1	130	-1.9948	0.97697	KRTAP10-6
ENSG00000164816	8	6912831	6914256	6	2	130	-1.9971	0.97709	DEFA5
ENSG00000180113	6	46655612	46672056	13	6	130	-1.9985	0.97717	TDRD6
ENSG00000137154	9	19375713	19380252	10	3	130	-2.0029	0.9774	RPS6
ENSG00000134545	12	10594863	10607284	36	5	130	-2.0028	0.9774	KLRC1
ENSG00000075399	16	89773542	89787394	28	9	130	-2.0037	0.97745	VPS9D1
ENSG00000175938	16	30960387	30967782	2	1	130	-2.0041	0.97747	ORAI3
ENSG00000106692	9	108320411	108403399	142	22	130	-2.0068	0.97762	FKTN
ENSG00000183346	10	63422719	63526524	376	25	130	-2.0073	0.97764	C10orf107
ENSG00000169764	2	64068074	64118696	109	19	130	-2.0079	0.97767	UGP2
ENSG00000203727	6	147830063	148058683	954	60	130	-2.0094	0.97775	SAMD5
ENSG00000101224	20	3767578	3786762	42	8	130	-2.0104	0.9778	CDC25B
ENSG00000110046	11	64662007	64684722	37	3	130	-2.0108	0.97783	ATG2A
ENSG00000140575	15	90931450	91045475	271	12	130	-2.0117	0.97788	IQGAP1
ENSG00000108107	19	55896713	55914612	50	8	130	-2.0135	0.97797	RPL28
ENSG00000122711	9	33218363	33248565	107	10	130	-2.0142	0.978	SPINK4
ENSG00000164266	5	147204131	147211349	7	2	130	-2.0166	0.97813	SPINK1
ENSG00000111452	12	131438452	131626014	783	54	130	-2.0168	0.97814	GPR133
ENSG00000112667	6	43193367	43197222	6	3	130	-2.0182	0.97822	DNPH1
ENSG00000163075	2	120302008	120419827	181	16	130	-2.0199	0.9783	PCDP1
ENSG00000101463	20	24449835	24647252	429	45	130	-2.0199	0.9783	SYNDIG1
ENSG00000156239	21	30244513	30257693	50	6	130	-2.0199	0.9783	N6AMT1
ENSG00000174123	4	38773860	38784611	80	9	130	-2.0203	0.97832	TLR10
ENSG00000145384	4	120238405	120243545	34	3	130	-2.0211	0.97837	FABP2
ENSG00000186907	11	57228022	57245007	15	5	130	-2.0212	0.97837	RTN4RL2
ENSG00000112659	6	43149913	43192325	84	11	130	-2.0214	0.97838	CUL9
ENSG00000206107	21	31709331	31710012	2	1	130	-2.0218	0.9784	KRTAP27-1
ENSG00000163810	3	44916100	44956482	102	11	130	-2.0228	0.97845	TGM4
ENSG00000175984	1	115125469	115213043	184	22	130	-2.0245	0.97854	DENND2C
ENSG00000132881	1	16558195	16563657	13	5	130	-2.026	0.97862	RSG1
ENSG00000147202	X	95939662	96859996	1107	37	130	-2.0266	0.97865	DIAPH2
ENSG00000265303	17	57274927	57292587	22	5	130	-2.0278	0.97871	CTD-2510F5.6
ENSG00000105289	19	3708107	3750811	81	12	130	-2.028	0.97872	TJP3
ENSG00000101182	20	60711791	60718496	15	2	130	-2.0306	0.97885	PSMA7
ENSG00000140025	14	90261013	90421121	423	32	130	-2.0309	0.97887	EFCAB11
ENSG00000182628	17	57187312	57232630	48	9	130	-2.032	0.97892	SKA2
ENSG00000120440	6	167738574	167772991	85	15	130	-2.0323	0.97894	TTLL2
ENSG00000078687	17	76000249	76104916	154	16	130	-2.0324	0.97894	TNRC6C
ENSG00000113161	5	74632154	74657929	40	8	130	-2.0329	0.97897	HMGCR
ENSG00000181013	17	56618948	56621729	5	2	130	-2.0328	0.97897	C17orf47
ENSG00000217455	7	3179868	3214287	216	28	130	-2.0341	0.97903	AC091801.1
ENSG00000169926	15	31619058	31727868	265	26	130	-2.0365	0.97915	KLF13
ENSG00000185070	14	85996488	86095034	316	33	130	-2.0373	0.97919	FLRT2
ENSG00000132613	16	70695107	70719969	57	10	130	-2.0385	0.97925	MTSS1L
ENSG00000091181	3	3111233	3168297	226	51	130	-2.0506	0.97985	IL5RA
ENSG00000102595	13	96453834	96705736	421	21	130	-2.0508	0.97986	UGGT2
ENSG00000186827	1	1146706	1149518	4	1	130	-2.0516	0.9799	TNFRSF4
ENSG00000170903	11	105866350	105893130	52	10	130	-2.0536	0.97999	MSANTD4
ENSG00000170948	19	8943074	8954016	16	4	130	-2.0548	0.98005	MBD3L1
ENSG00000179023	1	18807424	18812478	26	6	130	-2.0558	0.9801	KLHDC7A
ENSG00000273398	2	68358370	68488362	229	14	130	-2.0561	0.98011	RP11-474G23.1
ENSG00000006534	11	67776048	67796744	50	6	130	-2.0561	0.98011	ALDH3B1
ENSG00000126106	1	45100910	45140227	78	7	130	-2.0568	0.98015	TMEM53
ENSG00000229859	11	60970779	60980570	1	1	130	-2.0579	0.9802	PGA3
ENSG00000072071	19	14260750	14316999	22	2	130	-2.0598	0.98029	LPHN1
ENSG00000108961	17	8191815	8193410	4	1	130	-2.0605	0.98032	RANGRF
ENSG00000079557	4	74347400	74369691	44	7	130	-2.0631	0.98045	AFM
ENSG00000203747	1	161511549	161600917	113	16	130	-2.0679	0.98067	FCGR3A
ENSG00000213281	1	115247090	115259515	15	4	130	-2.0683	0.98069	NRAS
ENSG00000196557	16	1203241	1271771	115	15	130	-2.0692	0.98073	CACNA1H
ENSG00000143575	1	154244987	154248351	2	1	130	-2.0692	0.98074	HAX1
ENSG00000121101	17	56634039	56769416	262	16	130	-2.0692	0.98074	TEX14
ENSG00000170579	18	3496030	4455335	2854	249	130	-2.0697	0.98076	DLGAP1
ENSG00000145414	4	164031225	164088073	96	14	130	-2.07	0.98077	NAF1
ENSG00000204978	19	41949063	41950670	4	2	130	-2.0701	0.98078	C19orf69
ENSG00000170965	X	133699868	133898352	140	17	130	-2.0701	0.98078	PLAC1
ENSG00000126870	7	158649269	158749438	315	20	130	-2.0723	0.98088	WDR60
ENSG00000177692	21	34860497	34864027	5	2	130	-2.0733	0.98093	DNAJC28
ENSG00000051596	5	175344876	175461683	8	3	130	-2.0745	0.98099	THOC3
ENSG00000268194	2	121221911	121223697	6	2	130	-2.0768	0.98109	LINC01101
ENSG00000187244	19	45312328	45324673	36	5	130	-2.0775	0.98112	BCAM
ENSG00000131165	16	89710839	89724253	39	7	130	-2.0795	0.98121	CHMP1A
ENSG00000196758	2	240499995	240507788	31	5	130	-2.0797	0.98123	AC079612.1
ENSG00000203392	15	75970672	75973093	5	2	130	-2.0839	0.98142	AC105020.1
ENSG00000172354	7	100271154	100276797	4	2	130	-2.0842	0.98143	GNB2
ENSG00000239382	19	36500022	36505141	2	1	130	-2.0859	0.98151	ALKBH6
ENSG00000126368	17	38249040	38256978	13	4	130	-2.0864	0.98153	NR1D1
ENSG00000221836	7	143747461	143748473	4	1	130	-2.0883	0.98161	OR2A5
ENSG00000071553	X	153656978	153664862	8	2	130	-2.0885	0.98162	ATP6AP1
ENSG00000105323	19	41768401	41813503	57	5	130	-2.0886	0.98163	HNRNPUL1
ENSG00000167378	19	44088521	44100287	18	7	130	-2.0906	0.98172	IRGQ
ENSG00000177614	1	230457392	230561475	378	35	130	-2.091	0.98174	PGBD5
ENSG00000150540	2	138721590	138773930	94	7	130	-2.0926	0.98181	HNMT
ENSG00000160844	7	99798283	99869855	120	14	130	-2.0928	0.98182	GATS
ENSG00000186496	18	32946661	32957301	19	5	130	-2.0939	0.98187	ZNF396
ENSG00000151014	4	139936943	139966906	45	12	130	-2.0951	0.98192	CCRN4L
ENSG00000067082	10	3818188	3827473	16	6	130	-2.0951	0.98192	KLF6
ENSG00000205002	8	117950438	117956726	9	2	130	-2.0953	0.98193	AARD
ENSG00000108468	17	46147414	46178883	90	12	130	-2.0958	0.98195	CBX1
ENSG00000119242	12	124403207	124457378	108	9	130	-2.096	0.98196	CCDC92
ENSG00000249008	4	178163693	178169927	25	7	130	-2.0988	0.98208	RP11-487E13.1
ENSG00000101327	20	1959403	1974732	37	6	130	-2.0991	0.9821	PDYN
ENSG00000113790	3	184908412	184999778	151	16	130	-2.0999	0.98213	EHHADH
ENSG00000106330	7	100209725	100213007	5	1	130	-2.1029	0.98226	MOSPD3
ENSG00000146830	7	100277130	100287071	19	6	130	-2.1029	0.98226	GIGYF1
ENSG00000112996	5	44809027	44820530	14	2	130	-2.1036	0.98229	MRPS30
ENSG00000197930	14	53106634	53162618	114	12	130	-2.1043	0.98232	ERO1L
ENSG00000183513	2	99215773	99224978	18	2	130	-2.1055	0.98238	COA5
ENSG00000072694	1	161551101	161648444	132	16	130	-2.1078	0.98248	FCGR2B
ENSG00000189350	2	29179477	29284239	378	30	130	-2.1079	0.98248	FAM179A
ENSG00000272195	1	245132652	245134390	3	1	130	-2.1082	0.98249	RP11-156E8.1
ENSG00000143226	1	161475220	161493803	49	10	130	-2.1084	0.9825	FCGR2A
ENSG00000179832	8	145202919	145316843	57	4	130	-2.1092	0.98254	MROH1
ENSG00000178951	19	4044362	4066943	7	2	130	-2.1098	0.98256	ZBTB7A
ENSG00000182230	5	175487692	175559261	25	6	130	-2.1099	0.98257	FAM153B
ENSG00000135074	5	156822542	157002783	602	33	130	-2.1108	0.98261	ADAM19
ENSG00000127780	17	3336164	3337135	2	1	130	-2.111	0.98261	OR1E2
ENSG00000167716	17	1619817	1641893	50	7	130	-2.1145	0.98277	WDR81
ENSG00000142686	1	36179476	36185073	6	3	130	-2.1157	0.98282	C1orf216
ENSG00000006704	7	73868120	74016931	146	13	130	-2.1168	0.98286	GTF2IRD1
ENSG00000137831	15	70946893	71055932	131	9	130	-2.1182	0.98292	UACA
ENSG00000132155	3	12625100	12705725	183	15	130	-2.1203	0.98301	RAF1
ENSG00000117036	1	157090983	157108266	11	5	130	-2.1212	0.98305	ETV3
ENSG00000104903	19	13209847	13213975	7	3	130	-2.1215	0.98306	LYL1
ENSG00000085644	16	3179778	3192806	19	4	130	-2.1242	0.98317	ZNF213
ENSG00000175287	9	131683174	131704320	32	2	130	-2.1253	0.98322	PHYHD1
ENSG00000120647	12	498439	551811	102	16	130	-2.1282	0.98334	CCDC77
ENSG00000185418	15	102193801	102264807	135	15	130	-2.1299	0.98341	TARSL2
ENSG00000239900	22	40742507	40786467	43	7	130	-2.1302	0.98342	ADSL
ENSG00000102710	13	37583449	37633850	46	4	130	-2.1322	0.9835	SUPT20H
ENSG00000180185	16	1876968	1890208	112	3	130	-2.1328	0.98353	FAHD1
ENSG00000004766	7	92861653	92988338	158	24	130	-2.1374	0.98372	CCDC132
ENSG00000072133	X	83318984	83442933	163	9	130	-2.1377	0.98373	RPS6KA6
ENSG00000132872	18	40847843	40857615	9	3	130	-2.1428	0.98393	SYT4
ENSG00000164182	5	60240956	60448853	443	19	130	-2.143	0.98394	NDUFAF2
ENSG00000106366	7	100770370	100782547	41	10	130	-2.143	0.98394	SERPINE1
ENSG00000105829	7	93592074	93633694	54	11	130	-2.1447	0.98401	BET1
ENSG00000213782	12	12966250	12982915	48	10	130	-2.1459	0.98406	DDX47
ENSG00000116711	1	186798085	186958113	489	41	130	-2.147	0.9841	PLA2G4A
ENSG00000163660	3	156864297	156878549	25	4	130	-2.1482	0.98415	CCNL1
ENSG00000164334	5	118965254	118971517	27	4	130	-2.1492	0.98419	FAM170A
ENSG00000156831	8	126103921	126379362	548	37	130	-2.1504	0.98424	NSMCE2
ENSG00000215346	8	10983980	10987745	11	3	130	-2.1544	0.9844	AF131215.5
ENSG00000162526	1	32817122	32829913	5	3	130	-2.1599	0.98461	TSSK3
ENSG00000198585	3	131100515	131107674	8	5	130	-2.1619	0.98469	NUDT16
ENSG00000267987	9	124103625	124110410	15	7	130	-2.1639	0.98477	AL161784.1
ENSG00000173821	17	78234665	78372586	348	35	130	-2.164	0.98477	RNF213
ENSG00000145979	6	13266774	13328815	282	15	130	-2.1643	0.98478	TBC1D7
ENSG00000221823	2	68405989	68483369	141	10	130	-2.1654	0.98482	PPP3R1
ENSG00000145725	5	102455853	102548500	193	12	130	-2.1664	0.98486	PPIP5K2
ENSG00000198836	3	193310933	193415612	247	15	130	-2.1684	0.98494	OPA1
ENSG00000075420	3	171757418	172119455	829	73	130	-2.1687	0.98495	FNDC3B
ENSG00000124466	19	43964939	43969812	10	3	130	-2.169	0.98496	LYPD3
ENSG00000136213	7	2443223	2474242	51	8	130	-2.1697	0.98499	CHST12
ENSG00000116824	1	117297007	117311850	30	6	130	-2.1705	0.98502	CD2
ENSG00000120738	5	137801179	137805004	4	2	130	-2.1767	0.98525	EGR1
ENSG00000112414	6	142622991	142767403	173	17	130	-2.1772	0.98527	GPR126
ENSG00000100285	22	29876219	29887379	28	6	130	-2.1777	0.98528	NEFH
ENSG00000133105	13	32313674	32377009	176	16	130	-2.1804	0.98538	RXFP2
ENSG00000141140	17	34851477	34899284	32	1	130	-2.1801	0.98538	MYO19
ENSG00000221916	19	49621655	49622397	2	1	130	-2.1803	0.98538	C19orf73
ENSG00000151948	12	129337972	129469509	461	62	130	-2.1826	0.98547	GLT1D1
ENSG00000070759	1	45809555	45956872	207	15	130	-2.1858	0.98559	TESK2
ENSG00000198783	17	33288549	33290205	4	2	130	-2.1865	0.98561	ZNF830
ENSG00000164181	5	60047618	60140216	223	24	130	-2.1885	0.98568	ELOVL7
ENSG00000108278	17	34842473	34855154	4	1	130	-2.1898	0.98573	ZNHIT3
ENSG00000177684	6	49927962	49931818	12	3	130	-2.1915	0.98579	DEFB114
ENSG00000196263	19	57019212	57041590	74	10	130	-2.1923	0.98582	ZNF471
ENSG00000119640	14	75519924	75536186	22	3	130	-2.1925	0.98583	ACYP1
ENSG00000174099	12	65672423	65882024	327	24	130	-2.1928	0.98584	MSRB3
ENSG00000196337	19	49557531	49562117	15	3	130	-2.1966	0.98598	CGB7
ENSG00000167523	16	89724210	89737680	48	9	130	-2.1971	0.98599	SPATA33
ENSG00000146039	6	25754927	25781419	95	13	130	-2.1992	0.98607	SLC17A4
ENSG00000104883	19	7541761	7562335	67	8	130	-2.1992	0.98607	PEX11G
ENSG00000138411	2	197059094	197458416	968	58	130	-2.201	0.98613	HECW2
ENSG00000105329	19	41807492	41859816	70	7	130	-2.2053	0.98628	TGFB1
ENSG00000249581	4	17516788	17528727	31	7	130	-2.2057	0.9863	CLRN2
ENSG00000170558	18	25530930	25757410	461	33	130	-2.207	0.98634	CDH2
ENSG00000178700	3	93766680	93782233	13	5	130	-2.2084	0.98639	DHFRL1
ENSG00000122778	7	138516126	138666064	439	38	130	-2.2105	0.98647	KIAA1549
ENSG00000236624	1	45959538	45965751	8	2	130	-2.2118	0.98651	CCDC163P
ENSG00000178184	18	77915115	78005429	200	19	130	-2.2164	0.98667	PARD6G
ENSG00000075975	3	12598513	12625212	56	8	130	-2.2181	0.98673	MKRN2
ENSG00000131480	17	40996617	41002724	3	2	130	-2.2186	0.98674	AOC2
ENSG00000103168	16	84211458	84220669	53	11	130	-2.2189	0.98675	TAF1C
ENSG00000141295	17	45915058	45918699	11	6	130	-2.2194	0.98677	SCRN2
ENSG00000146828	7	100424442	100464631	75	14	130	-2.2208	0.98682	SLC12A9
ENSG00000140105	14	100800125	100843142	124	9	130	-2.221	0.98683	WARS
ENSG00000171217	6	155585147	155597682	63	9	130	-2.222	0.98686	CLDN20
ENSG00000235878	21	47612391	47613673	1	1	130	-2.2262	0.987	AP001468.1
ENSG00000119661	14	74111578	74170435	135	14	130	-2.2272	0.98703	DNAL1
ENSG00000197790	11	4566421	4567374	5	3	130	-2.2286	0.98708	OR52M1
ENSG00000254995	20	57226490	57290466	157	20	130	-2.2328	0.98722	STX16-NPEPL1
ENSG00000100393	22	41487790	41576081	122	12	130	-2.234	0.98726	EP300
ENSG00000175221	19	867962	893218	69	8	130	-2.2373	0.98737	MED16
ENSG00000174173	3	101280706	101285290	11	3	130	-2.239	0.98742	TRMT10C
ENSG00000111325	12	123459127	123464590	5	1	130	-2.2394	0.98743	OGFOD2
ENSG00000268361	19	44058844	44097188	105	18	130	-2.2392	0.98743	L34079.2
ENSG00000123143	19	14543865	14582679	66	11	130	-2.2401	0.98746	PKN1
ENSG00000090674	19	7587512	7598895	10	4	130	-2.2446	0.9876	MCOLN1
ENSG00000135773	1	230883130	230937749	249	29	130	-2.2458	0.98764	CAPN9
ENSG00000179195	12	124456392	124499986	80	9	130	-2.2475	0.9877	ZNF664
ENSG00000146426	6	155153831	155578857	1309	136	130	-2.2489	0.98774	TIAM2
ENSG00000106993	9	4679559	4708398	72	6	130	-2.2494	0.98776	CDC37L1
ENSG00000197953	3	151451704	151479127	95	12	130	-2.2516	0.98783	AADACL2
ENSG00000171611	6	42883727	42893573	23	4	130	-2.252	0.98784	PTCRA
ENSG00000108406	17	57642886	57685706	17	3	130	-2.257	0.988	DHX40
ENSG00000122971	12	121163538	121177811	43	8	130	-2.2576	0.98801	ACADS
ENSG00000176531	19	43979106	44009087	77	14	130	-2.2575	0.98801	PHLDB3
ENSG00000173088	10	97667360	97698480	105	17	130	-2.2595	0.98807	C10orf131
ENSG00000172568	5	156768608	156772729	16	5	130	-2.2612	0.98813	FNDC9
ENSG00000125122	16	67241042	67260951	21	4	130	-2.2636	0.9882	LRRC29
ENSG00000167183	17	46029333	46035244	18	4	130	-2.2645	0.98823	PRR15L
ENSG00000139832	13	111175417	111214080	176	20	130	-2.2658	0.98827	RAB20
ENSG00000121644	1	244816237	244872335	87	8	130	-2.2672	0.98831	DESI2
ENSG00000103313	16	3292028	3306627	40	4	130	-2.2672	0.98831	MEFV
ENSG00000141540	17	72209653	72258155	137	16	130	-2.27	0.9884	TTYH2
ENSG00000203879	X	153665266	153671814	5	2	130	-2.2711	0.98843	GDI1
ENSG00000111671	12	6980099	6998522	32	3	130	-2.2756	0.98856	SPSB2
ENSG00000167705	17	1549444	1553371	7	2	130	-2.2753	0.98856	RILP
ENSG00000134698	1	36273773	36323491	46	6	130	-2.276	0.98858	AGO4
ENSG00000149243	11	75133438	75141674	6	3	130	-2.2767	0.9886	KLHL35
ENSG00000147533	8	41347915	41368499	62	12	130	-2.2777	0.98863	GOLGA7
ENSG00000087245	16	55423612	55540603	536	42	130	-2.279	0.98867	MMP2
ENSG00000111144	12	96394606	96437298	117	13	130	-2.28	0.9887	LTA4H
ENSG00000161036	7	102105376	102113615	43	7	130	-2.2813	0.98873	LRWD1
ENSG00000254349	8	75512010	75735548	518	36	130	-2.2847	0.98883	RP11-758M4.1
ENSG00000267477	19	11577055	11616513	103	11	130	-2.2844	0.98883	CTC-398G3.6
ENSG00000141736	17	37844167	37886679	38	7	130	-2.2868	0.9889	ERBB2
ENSG00000100249	22	29454660	29457832	6	4	130	-2.2931	0.98908	C22orf31
ENSG00000135446	12	58141510	58149796	11	5	130	-2.2947	0.98912	CDK4
ENSG00000232859	17	26205340	26221778	15	4	130	-2.2949	0.98913	LYRM9
ENSG00000080839	20	35624752	35724398	109	15	130	-2.2989	0.98925	RBL1
ENSG00000186487	2	1792885	2335032	1461	82	130	-2.3007	0.98929	MYT1L
ENSG00000087258	16	56225302	56391356	438	48	130	-2.3043	0.9894	GNAO1
ENSG00000196468	X	76709648	76712769	1	1	130	-2.3044	0.9894	FGF16
ENSG00000196660	1	219858769	220131989	805	39	130	-2.3063	0.98945	SLC30A10
ENSG00000258365	12	94671534	94676620	21	6	130	-2.307	0.98947	RP11-1105G2.3
ENSG00000011347	11	61282785	61348620	80	8	130	-2.3074	0.98948	SYT7
ENSG00000257860	12	103545620	103562087	49	10	130	-2.3078	0.9895	RP11-552I14.1
ENSG00000027847	5	177027101	177037348	27	6	130	-2.3111	0.98959	B4GALT7
ENSG00000134901	13	103436631	103451357	35	5	130	-2.3134	0.98965	KDELC1
ENSG00000215440	20	57264187	57294294	107	14	130	-2.3137	0.98966	NPEPL1
ENSG00000135824	1	182615239	182653711	89	12	130	-2.3142	0.98967	RGS8
ENSG00000145850	5	156346293	156390266	107	13	130	-2.3164	0.98973	TIMD4
ENSG00000103064	16	68298433	68335722	55	9	130	-2.3167	0.98974	SLC7A6
ENSG00000109846	11	111779289	111794446	16	3	130	-2.317	0.98975	CRYAB
ENSG00000140464	15	74287014	74340153	130	14	130	-2.3182	0.98978	PML
ENSG00000121774	1	32479430	32526451	13	7	130	-2.3195	0.98982	KHDRBS1
ENSG00000163346	1	154916552	154928599	11	5	130	-2.3269	0.99001	PBXIP1
ENSG00000149262	11	77589766	77705724	251	18	130	-2.3286	0.99006	INTS4
ENSG00000049167	5	60169658	60240900	161	17	130	-2.3318	0.99015	ERCC8
ENSG00000144567	2	220040947	220050201	27	4	130	-2.3369	0.99028	FAM134A
ENSG00000180155	8	143845752	143859640	40	9	130	-2.3368	0.99028	LYNX1
ENSG00000182004	1	203830731	203839678	32	5	130	-2.3393	0.99034	SNRPE
ENSG00000101574	18	2537524	2571508	115	11	130	-2.3405	0.99037	METTL4
ENSG00000175175	17	56833230	57058983	288	17	130	-2.3425	0.99042	PPM1E
ENSG00000119777	2	27255778	27264563	5	2	130	-2.3445	0.99047	TMEM214
ENSG00000125872	20	6021424	6034695	41	7	130	-2.3462	0.99052	LRRN4
ENSG00000214686	3	51812580	51813009	1	1	130	-2.3495	0.9906	IQCF6
ENSG00000204909	5	147700766	147719412	25	2	130	-2.3519	0.99066	SPINK9
ENSG00000198466	19	58361225	58376480	47	8	130	-2.3535	0.9907	ZNF587
ENSG00000106392	7	7196565	7288282	467	24	130	-2.3552	0.99074	C1GALT1
ENSG00000109756	4	160025330	160281321	448	33	130	-2.3575	0.9908	RAPGEF2
ENSG00000172888	3	40566369	40616176	66	8	130	-2.3577	0.99081	ZNF621
ENSG00000155621	9	74526426	74600970	35	3	130	-2.3628	0.99093	C9orf85
ENSG00000147257	X	132669773	133119922	166	18	130	-2.3688	0.99108	GPC3
ENSG00000144451	2	214149113	215275225	2940	80	130	-2.3737	0.99119	SPAG16
ENSG00000156234	4	78432907	78532988	154	27	130	-2.375	0.99122	CXCL13
ENSG00000164047	3	48264837	48266981	1	1	130	-2.3781	0.9913	CAMP
ENSG00000183943	X	3522411	3631649	273	31	130	-2.3786	0.99131	PRKX
ENSG00000175048	6	157802165	158099178	1083	76	130	-2.3788	0.99132	ZDHHC14
ENSG00000096968	9	4985033	5128183	326	12	130	-2.3813	0.99137	JAK2
ENSG00000185324	16	89747145	89762772	53	7	130	-2.386	0.99148	CDK10
ENSG00000165716	9	139607022	139618502	31	7	130	-2.3868	0.9915	FAM69B
ENSG00000134830	19	47835404	47846606	28	3	130	-2.388	0.99153	C5AR2
ENSG00000167110	9	131018108	131038274	31	5	130	-2.3901	0.99158	GOLGA2
ENSG00000196341	11	124179708	124180733	5	2	130	-2.4047	0.99191	OR8D1
ENSG00000175054	3	142168077	142297668	267	13	130	-2.4061	0.99194	ATR
ENSG00000156735	8	38034051	38070819	43	2	130	-2.408	0.99198	BAG4
ENSG00000105696	19	18718240	18731849	44	10	130	-2.4085	0.99199	TMEM59L
ENSG00000108389	17	56566898	56595266	35	8	130	-2.4149	0.99213	MTMR4
ENSG00000162419	1	28995244	29045865	62	6	130	-2.4156	0.99215	GMEB1
ENSG00000129009	15	74466012	74469213	9	2	130	-2.4167	0.99217	ISLR
ENSG00000090060	14	96967770	97033448	94	10	130	-2.4261	0.99237	PAPOLA
ENSG00000099250	10	33466420	33625190	573	48	130	-2.4273	0.99239	NRP1
ENSG00000132703	1	159557615	159558655	2	1	130	-2.4277	0.9924	APCS
ENSG00000172037	3	49158547	49170551	7	4	130	-2.4308	0.99247	LAMB2
ENSG00000064989	2	188207856	188313187	233	21	130	-2.4339	0.99253	CALCRL
ENSG00000104450	8	101170134	101271506	177	13	130	-2.437	0.99259	SPAG1
ENSG00000104331	8	57870492	57906403	75	8	130	-2.4401	0.99266	IMPAD1
ENSG00000034533	3	130732719	130746493	22	3	130	-2.4415	0.99269	ASTE1
ENSG00000173588	12	94700225	94853764	278	23	130	-2.4446	0.99275	CCDC41
ENSG00000203724	1	197871777	197876497	5	3	130	-2.4457	0.99277	C1orf53
ENSG00000205858	7	16566505	16621193	195	29	130	-2.4455	0.99277	LRRC72
ENSG00000163515	3	108462271	108476231	29	6	130	-2.448	0.99282	RETNLB
ENSG00000169436	8	139600478	139926249	1000	103	130	-2.4487	0.99283	COL22A1
ENSG00000134594	X	129305623	129318844	19	3	130	-2.4497	0.99285	RAB33A
ENSG00000068971	11	64685025	64701945	28	5	130	-2.4521	0.9929	PPP2R5B
ENSG00000085831	1	51752930	51810788	103	20	130	-2.453	0.99292	TTC39A
ENSG00000135002	9	79000433	79009433	34	8	130	-2.4532	0.99292	RFK
ENSG00000161914	19	11594242	11616738	66	6	130	-2.4562	0.99298	ZNF653
ENSG00000152253	2	169690642	169769881	176	22	130	-2.4586	0.99303	SPC25
ENSG00000188816	10	124907638	124910188	2	1	130	-2.4589	0.99303	HMX2
ENSG00000155846	5	149109861	149234585	386	40	130	-2.4608	0.99307	PPARGC1B
ENSG00000069122	6	46820249	46922680	328	33	130	-2.4674	0.99319	GPR116
ENSG00000108578	17	28575218	28619074	56	8	130	-2.4673	0.99319	BLMH
ENSG00000126773	14	60558629	60635851	176	6	130	-2.4683	0.99321	PCNXL4
ENSG00000134072	3	9799026	9811676	20	7	130	-2.4721	0.99328	CAMK1
ENSG00000183250	21	46352729	46359828	29	5	130	-2.4766	0.99337	C21orf67
ENSG00000145723	5	102421704	102455855	96	5	130	-2.4895	0.9936	GIN1
ENSG00000105755	19	44010871	44031396	52	8	130	-2.4928	0.99366	ETHE1
ENSG00000174130	4	38825336	38858438	107	10	130	-2.4968	0.99373	TLR6
ENSG00000117592	1	173446405	173457946	14	3	130	-2.5031	0.99384	PRDX6
ENSG00000172789	12	54426637	54429142	6	2	130	-2.5067	0.99391	HOXC5
ENSG00000197056	1	35525387	35581460	50	4	130	-2.5155	0.99406	ZMYM1
ENSG00000168062	11	64755415	64764517	18	6	130	-2.5163	0.99407	BATF2
ENSG00000088766	20	5986736	6020699	86	11	130	-2.5178	0.99409	CRLS1
ENSG00000186074	17	72690452	72709117	21	4	130	-2.519	0.99412	CD300LF
ENSG00000185838	22	19770747	19842462	146	20	130	-2.5191	0.99412	GNB1L
ENSG00000134198	1	115590632	115632121	157	22	130	-2.5265	0.99424	TSPAN2
ENSG00000172348	6	46188475	46459709	443	24	130	-2.5268	0.99425	RCAN2
ENSG00000258987	14	94405901	94410475	14	4	130	-2.5275	0.99426	RP11-131H24.4
ENSG00000130159	19	11616731	11639989	45	6	130	-2.5277	0.99426	ECSIT
ENSG00000121310	1	53361656	53392884	25	5	130	-2.5372	0.99441	ECHDC2
ENSG00000145700	5	74364100	74532703	406	14	130	-2.541	0.99447	ANKRD31
ENSG00000185262	17	74261283	74267375	14	4	130	-2.5476	0.99458	UBALD2
ENSG00000111728	12	22216707	22589975	1088	57	130	-2.5503	0.99462	ST8SIA1
ENSG00000135108	12	117581146	117628336	150	7	130	-2.5501	0.99462	FBXO21
ENSG00000124568	6	25783125	25832287	128	12	130	-2.557	0.99472	SLC17A1
ENSG00000268126	5	147698550	147701891	1	1	130	-2.5622	0.9948	AC091948.1
ENSG00000262543	6	138699042	138704212	20	2	130	-2.5661	0.99486	RP3-422G23.4
ENSG00000188846	3	40498783	40503861	9	3	130	-2.5812	0.99508	RPL14
ENSG00000103549	16	30773066	30787628	10	4	130	-2.5865	0.99515	RNF40
ENSG00000110721	11	67820326	67888911	87	13	130	-2.5913	0.99522	CHKA
ENSG00000106635	7	72950686	72972332	25	2	130	-2.6105	0.99548	BCL7B
ENSG00000115649	2	220036619	220042828	17	3	130	-2.6161	0.99555	CNPPD1
ENSG00000183784	9	213108	215893	17	6	130	-2.6192	0.99559	C9orf66
ENSG00000226763	19	44100769	44118649	25	5	130	-2.6198	0.9956	SRRM5
ENSG00000108395	17	57059999	57184282	163	15	130	-2.6216	0.99562	TRIM37
ENSG00000108375	17	56429861	56494956	104	14	130	-2.6248	0.99566	RNF43
ENSG00000133433	22	24299601	24303373	1	1	130	-2.6276	0.9957	GSTT2B
ENSG00000198689	X	135067598	135129423	56	3	130	-2.6273	0.9957	SLC9A6
ENSG00000169248	4	76954835	76962568	50	4	130	-2.6294	0.99572	CXCL11
ENSG00000236338	7	135611542	135613214	1	1	130	-2.6356	0.9958	AC015987.2
ENSG00000162630	1	193148175	193155784	8	2	130	-2.6414	0.99587	B3GALT2
ENSG00000086506	16	230452	231180	3	1	130	-2.6451	0.99592	HBQ1
ENSG00000151490	12	15475331	15750333	587	50	130	-2.6474	0.99594	PTPRO
ENSG00000188060	1	28918712	28921955	6	3	130	-2.6511	0.99599	RAB42
ENSG00000188483	9	131937835	131940540	2	1	130	-2.6525	0.99601	IER5L
ENSG00000250091	12	124410971	124419531	14	3	130	-2.6575	0.99606	DNAH10OS
ENSG00000163510	2	180809603	180871840	156	14	130	-2.6602	0.99609	CWC22
ENSG00000196411	7	100400187	100425121	67	10	130	-2.6601	0.99609	EPHB4
ENSG00000264364	17	56160776	56172897	16	5	130	-2.6664	0.99617	DYNLL2
ENSG00000009950	7	73007524	73038873	66	8	130	-2.6684	0.99619	MLXIPL
ENSG00000056277	X	129336685	129402873	79	3	130	-2.6683	0.99619	ZNF280C
ENSG00000114127	3	142025449	142166904	168	16	130	-2.6717	0.99623	XRN1
ENSG00000253426	8	9009252	9025646	25	3	130	-2.6776	0.99629	RP11-10A14.4
ENSG00000166796	11	18433854	18473605	170	9	130	-2.6777	0.99629	LDHC
ENSG00000187187	19	40490041	40523514	50	4	130	-2.6794	0.99631	ZNF546
ENSG00000013563	X	153629579	153640449	16	2	130	-2.6893	0.99642	DNASE1L1
ENSG00000183960	3	19189946	19577138	473	47	130	-2.6934	0.99646	KCNH8
ENSG00000111653	12	6759446	6772314	18	4	130	-2.6931	0.99646	ING4
ENSG00000113356	5	89767565	89810370	86	14	130	-2.7011	0.99654	POLR3G
ENSG00000167785	19	8920380	8943004	60	8	130	-2.7054	0.99659	ZNF558
ENSG00000226742	18	77724561	77730822	19	4	130	-2.7071	0.99661	HSBP1L1
ENSG00000142507	17	4699439	4701790	4	2	130	-2.7102	0.99664	PSMB6
ENSG00000270394	4	117220016	117221520	3	1	130	-2.7176	0.99671	MTRNR2L13
ENSG00000273274	1	32930670	32962287	24	5	130	-2.7221	0.99676	ZBTB8B
ENSG00000183317	1	38179552	38230805	190	21	130	-2.7386	0.99691	EPHA10
ENSG00000068097	17	58120555	58156292	29	1	130	-2.7457	0.99698	HEATR6
ENSG00000182450	11	64058774	64067503	5	1	130	-2.7586	0.9971	KCNK4
ENSG00000109475	4	109541722	109551568	17	4	130	-2.7607	0.99712	RPL34
ENSG00000162510	1	31184124	31196434	31	4	130	-2.7658	0.99716	MATN1
ENSG00000044446	X	18910418	19002716	16	2	130	-2.7839	0.99731	PHKA2
ENSG00000124444	19	44100544	44105309	4	2	130	-2.7846	0.99732	ZNF576
ENSG00000172362	11	58206593	58207646	3	2	130	-2.7935	0.99739	OR5B12
ENSG00000124610	6	26017260	26018040	4	2	130	-2.7978	0.99743	HIST1H1A
ENSG00000128602	7	128828713	128853386	68	12	130	-2.7991	0.99744	SMO
ENSG00000260027	17	46684594	46710934	74	15	130	-2.8206	0.9976	HOXB7
ENSG00000147862	9	14081842	14398982	585	84	130	-2.8293	0.99767	NFIB
ENSG00000203995	1	53308183	53360670	98	7	130	-2.8314	0.99768	ZYG11A
ENSG00000032444	19	7598890	7626650	114	14	130	-2.8329	0.99769	PNPLA6
ENSG00000140107	14	100789674	100796715	23	6	130	-2.8609	0.99789	SLC25A47
ENSG00000129038	15	74218330	74244478	114	16	130	-2.871	0.99795	LOXL1
ENSG00000173876	10	92828	120103	3	1	130	-2.883	0.99803	TUBB8
ENSG00000114784	3	40351175	40353915	7	2	130	-2.8963	0.99811	EIF1B
ENSG00000072062	19	14202500	14228896	13	2	130	-2.9197	0.99825	PRKACA
ENSG00000183718	5	180681417	180688119	13	4	130	-2.9232	0.99827	TRIM52
ENSG00000160062	1	33005028	33071540	148	7	130	-2.9402	0.99836	ZBTB8A
ENSG00000198301	4	76862103	76912115	104	14	130	-2.953	0.99843	SDAD1
ENSG00000100359	22	40766595	40806293	47	5	130	-2.9644	0.99848	SGSM3
ENSG00000160179	21	43619799	43717354	337	48	130	-2.9659	0.99849	ABCG1
ENSG00000186790	1	47881744	47883723	2	1	130	-2.971	0.99852	FOXE3
ENSG00000138755	4	76922428	76928641	11	4	130	-2.9723	0.99852	CXCL9
ENSG00000144488	2	239008798	239041928	150	17	130	-2.9733	0.99853	ESPNL
ENSG00000167767	12	52562780	52585784	64	19	130	-2.9832	0.99857	KRT80
ENSG00000102316	X	54834032	54842445	11	2	130	-2.9932	0.99862	MAGED2
ENSG00000126456	19	50162826	50169132	11	3	130	-2.9948	0.99863	IRF3
ENSG00000174125	4	38792298	38858438	204	17	130	-3.004	0.99867	TLR1
ENSG00000254553	1	32930658	33066393	249	10	130	-3.0059	0.99868	RP1-27O5.3
ENSG00000205730	16	19125254	19132946	9	1	130	-3.0058	0.99868	ITPRIPL2
ENSG00000221852	17	39182278	39183454	5	3	130	-3.0068	0.99868	KRTAP1-5
ENSG00000131061	20	32319463	32380075	83	12	130	-3.0181	0.99873	ZNF341
ENSG00000151552	4	17461884	17513857	246	30	130	-3.0254	0.99876	QDPR
ENSG00000189023	X	35816459	35821852	13	1	130	-3.0304	0.99878	MAGEB16
ENSG00000165887	10	99332198	99343641	21	4	130	-3.0405	0.99882	ANKRD2
ENSG00000221826	19	43225790	43244721	44	5	130	-3.0402	0.99882	PSG3
ENSG00000090238	16	30103635	30108236	3	1	130	-3.0554	0.99888	YPEL3
ENSG00000176903	14	74178494	74181128	3	2	130	-3.064	0.99891	PNMA1
ENSG00000105011	19	14230321	14247768	20	1	130	-3.0649	0.99891	ASF1B
ENSG00000186288	X	72297115	72299351	3	1	130	-3.0664	0.99892	PABPC1L2A
ENSG00000124227	20	56793551	56803709	22	6	130	-3.069	0.99893	ANKRD60
ENSG00000100162	22	42334725	42343168	28	4	130	-3.0766	0.99895	CENPM
ENSG00000111664	12	6949118	6956557	5	2	130	-3.0938	0.99901	GNB3
ENSG00000105193	19	39923847	39926588	12	2	130	-3.1305	0.99913	RPS16
ENSG00000091656	8	77593454	77779521	345	28	130	-3.1356	0.99914	ZFHX4
ENSG00000081154	3	101292939	101313281	53	10	130	-3.1422	0.99916	PCNP
ENSG00000106541	7	16831435	16873057	212	22	130	-3.14	0.99916	AGR2
ENSG00000100612	14	60610838	60636574	65	2	130	-3.1529	0.99919	DHRS7
ENSG00000010626	12	6982733	7023407	83	3	130	-3.1602	0.99921	LRRC23
ENSG00000184897	3	129033615	129035120	4	1	130	-3.1752	0.99925	H1FX
ENSG00000065057	16	2089816	2097867	6	2	130	-3.1738	0.99925	NTHL1
ENSG00000170689	17	46698518	46703839	14	3	130	-3.1731	0.99925	HOXB9
ENSG00000186566	17	42472652	42580798	139	10	130	-3.1785	0.99926	GPATCH8
ENSG00000106638	7	72983262	72993121	19	5	130	-3.1867	0.99928	TBL2
ENSG00000140287	15	50534144	50558223	53	12	130	-3.2045	0.99932	HDC
ENSG00000106327	7	100218039	100240402	28	5	130	-3.2888	0.9995	TFR2
ENSG00000169744	4	16503164	16900432	1014	102	130	-3.2976	0.99951	LDB2
ENSG00000168070	11	64704989	64739557	79	7	130	-3.3495	0.9996	C11orf85
ENSG00000135452	12	58131796	58143994	11	6	130	-3.3576	0.99961	TSPAN31
ENSG00000086589	5	150070356	150080669	9	3	130	-3.4394	0.99971	RBM22
ENSG00000140379	15	80253231	80263788	15	3	130	-3.5546	0.99981	BCL2A1
ENSG00000108387	17	56597611	56618179	38	9	130	-3.6211	0.99985	2026-09-04
ENSG00000214921	17	42325758	42327236	2	1	130	-3.6608	0.99987	AC003102.1
ENSG00000160284	21	47581062	47604390	143	12	130	-3.707	0.9999	SPATC1L

### Sheet: STable 9
Supplementary Table 9: Association results of polygenic scores with IR-AUC
PRS	P-value thresholds	N SNPs	Beta (SE)	Association P-value	Variance explained
Cancer of bronchus; lung	5x10-8	2	-3.06 (2.26)	1.78x10-1	0.0142
	5x10-5	78	12.27 (19.43)	5.28x10-1	0.0031
	(best) 9x10-3	9616	770.53 (298.92)	1.10x10-2	0.0498
Malignant neoplasm of female breast	5x10-8	37	-0.73 (13.37)	9.56x10-1	0.000024
	5x10-5	246	2.58 (46.57)	9.5x10-1	0.000024
	(best) 9x10-3	10047	1256.16 (510.19)	1.5x10-2	0.0456
Chemotherapy	5x10-8	n.a.	n.a.	n.a.	n.a.
	5x10-5	93	-59.00 (34.74)	9.19x10-2	0.0222
	(best) 3x10-3	4136	-609.64 (330.07)	6.70x10-2	0.0262
Breast cancer	5x10-8	43	1.82 (15.24)	9.04x10-1	0.0001
	5x10-5	259	22.23 (51.11)	6.64x10-1	0.0014
	(best) 1x10-2	13452	1438.65 (657.16)	3.04x10-2	0.0364

### Sheet: STable 10
Supplementary Table 10: Association results of polygenic scores with MMC-AUC
PRS	P-value thresholds	N SNPs	Beta (SE)	Association P-value	Variance explained
Cancer of bronchus; lung	5x10-8	2	-2.42 (2.29)	2.92x10-1	0.0087
	5x10-5	78	9.80 (19.57)	6.17x10-1	0.0019
	(best) 4x10-3	4552	304.08 (182.45)	9.79x10-2	0.0214
Malignant neoplasm of female breast	5x10-8	37	-7.43 (13.63)	5.86x10-1	0.0023
	5x10-5	246	-28.49 (47.26)	5.47x10-1	0.0028
	(best) 6x10-3	7510	834.68 (433.78)	5.65x10-2	0.0283
Chemotherapy	5x10-8	n.a.	n.a.	n.a.	n.a.
	5x10-5	93	-73.11 (34.96)	3.84x10-2	0.0333
	(best) 5x10-5	93	-73.11 (34.96)	3.84x10-2	0.0333
Breast cancer	5x10-8	43	-6.32 (15.51)	6.84x10-1	0.0013
	5x10-5	259	-42.55 (51.78)	4.12x10-1	0.0053
	(best) 1x10-2	15147	1409.17 (718.52)	5.19x10-2	0.0294
